# Genome-wide association analysis reveals extensive genetic overlap between mood instability and psychiatric disorders but divergent patterns of genetic effects

**DOI:** 10.1101/2021.07.16.21260608

**Authors:** Guy Hindley, Kevin S. O’Connell, Zillur Rahman, Oleksandr Frei, Shahram Bahrami, Alexey Shadrin, Margrethe Collier Høegh, Weiqiu Cheng, Naz Karadag, Aihua Lin, Linn Rødevand, Chun C. Fan, Srdjan Djurovic, Trine Vik Lagerberg, Anders M. Dale, Olav B. Smeland, Ole A. Andreassen

## Abstract

Mood instability (MOOD) is a transdiagnostic phenomenon with a prominent neurobiological basis. Recent genome-wide association studies found significant positive genetic correlation between MOOD and major depression (DEP) and weak correlations with other psychiatric disorders. We investigated the polygenic overlap between MOOD and psychiatric disorders beyond genetic correlation to better characterize putative shared genetic determinants. Summary statistics for schizophrenia (SCZ, n=105,318), bipolar disorder (BIP, n=413,466), DEP (n=450,619), attention-deficit hyperactivity disorder (ADHD, n=53,293) and MOOD (n=363,705), were analysed using the bivariate causal mixture model and conjunctional false discovery rate methods to estimate the proportion of shared variants influencing MOOD and each disorder, and identify jointly associated genomic loci. MOOD correlated positively with all psychiatric disorders, but with wide variation in strength (rg=0.10-0.62). Of 10.4K genomic variants influencing MOOD, 4K-9.4K were estimated to influence psychiatric disorders. MOOD was jointly associated with DEP at 163 loci, SCZ at 110, BIP at 60 and ADHD at 25, with consistent genetic effects in independent samples. Fifty-three jointly associated loci were overlapping across two or more disorders (transdiagnostic), seven of which had discordant effect directions on psychiatric disorders. Genes mapped to loci associated with MOOD and all four disorders were enriched in a single gene-set, “synapse organization”. The extensive polygenic overlap indicates shared molecular underpinnings across MOOD and psychiatric disorders. However, distinct patterns of genetic correlation and effect directions of shared loci suggest divergent effects on corresponding neurobiological mechanisms which may relate to differences in the core clinical features of each disorder.

## Supplementary tables for "Genome-wide association analysis reveals extensive genetic overlap between mood instability and psychiatric disorders but divergent patterns of genetic effects" (part 1 of 3)

### Sheet: Supplementary table 1
Table S1. Univariate and Bivariate MiXeR Estimates
Univariate and bivariate MiXeR estimates for the psychiatric disorders (schizophrenia (SCZ), bipolar disorder (BIP), major depression (DEP), Attention-Deficit/Hyperactivity Disorder (ADHD)) and MOOD investigated in this study. Estimates for HEIGHT are also presented. Unvariate estimates: pi, Polygenicity. sig2_beta, Discoverability. h2, Heritability (on the . nc@p9, number of causal or influencial variants specific to each trait. Bivariate estimates: pi1, pi2, p12, are polygenicity specific for trait1, trait2 and shared polygenicity, respectively. nc1@p9, nc2@p9 and nc12@p9 are the number of causal variants specific for trait1, trait2 and the overlap, respectively. rho_beta, correlation of effect sizes within the shared polygenic component. rg, genetic correlation. fraction_concordant_with_shared, fraction of shared variants with concordant effects on each trait. best_vs_min_overlap AIC estimate indicates if MiXeR can accurately distinguish the reported overlap from the minimum possible overlap allowed. best_vs_max_overlap AIC estimate indicates if MiXeR can accurately distinguish the reported overlap from the maximum possible overlap allowed.
Univariate MiXeR Output
Trait	pi(mean)	pi(std)	sig2_beta(mean)	sig2_beta(std)	sig2_zero(mean)	sig2_zero(std)	h2(mean)	h2(std)	nc@p9(mean)	nc@p9(std)	AIC
SCZ	0.00304241	7.7337e-05	6.78758e-05	1.39846e-06	1.2058	0.00461228	0.428185	0.00425877	9700	200	310.901
BIP	0.002705	7.15957e-05	3.36456e-05	7.7768e-07	1.0807	0.0006227	0.18876	0.00239	8600	200	142.299
DEP	0.00438016	0.000179056	7.43011e-06	2.65058e-07	1.09087	0.00462393	0.0674238	0.0011435	14000	600	49.8165
ADHD	0.00175905	0.00013748	6.31325e-05	4.58765e-06	1.08669	0.00298091	0.22909	0.00337261	5600	400	30.7782
HEIGHT	0.00126233	2.26371e-05	0.000239434	5.51333e-06	2.16552	0.0155618	0.626769	0.00672723	4000	100	12486.6
MOOD	0.00325721	0.000118369	1.0014e-05	3.87825e-07	1.09386	0.0031782	0.0675752	0.000827305	10400	400	87.2288
Bivariate MiXeR Output
Trait1	Trait2	dice(mean)	dice(std)	pi1(mean)	pi1(std)	pi2(mean)	pi2(std)	pi12(mean)	pi12(std)	nc1@p9(mean)	nc1@p9(std)	nc2@p9(mean)	nc2@p9(std)
SCZ	MOOD	0.934612	0.033932	9.81946e-05	9.54527e-05	0.000312997	0.000150404	0.00294421	0.000134746	300	300	1000	500
BIP	MOOD	0.823288	0.0623786	0.000251462	0.000213106	0.000800962	0.000172545	0.00248389	0.000196658	800	700	2600	600
DEP	MOOD	0.630612	0.01599	0.00197206	0.000153684	0.00084911	0.000104915	0.0024081	8.97697e-05	6300	500	2700	300
ADHD	MOOD	0.500403	0.0725554	0.000504072	0.000230208	0.00200223	0.000183307	0.00125498	0.000185182	1600	700	6400	600
HEIGHT	MOOD	0.110746	0.0290646	0.00101164	6.51536e-05	0.00300652	0.000117033	0.000250687	6.73079e-05	3200	200	9600	400
Trait1	Trait2	nc12@p9(mean)	nc12@p9(std)	rho_zero(mean)	rho_zero(std)	rho_beta(mean)	rho_beta(std)	rg(mean)	rg(std)	fraction concordant within shared(mean)	fraction concordant within shared(std)	best_vs_min_AIC	best_vs_max_AIC
SCZ	MOOD	9400	400	0.0167137	0.00239552	0.120993	0.0123111	0.112879	0.00894306	0.538611	0.00394918	40.706	-0.62723
BIP	MOOD	7800	600	0.0159657	0.00226178	0.202858	0.0164657	0.166909	0.00846511	0.565032	0.00535098	16.2475	-0.0530321
DEP	MOOD	7700	300	0.0451107	0.002068	0.977623	0.0160008	0.623314	0.010681	0.938338	0.0275351	-0.670094	2.6729
ADHD	MOOD	4000	600	0.033468	0.00245195	0.736889	0.111494	0.378527	0.0122707	0.770334	0.060062	0.232875	-0.000591207
HEIGHT	MOOD	800	200	-0.0292651	0.00506358	-0.652215	0.159061	-0.0758651	0.00831877	0.267426	0.0682878	4.55519	78.5737

### Sheet: Supplementary table 2
Table S2. Distinct genomic loci associated with psychiatric disorders and MOOD at conjFDR<0.05
The most strongly associated lead SNPs in independent genomic loci are shown after merging regions < 250 KB apart into a single locus. func = functional variant classification based on position in or outside of a gene; CADD = Combined Annotation-Dependent Depletion score, which predicts how deleterious the SNP effect is on protein structure/function (higher score indicates more deleterious); RegulomeDB score predicts likelihood of regulatory functionality (lower score indicates higher likelihood); minChrState = minimum chromatin state across 127 tissue types (lower score indicates more open chromatin); commonChrState = most common chromatin state in 127 tissue types. Also shown are p-values, z-scores and beta values from the original summary statistics on SCZ, BIP, DEP, ADHD and MOOD. Whether the loci were identified in either of the original GWAS, or in another GWAS for each phenotype, or in other condFDR/conjFDR (cFDR) publications are listed as well. Transdiagnostic loci are listed in the "Overlapping_traits" column.
SCZ & MOOD
locusnum	CHR	LEAD_SNP	LEAD_BP	MinBP	MaxBP	FDR	A1	A2	nearestGene	dist	func	CADD	RDB	minChrState	commonChrState	SCZ_PVAL	SCZ_Z	SCZ_BETA	SCZ_SE	MOOD_PVAL	MOOD_Z	MOOD_BETA	MOOD_SE	ConcordEffect	Novel_in_SCZ	Novel_in_MOOD	SCZ_Z_REP	SCZ_Concordant_rep	SCZ_PVAL_REP	BIP_<0.05_rep	Overlapping_traits
1	1	rs2226279	68302024	68256862	68381021	0.025677	G	A	GNG12-AS1	0	ncRNA_intronic	2.998	NA	5	5	8.73e-05	-3.92342	-0.0386161	0.010229	0.00012	3.84613	0.00456706	0.00119053	FALSE	Yes	Yes	-0.191926	Yes	0.8478	No
2	1	rs591031	72120873	72090849	72271300	0.0134807	C	T	NEGR1	0	intronic	1.697	NA	5	15	4.63e-05	4.07356	0.039656	0.0101284	4.2e-05	-4.09619	-0.00469063	0.00114483	FALSE	No	Yes	-1.1359	No	0.256	No	DEP (4)
3	1	rs7540134	74077588	73736562	74108328	0.0481458	T	C	RP4-788P17.1	23310	intergenic	7.553	5	5	15	1.42e-08	5.67096	0.0542988	0.00907587	0.00037	3.56061	0.0041131	0.00115528	TRUE	No	Yes	0.519087	Yes	0.6037	No	DEP (5)
4	1	rs12059434	174165052	173968516	174988736	0.0248888	T	C	RABGAP1L	0	intronic	4.721	7	5	15	0.000167	3.76432	0.0407699	0.0112827	2.9e-06	-4.67778	-0.00599298	0.00128188	FALSE	No	Yes	0.498119	Yes	0.6184	No	BIP (4)
5	1	rs2224	205769551	205657891	205809221	0.0333016	A	G	SLC41A1	0	intronic	2.524	5	4	4	0.000291	-3.62318	-0.0566638	0.0147794	0.00014	-3.80817	-0.00686863	0.00180054	TRUE	Yes	Yes	-0.821608	Yes	0.4113	No
6	1	rs12119613	239220010	239171701	239271039	0.0280789	T	C	RP11-307O1.1	3806	intergenic	0.514	7	5	15	1.58e-07	5.24298	0.0543189	0.0109383	0.00014	3.80817	0.00471001	0.00123811	TRUE	No	Yes	-0.289891	No	0.7719	No
7	2	rs12616418	22435519	22430795	22545027	0.0204697	C	T	AC068490.2	0	ncRNA_intronic	4.354	6	9	15	3e-05	4.17347	0.0412909	0.0103098	8.2e-05	3.93848	0.00453955	0.00115233	TRUE	No	Yes	0.163404	Yes	0.8702	No	BIP (8) DEP (11) ADHD (3)
8	2	rs956401	23869752	23869752	24257582	0.025677	T	C	KLHL29	0	intronic	1.555	NA	4	15	0.000105	3.87874	0.0513249	0.0139299	0.00012	3.84613	0.00550776	0.00142962	TRUE	Yes	Yes	0.295254	Yes	0.7678	No
9	2	rs207420	31544724	31529369	31544724	0.042936	C	T	XDH	12462	intergenic	0.627	7	5	15	0.000474	-3.49503	-0.0734363	0.0195168	0.00014	3.80817	0.00911753	0.00238931	FALSE	Yes	Yes	0.0688613	No	0.9451	No
10	2	rs34895858	40732947	40666215	40781367	0.0177986	T	C	SLC8A1	0	intronic	0.254	7	1	15	8.9e-05	-3.91878	-0.0944007	0.0219099	4.7e-05	-4.07007	-0.0133678	0.0032826	TRUE	Yes	Yes	-2.28097	Yes	0.02255	Yes
11	2	rs78513132	50444390	50273429	50444390	0.0494607	T	G	NRXN1	0	intronic	3.525	6	15	15	0.000481	3.49112	0.0568349	0.017231	0.00027	-3.6425	-0.00777529	0.00213306	FALSE	Yes	Yes	2.62851	Yes	0.008576	Yes
12	2	rs1518393	58171220	57942987	58505679	9.67429e-05	A	C	VRK2	0	intronic	0.965	5	5	15	7.78e-10	-6.14935	-0.0602916	0.0104137	5.5e-08	-5.43434	-0.00644949	0.00118679	TRUE	No	No	-6.99498	Yes	2.653e-12	Yes	BIP (9) DEP (13)
13	2	rs6721820	145186664	145164543	145214607	0.0268483	C	T	ZEB2	0	intronic	7.043	7	1	5	2.07e-06	-4.74647	-0.0515483	0.0103115	0.00013	3.82646	0.00492291	0.00128811	FALSE	No	Yes	-1.27842	Yes	0.2011	No
14	2	rs115166888	185741898	185716210	186007205	0.0353406	T	C	ZNF804A	0	intronic	4.945	6	5	15	0.000134	-3.81899	-0.111273	0.0260741	0.00021	-3.70667	-0.011098	0.00299264	TRUE	No	Yes	0.010152	No	0.9919	No
15	2	rs897399	199500000	199489760	199594138	0.0302064	G	A	AC019330.1	0	ncRNA_intronic	6.794	7	14	15	0.000241	3.67164	0.0357101	0.01008	5e-06	4.56479	0.00530644	0.00116217	TRUE	Yes	No	3.47958	Yes	0.0005022	Yes
16	3	rs9881798	16846967	16819132	17151126	8.80145e-05	C	A	PLCL2	0	intergenic	6.859	7	5	15	2.81e-08	5.55288	0.0539178	0.0102487	1.1e-08	5.71454	0.00667277	0.00116679	TRUE	No	No	0.967288	Yes	0.3334	No
17	3	rs11925192	50038664	49897830	50209053	0.0488473	G	A	RBM6	0	intronic	0.437	5	4	4	0.000609	3.42757	0.0328543	0.00928788	2.1e-08	-5.60355	-0.00642502	0.00114676	FALSE	No	No	2.13858	Yes	0.03247	Yes
18	3	rs9654002	54486697	54486697	54486697	0.0389652	C	A	CACNA2D3	0	intronic	7.054	5	9	15	0.000182	-3.74277	-0.0421012	0.0107785	0.00025	-3.66226	-0.00464669	0.00126771	TRUE	Yes	Yes	-0.80261	Yes	0.4222	No
19	3	rs9846892	81065799	80840653	81075416	0.0453855	G	A	RP11-6B4.1	0	ncRNA_intronic	2.45	7	5	15	0.000486	-3.48836	-0.0339395	0.0100662	0.00023	-3.68356	-0.00424766	0.00115308	TRUE	No	Yes	-2.21617	Yes	0.02668	Yes
20	3	rs671913	107237696	107187344	107551521	0.00779751	T	C	BBX	4086	intergenic	0.414	7	5	15	2.11e-05	-4.25292	-0.0468836	0.0105191	6.6e-10	6.17539	0.00784173	0.00126984	FALSE	No	No	-0.699403	Yes	0.4843	No	BIP (14)
21	3	rs9813596	136436334	135798730	136503896	0.0238863	C	T	STAG1	0	intronic	1.451	6	5	5	0.000154	3.78453	0.0375876	0.0103119	3.9e-05	4.11333	0.00486776	0.00118417	TRUE	No	Yes	5.81304	Yes	6.135e-09	Yes
22	4	rs7685305	103377005	103361435	103377005	0.0363109	T	C	AF213884.1	5401	intergenic	1.435	7	7	15	0.000251	3.66124	0.0450287	0.0128655	0.00021	3.70667	0.00553345	0.00149475	TRUE	No	Yes	N/a	N/a	N/a	N/a
23	4	rs72660646	105407226	105322746	105469204	0.0392042	T	C	CXXC4	0	intronic	5.23	6	5	15	0.000373	-3.55849	-0.0445909	0.0119769	0.0002	-3.71902	-0.00516113	0.00138832	TRUE	No	Yes	-1.20682	Yes	0.2275	No
24	4	rs6534338	123026869	122913532	123558330	0.00748294	T	C	RN7SL335P	17902	intergenic	1.413	5	13	15	1.97e-05	4.26826	0.0439212	0.009844	1.6e-05	-4.31445	-0.00542186	0.00125839	FALSE	No	No	1.51925	Yes	0.1287	No	BIP (16) DEP (33)
25	4	rs4435729	147984821	147764387	148012476	0.0351882	T	C	RP11-292D4.3	54523	intergenic	0.071	7	5	15	0.000323	3.59612	0.0350775	0.00942947	0.00011	3.8674	0.00452735	0.00116911	TRUE	Yes	Yes	-0.59342	No	0.5529	No
26	4	rs143300461	176835890	176808453	176973932	0.000211228	AG	A	GPM6A	0	intronic	0.895	NA	5	15	7.481e-09	5.77975	0.0785996	0.0147121	1.5e-07	5.25256	0.00866723	0.00164999	TRUE	No	Yes	N/a	N/a	N/a	N/a	DEP (35)
27	5	rs10043248	46026032	45401817	46403741	0.0430065	C	T	CTD-2013M15.1	129959	intergenic	7.318	6	8	15	1.89e-07	5.20984	0.0521041	0.010537	0.0003	-3.6153	-0.00416406	0.0011519	FALSE	No	Yes	5.30367	Yes	1.135e-07	Yes
28	5	rs2431112	103931707	103791044	104055261	0.0441874	A	G	RP11-6N13.1	0	ncRNA_intronic	1.92	NA	9	15	0.000338	3.58429	0.034343	0.0099171	0.00026	3.6522	0.00420903	0.00115314	TRUE	No	No	-0.563345	No	0.5732	No	BIP (19) DEP (39) ADHD (12)
29	5	rs28752150	107786142	107718510	107814966	0.0444053	T	C	FBXL17	68342	intergenic	0.957	5	14	15	0.000507	-3.47703	-0.0433468	0.0119506	9.9e-06	4.41935	0.00642827	0.00145454	FALSE	Yes	Yes	-1.94554	Yes	0.05171	No
30	5	rs4392673	109070953	108992465	109210926	0.0119857	T	G	MAN2A1	0	intronic	1.215	7	5	5	4.38e-05	4.08646	0.0438474	0.0112099	3.4e-05	-4.14487	-0.00551178	0.00132951	FALSE	No	No	3.21554	Yes	0.001302	Yes
31	5	rs698172	127154927	127147882	127154927	0.0206247	A	G	CTC-228N24.1	0	ncRNA_intronic	2.565	NA	5	15	3.25e-05	4.1552	0.0402076	0.0100719	8.3e-05	-3.93557	-0.00463324	0.00117705	FALSE	Yes	Yes	1.88021	Yes	0.06008	No
32	5	rs72800935	140097951	139719983	140142174	0.0268483	A	G	VTRNA1-2	558	upstream	0.446	5	1	15	8.69e-05	3.92453	0.0433251	0.0115288	0.00013	-3.82646	-0.00521027	0.00136392	FALSE	No	Yes	1.77372	Yes	0.07611	No	BIP (20)
33	5	rs4597955	147847273	147790860	147856522	0.0208159	G	A	HTR4	0	intronic	7.548	7	5	15	0.000119	-3.84818	-0.0383043	0.0103444	1.2e-06	4.85564	0.0056247	0.00116025	FALSE	Yes	No	-0.918418	Yes	0.3584	No
34	5	rs10053692	153582240	153507705	153582240	0.0398136	T	G	MFAP3:GALNT10	00:00:00	intronic	9.095	3a	2	7	4.34e-05	4.08859	0.0401818	0.00945082	0.00026	3.6522	0.00428959	0.00117371	TRUE	No	Yes	0.903803	Yes	0.3661	No
35	6	rs9368246	20866857	20832165	20901311	0.0334141	C	T	CDKAL1	0	intronic	1.239	5	5	15	0.000293	3.62141	0.0359461	0.00958335	4e-05	4.10748	0.00500635	0.00121809	TRUE	Yes	Yes	1.06738	Yes	0.2858	No
36	6	rs2523548	31332527	26091336	33817929	0.00958305	A	G	DHFRP2	1601	intergenic	0.449	NA	5	14	2.12e-06	-4.74164	-0.0493614	0.00990386	2.5e-05	-4.2148	-0.00486898	0.00115589	TRUE	No	Yes	-0.180449	Yes	0.8568	No	BIP (24) DEP (47)
37	6	rs36002796	64783915	64754769	65170384	0.0248145	T	C	EYS	0	intronic	2.223	7	14	15	0.000166	3.76583	0.0410303	0.0113524	3.4e-05	-4.14487	-0.00544213	0.00131374	FALSE	No	Yes	3.84429	Yes	0.0001209	Yes
38	6	rs9374991	98372330	98228405	98777764	0.0089449	A	G	RP11-436D23.1	0	ncRNA_intronic	5.128	7	5	15	2.65e-05	-4.20163	-0.0616594	0.0137928	1.8e-08	5.6302	0.00985087	0.00175106	FALSE	No	No	0.103583	No	0.9175	No	BIP (25)
39	6	rs7767324	129478111	129413333	129534722	0.0409614	G	A	LAMA2	0	intronic	11.68	6	4	15	0.000433	3.51911	0.0434504	0.0128953	0.00015	-3.79107	-0.00540488	0.0014256	FALSE	Yes	Yes	0.245202	Yes	0.8063	No
40	6	rs34778014	130586915	130544509	130767104	0.00738252	GA	G	SAMD3	0	intronic	1.734	NA	5	15	3.533e-06	-4.63712	-0.0539956	0.0109903	1.7e-05	-4.30104	-0.00584084	0.00135636	TRUE	Yes	Yes	N/a	N/a	N/a	N/a	DEP (53)
41	7	rs62442944	2015047	1873756	2110850	0.0227075	G	T	MAD1L1	0	intronic	3.32	5	4	5	0.00014	3.80817	0.0448719	0.0123217	4.7e-06	-4.57775	-0.00673704	0.00147237	FALSE	No	No	4.18633	Yes	2.835e-05	Yes	BIP (26) DEP (57) ADHD (15)
42	7	rs3735440	21551070	21470536	21555536	0.00498187	G	A	SP4	0	UTR3	12.52	7	4	15	2.96e-06	4.67358	0.048028	0.00979699	9.7e-06	4.42376	0.00542059	0.00122512	TRUE	No	Yes	1.06849	Yes	0.2853	No	BIP (27)
43	7	rs2529083	24702513	24554565	24843621	0.0206247	T	C	MPP6	0	intronic	4.708	NA	5	15	2.88e-05	4.18275	0.0408949	0.0101863	8.3e-05	3.93557	0.0045237	0.00114984	TRUE	No	Yes	1.99055	Yes	0.04653	Yes	DEP (60)
44	7	rs2715147	82448405	82386297	82641937	0.00167447	T	C	PCLO	0	intronic	1.121	7	5	15	4.67e-07	5.0394	0.0484657	0.0100953	2.2e-06	4.73413	0.00541854	0.0011441	TRUE	No	Yes	-1.2207	No	0.2222	No	BIP (28) DEP (64)
45	7	rs7794543	130735053	130729283	130766281	0.0458251	C	A	LINC-PINT	0	ncRNA_intronic	0.203	7	2	5	0.00054	3.46009	0.040566	0.0112685	2.9e-05	-4.18118	-0.00598943	0.00143305	FALSE	Yes	Yes	-2.85572	No	0.004294	Yes
46	7	rs4523180	131619693	131619693	131627162	0.00612845	G	T	AC009518.4	0	ncRNA_intronic	5.732	5	2	14	3.83e-08	-5.49852	-0.101473	0.0166679	1.3e-05	-4.36011	-0.00842716	0.00193417	TRUE	No	Yes	-0.203685	Yes	0.8386	No
47	7	rs6970545	133676569	133573310	133734597	0.032492	T	C	EXOC4	0	intronic	0.948	7	5	15	0.000277	3.63591	0.0345946	0.00920315	1.1e-05	4.39652	0.00504618	0.00114743	TRUE	No	No	0.870001	Yes	0.3843	No
48	7	rs320721	137025020	136994998	137085250	0.0305003	C	T	PTN	0	intronic	1.328	7	1	15	0.000232	3.68135	0.0352749	0.00992635	0.00016	-3.77501	-0.00436818	0.00115806	FALSE	No	Yes	4.30353	Yes	1.681e-05	Yes
49	8	rs1986972	10268805	8088230	11417790	0.00227571	A	G	MSRA	0	intronic	0.078	1f	2	15	3.09e-06	4.66474	0.0462324	0.0103808	9.7e-08	-5.33226	-0.00632895	0.00118707	FALSE	No	No	2.35445	Yes	0.01855	Yes	BIP (31) DEP (70)
50	8	rs4831364	12613884	12538442	12614908	0.0389652	T	C	LONRF1	301	upstream	7.932	3a	1	2	0.000133	3.82084	0.0642885	0.015768	0.00025	3.66226	0.00735805	0.00201177	TRUE	No	Yes	0.952388	Yes	0.3409	No
51	8	rs4297034	34520184	34166965	34524003	0.0414169	G	A	RP11-258J10.1	121385	intergenic	0.139	7	9	15	0.000188	-3.73462	-0.0448778	0.0114791	0.00028	-3.63313	-0.00533913	0.00146804	TRUE	No	Yes	-1.78637	Yes	0.07404	No
52	8	rs2625446	61540398	61298005	61588391	0.0204697	A	G	RP11-91I20.3	3669	intergenic	0.46	6	5	15	6.89e-05	3.98005	0.0385849	0.0100749	8.2e-05	3.93848	0.0046591	0.00118279	TRUE	No	Yes	0.0795439	Yes	0.9366	No	DEP (74)
53	8	rs7816178	115611596	115485119	115793245	0.0189113	T	C	RP11-192P9.1	192285	intergenic	7.694	6	14	15	9.97e-05	3.89132	0.0437638	0.0117491	6e-05	4.01281	0.00555276	0.00138438	TRUE	No	Yes	-0.925704	No	0.3546	No
54	8	rs6987810	141642931	141635061	141660770	0.0283812	C	T	AGO2	0	intronic	3.467	5	1	5	0.000214	-3.70189	-0.0380758	0.0106852	2.3e-05	-4.23358	-0.00521607	0.00123171	TRUE	No	No	-0.504941	Yes	0.6136	No
55	9	rs1854443	23699733	23692125	23718620	0.0432829	A	G	ELAVL2	0	intronic	7.74	7	5	15	0.00025	-3.66226	-0.0430595	0.0112519	0.00029	-3.62407	-0.00510321	0.001408	TRUE	Yes	Yes	0.704534	No	0.4811	No
56	9	rs72723446	29183041	29174711	29197777	0.0370835	G	T	RP11-373A6.1	71031	intergenic	6.594	6	5	15	0.000357	-3.56999	-0.0348844	0.00944829	2.8e-05	4.18915	0.00484254	0.00115687	FALSE	Yes	Yes	0.899099	No	0.3686	No	DEP (86)
57	9	rs13296413	37258105	37073902	37379492	0.0195707	T	C	ZCCHC7	0	intronic	1.614	7	5	15	0.000106	3.87643	0.038429	0.0103001	4.8e-05	-4.06516	-0.00478166	0.0011757	FALSE	No	Yes	0.56452	Yes	0.5724	No	DEP (87)
58	9	rs36174510	96445224	96161300	96472098	0.00920013	G	A	PHF2	3354	intergenic	0.399	5	2	15	2.78e-05	4.19078	0.0410824	0.0102156	3.3e-06	4.65121	0.0055463	0.00119183	TRUE	No	Yes	-0.449737	No	0.6529	No	DEP (89)
59	10	rs11192193	106569253	106453832	106640653	0.00112221	A	G	SORCS3	0	intronic	5.193	2b	2	15	2.62e-07	5.14891	0.0497421	0.00918754	1.3e-06	4.83975	0.00563953	0.00116504	TRUE	No	No	-1.19727	No	0.2312	No	BIP (37) DEP (97) ADHD (17)
60	11	rs10838649	47038529	46714279	47242761	0.00960605	A	G	C11orf49	0	intronic	5.948	7	5	15	3e-05	4.17347	0.043251	0.00993296	3.9e-07	-5.07378	-0.00619547	0.00122153	FALSE	No	No	1.82567	Yes	0.0679	No
61	11	rs2507849	83165473	82933549	83335764	0.0389652	T	C	DLG2	581	downstream	4.444	2b	5	15	7.12e-05	3.97224	0.0397014	0.00960038	0.00025	-3.66226	-0.00442005	0.00120815	FALSE	No	Yes	1.76087	Yes	0.07826	No
62	11	rs7105462	112912048	112827048	112922254	0.0442757	G	A	NCAM1	0	intronic	1.862	7	5	15	0.000504	3.47862	0.0337249	0.00936991	6.7e-05	3.9867	0.00465524	0.00116745	TRUE	No	No	1.08279	Yes	0.2789	No	BIP (41)
63	11	rs2514218	113392994	113185591	113692660	1.13451e-07	T	C	DRD2	46580	intergenic	6.355	6	5	15	2.42e-12	-7.00785	-0.0725067	0.00962798	3e-13	-7.2944	-0.00876435	0.00120146	TRUE	No	No	-2.38736	Yes	0.01697	Yes	BIP (42) DEP (112)
64	11	rs73034295	133822133	133808038	133853008	0.00509434	A	G	IGSF9B	0	intronic	5.69	2b	1	7	1.14e-13	-7.42358	-0.0910283	0.0111978	1e-05	-4.41717	-0.00647248	0.00146766	TRUE	No	Yes	-2.00587	Yes	0.04487	Yes
65	11	rs1440480	134290032	134290032	134296384	0.0209293	A	G	B3GAT1	8219	intergenic	2.243	NA	5	14	1.51e-06	4.80991	0.0500275	0.00988586	8.5e-05	-3.92985	-0.00469829	0.0011955	FALSE	No	Yes	0.626785	Yes	0.5308	No	BIP (43)
66	12	rs2239063	2511831	2474661	2523772	0.0380821	C	A	CACNA1C	0	intronic	0.744	3a	5	15	2.56e-09	-5.95758	-0.0633503	0.0099831	0.00024	-3.6727	-0.0046639	0.00126963	TRUE	No	Yes	-0.342998	Yes	0.7316	No	BIP (44) DEP (115)
67	12	rs4963719	23992795	23984393	23992795	0.025677	T	C	SOX5	0	intronic	5.494	7	5	15	6.26e-05	4.00279	0.0718935	0.0192988	0.00012	3.84613	0.00732677	0.00190826	TRUE	No	Yes	-0.54595	No	0.5851	No
68	12	rs73301259	49930806	49737114	49930806	0.0481458	T	G	KCNH3	2133	intergenic	1.355	5	2	13	1.1e-05	4.39652	0.0656378	0.0159418	0.00037	3.56061	0.00653292	0.00183447	TRUE	Yes	Yes	-1.18076	No	0.2377	No
69	12	rs61937595	57682956	57497005	57682956	0.000917593	T	C	R3HDM2:RP11-123K3.4	00:00:00	intronic	16.5	6	4	4	3.28e-11	-6.63342	-0.124957	0.0166234	1e-06	4.89164	0.00975951	0.00199798	FALSE	No	Yes	0.656037	No	0.5118	No
70	12	rs74105306	72688765	72648077	72698280	0.0181705	A	G	TRHDE	0	intronic	10.74	7	4	15	9.26e-05	-3.90921	-0.0524027	0.0127282	6e-05	-4.01281	-0.0064349	0.00160437	TRUE	Yes	Yes	-0.306137	Yes	0.7595	No
71	12	rs35393419	109881809	109790342	110027795	0.0154571	T	C	MYO1H	0	intronic	1.831	4	2	5	2.9e-05	-4.18118	-0.0458334	0.0104786	5.2e-05	4.04645	0.00534393	0.00132017	FALSE	No	No	0.313633	No	0.7538	No
72	12	rs553715	117753856	117654233	117781531	0.0184327	T	G	NOS1	0	intronic	1.131	NA	5	15	5.12e-05	-4.05008	-0.040566	0.00960918	6.9e-05	-3.97971	-0.00473683	0.00118984	TRUE	No	Yes	-0.488776	Yes	0.625	No
73	13	rs1595215	58455348	58298411	59168962	0.0283145	G	A	RNA5SP30	110135	intergenic	2.862	6	9	15	0.000213	3.70308	0.0435758	0.01229	0.0001	-3.89059	-0.00566572	0.00145888	FALSE	No	No	3.64298	Yes	0.0002695	Yes
74	13	rs9601250	80188702	80178344	80188702	0.0188028	T	C	LINC01068	43718	intergenic	7.024	7	5	15	9.87e-05	-3.89377	-0.039413	0.00972698	4.6e-05	-4.07507	-0.00481312	0.00118114	TRUE	No	Yes	-0.759088	Yes	0.4478	No	BIP (46)
75	14	rs1191601	30098349	30064026	30208630	0.0414169	T	C	PRKD1	0	intronic	6.245	NA	4	15	9.99e-08	5.32691	0.0514533	0.00917183	0.00028	3.63313	0.00425213	0.00117066	TRUE	No	Yes	-0.350185	No	0.7262	No	BIP (48)
76	14	rs142393924	47850545	47841304	48057328	0.0109956	T	C	MDGA2:MDGA2	00:00:00	intronic	0.639	7	5	15	3.77e-05	-4.12114	-0.0743651	0.0167573	2.2e-05	4.24356	0.00865182	0.00204076	FALSE	Yes	Yes	0.51708	No	0.6051	No
77	14	rs111236099	71355742	71355742	71457990	0.0441454	A	G	PCNX	18379	intergenic	14.68	3a	2	15	0.000501	-3.48022	-0.133831	0.0336424	2.7e-06	4.69241	0.0171062	0.00364607	FALSE	No	No	N/a	N/a	N/a	N/a
78	14	rs6574035	72407066	72382876	72448082	0.0123187	C	T	RGS6	0	intronic	0.071	7	8	9	4.59e-05	4.07558	0.0398936	0.00940165	2.9e-05	4.18118	0.00491671	0.00117609	TRUE	No	Yes	0.495425	Yes	0.6203	No	DEP (133)
79	14	rs722599	75327443	75182937	75377008	0.0137783	C	T	PROX2	0	intronic	2.802	5	5	15	5.61e-05	-4.02864	-0.0393169	0.00937304	8.1e-08	-5.36489	-0.00629019	0.00117246	TRUE	No	No	-1.02768	Yes	0.3041	No	DEP (134)
80	14	rs2614464	99743113	99733954	99751267	0.00706765	A	G	BCL11B	5251	intergenic	1.158	NA	5	14	1.72e-06	-4.78381	-0.047742	0.00951158	1.6e-05	-4.31445	-0.00499928	0.00115949	TRUE	No	Yes	-0.0649673	Yes	0.9482	No	BIP (49)
81	14	rs56330643	100388910	100342476	100411360	0.0462405	G	A	EML1	0	intronic	0.933	6	4	5	0.000549	-3.45563	-0.0353671	0.009889	0.00016	-3.77501	-0.00451566	0.00119613	TRUE	No	Yes	-2.10628	Yes	0.03518	Yes	BIP (50)
82	15	rs4775678	47586665	47492750	47610914	0.0371615	T	C	SEMA6D	0	intronic	0.032	6	2	15	0.000201	3.71776	0.0364462	0.0101675	0.00023	3.68356	0.00429505	0.00116703	TRUE	No	Yes	0.539561	Yes	0.5895	No
83	15	rs4777128	69520737	69415482	69597471	0.026537	A	G	GLCE	0	intronic	3.084	7	4	15	0.000188	-3.73462	-0.0372347	0.0103492	7.8e-05	3.95046	0.00475732	0.00120408	FALSE	No	Yes	-2.71824	Yes	0.006563	Yes
84	15	rs783533	83250186	82827938	83413949	0.011069	T	C	CPEB1	0	intronic	1.314	6	5	15	1.52e-08	5.65929	0.0538017	0.0100341	3.1e-05	-4.16599	-0.00481493	0.00115627	FALSE	No	Yes	2.02381	Yes	0.04299	Yes	BIP (51)
85	15	rs17514846	91416550	91412850	91429042	0.0445879	A	C	FURIN	0	intronic	10.53	4	1	2	2.55e-12	-7.00053	-0.0688143	0.0105309	0.00032	-3.59855	-0.00416255	0.00115555	TRUE	No	Yes	-2.52046	Yes	0.01172	Yes
86	16	rs9929010	5797061	5785432	5827065	0.0286449	C	T	RP11-420N3.2	0	ncRNA_intronic	1.152	6	9	15	0.000218	-3.69719	-0.0359461	0.00938636	1.1e-06	4.87285	0.00565814	0.00116023	FALSE	Yes	No	-1.8673	Yes	0.06186	No
87	16	rs189757140	30180490	30150001	30346692	0.0222577	T	C	CORO1A	13657	intergenic	7.323	7	5	15	0.000135	-3.81715	-0.0392503	0.0106926	6.7e-05	3.9867	0.00456653	0.00114521	FALSE	No	Yes	-0.967288	Yes	0.3334	No
88	16	rs318197	64241223	64240955	64315147	0.0421865	G	A	AC012322.1	35288	intergenic	1.882	NA	5	15	0.000458	-3.50419	-0.0383771	0.0113794	5.3e-06	4.55255	0.00579863	0.00127409	FALSE	No	Yes	-2.76399	Yes	0.00571	Yes	DEP (144)
89	16	rs3826248	71373048	71176126	72913858	0.00805096	G	A	AC106736.1	7845	intergenic	9.904	NA	2	15	2.23e-05	-4.24052	-0.0535696	0.0133271	7.6e-06	-4.47615	-0.00664314	0.00148417	TRUE	No	No	-0.139949	Yes	0.8887	No
90	16	rs9929242	74142413	74136686	74195719	0.0369771	G	A	AC009120.4	0	ncRNA_intronic	2.13	7	1	15	0.000355	-3.57146	-0.0373281	0.0108495	5e-07	5.02631	0.0057989	0.00115363	FALSE	Yes	No	-0.862341	Yes	0.3885	No
91	16	rs56099065	74696959	74468038	74710254	0.0431796	T	C	RFWD3	0	intronic	0.06	7	3	4	0.000443	3.51305	0.0342809	0.0100978	0.00022	-3.69487	-0.00422167	0.00114431	FALSE	Yes	Yes	1.78396	Yes	0.07443	No
92	16	rs7194676	87489891	87430239	87528524	0.0145822	C	T	ZCCHC14	0	intronic	1.874	6	3	5	6.19e-05	4.00545	0.0495518	0.0117767	1.6e-06	4.79832	0.00730606	0.0015216	TRUE	No	No	1.57698	Yes	0.1148	No
93	17	rs7224765	2581531	2532052	2586229	0.0230093	G	A	PAFAH1B1	0	intronic	0.024	7	4	4	1.3e-06	4.83975	0.0848925	0.0161051	0.0001	3.89059	0.00812736	0.00209183	TRUE	No	Yes	1.99991	Yes	0.04551	Yes
94	17	rs2532392	44309856	43463493	44906949	0.00505858	A	G	KANSL1	7122	intergenic	5.051	5	5	15	1.05e-05	-4.40661	-0.0589291	0.0126181	2.3e-17	8.47754	0.0116118	0.00136986	FALSE	No	No	N/a	N/a	N/a	N/a
95	18	rs4632195	50746748	50517509	51055069	0.000360394	T	C	DCC	0	intronic	0.324	5	9	15	2.11e-07	5.18938	0.0501886	0.0101694	6.6e-09	5.8008	0.00665172	0.00114673	TRUE	No	No	3.15156	Yes	0.001624	Yes	BIP (55) DEP (154) ADHD (26)
96	18	rs56403421	52765283	52720948	53474904	0.00127553	C	A	CTD-2171N6.1	7851	intergenic	18.1	4	2	15	1.31e-06	4.83823	0.0493163	0.0107083	3.1e-11	6.64174	0.00812276	0.00122315	TRUE	No	No	2.01897	Yes	0.04349	Yes	BIP (56) DEP (155)
97	18	rs143283559	77567761	77566535	77579812	0.0280789	G	T	RP11-154H12.3	0	ncRNA_intronic	4.393	7	5	15	1.32e-07	5.27605	0.0606421	0.0122105	0.00014	3.80817	0.00488192	0.00128043	TRUE	No	Yes	-3.48124	No	0.0004991	Yes
98	20	rs6032660	44730245	44680853	44749251	0.0444919	G	A	RPL13P2	1429	intergenic	1.816	6	5	14	0.000299	3.61616	0.0390284	0.0103895	0.00028	3.63313	0.00485046	0.00133624	TRUE	Yes	No	0.508361	Yes	0.6112	No	BIP (59) ADHD (27)
99	22	rs5994871	22091244	22091244	22091244	0.0479076	C	T	YPEL1	1120	intergenic	4.874	4	5	15	0.00046	-3.50303	-0.0377746	0.0111992	0.00026	3.6522	0.00470065	0.00128801	FALSE	No	Yes	-0.729493	Yes	0.4657	No
100	22	rs9608816	30216900	30124450	30591169	0.0421865	A	C	ASCC2	0	intronic	0.301	5	2	4	0.000458	-3.50419	-0.0343048	0.00946797	8.2e-05	3.93848	0.00458635	0.00116428	FALSE	Yes	Yes	0.472318	No	0.6367	No
101	22	rs132582	39988175	39975653	40058186	0.00907306	C	T	CACNA1I	0	intronic	0.089	4	5	14	6.67e-11	6.5279	0.0640071	0.00919651	2.3e-05	4.23358	0.00490499	0.00115745	TRUE	No	Yes	1.30792	Yes	0.1909	No
102	22	rs147010373	41432515	41080566	42248289	3.5074e-06	CAGATGGGGTTT	C	Y_RNA	8985	intergenic	0.73	NA	5	15	2.579e-10	6.32218	0.0691995	0.0102645	2.5e-10	6.32698	0.00802173	0.0012677	TRUE	No	No	N/a	N/a	N/a	N/a	BIP (60) DEP (163)
																								0.5882	26	71		74		27
BIP & MOOD																								60
locusnum	CHR	LEAD_SNP	LEAD_BP	MinBP	MaxBP	FDR	A1	A2	nearestGene	dist	func	CADD	RDB	minChrState	commonChrState	BIP_PVAL	BIP_Z	BIP_BETA	BIP_SE	MOOD_PVAL	MOOD_Z	MOOD_BETA	MOOD_SE	ConcordEffect	Novel_in_BIP	Novel_in_MOOD	BIP_BETA_REP	BIP_Concordant_rep	BIP_PVAL_REP	BIP_<0.05_rep	Overlapping_traits
1	1	rs1746662	33337632	33225668	33440811	0.0273158	C	T	FNDC5	0	intronic	13.09	5	1	13	0.0001516	-3.78843	-0.0459003	0.0115572	2.7e-05	-4.1974	-0.00629771	0.00150106	TRUE	No	Yes	-0.0591	Yes	0.05731	No
2	1	rs1576671	87922411	87893268	87965485	0.0446324	T	C	RNA5SP52	3354	intergenic	6.233	6	9	15	0.0003637	3.56511	0.0336959	0.00908854	0.00013	3.82646	0.00437957	0.00114693	TRUE	Yes	Yes	-0.0186	No	0.4521	No	DEP (7)
3	1	rs12095624	171655929	171627178	171745058	0.04706	A	G	RPL4P3	2350	intergenic	0.054	7	9	15	0.0004019	3.53883	0.0532953	0.0159266	6.9e-05	3.97971	0.00737742	0.001853	TRUE	Yes	Yes	N/a	N/a	N/a	N/a
4	1	rs2156853	174797867	173537838	174929600	0.0100419	T	C	RABGAP1L	0	intronic	1.426	NA	4	15	2.949e-05	4.17737	0.0435957	0.00995635	6.6e-06	-4.5062	-0.00580257	0.00128789	FALSE	No	No	N/a	N/a	N/a	N/a	SCZ (4)
5	1	rs6697801	175336619	175322379	175372011	0.0485964	T	C	TNR	0	intronic	0.876	7	5	15	0.0004144	-3.53074	-0.036104	0.010575	0.0003	3.6153	0.00453053	0.00125332	FALSE	Yes	Yes	0.0421	No	0.1293	No
6	1	rs823104	205657891	205640816	205806678	0.0129615	T	C	SLC45A3	8303	intergenic	4.017	NA	5	15	3.571e-05	-4.13362	-0.0584027	0.014948	3.3e-05	-4.15171	-0.00704735	0.00169697	TRUE	No	Yes	0.0419	No	0.2576	No
7	2	rs10495508	4822424	4822424	4867374	0.0451351	A	G	SNORA31	52166	intergenic	0.197	7	9	15	0.0003713	3.55968	0.0380965	0.0111155	0.00026	3.6522	0.00475159	0.00129961	TRUE	Yes	Yes	0.0121	Yes	0.6561	No
8	2	rs11124322	22442392	22430795	22606275	0.0335645	A	G	AC068490.2	0	ncRNA_intronic	5.078	5	9	15	0.0002171	3.69824	0.034695	0.00973186	0.00013	3.82646	0.00440764	0.00115342	TRUE	No	Yes	0.0328	Yes	0.1838	No	SCZ (7) DEP (11) ADHD (3)
9	2	rs2717039	58169166	57956088	58444610	0.0323935	T	G	VRK2	0	intronic	18.71	7	5	15	0.0001398	3.80852	0.036498	0.00995685	0.00015	3.79107	0.00447109	0.00118086	TRUE	No	Yes	0.0125	Yes	0.622	No	SCZ (12) DEP (13)
10	3	rs1105023	44222351	44222351	44366807	0.0406295	T	G	RP4-555D20.2	58493	intergenic	3.98	6	5	14	0.0002225	3.692	0.0349037	0.00917413	0.00022	3.69487	0.00425887	0.00115372	TRUE	Yes	Yes	-0.0158	No	0.5214	No	DEP (19)
11	3	rs1482603	65172604	65155560	65212596	0.0471626	T	C	RP11-543A18.1	0	ncRNA_intronic	0.733	NA	5	15	0.0004036	3.53772	0.0347009	0.00946576	0.00015	3.79107	0.00457611	0.00120497	TRUE	Yes	Yes	0.0076	Yes	0.7839	No
12	3	rs9842991	70471368	70456975	70536179	0.0340698	A	G	RP11-231I13.2	109490	intergenic	7.055	6	14	15	0.000223	-3.69143	-0.0371994	0.00973119	0.00013	-3.82646	-0.00466347	0.0012206	TRUE	No	Yes	-0.0242	Yes	0.3878	No
13	3	rs6768455	85040649	84964976	85791383	0.031425	T	C	CADM2	0	intronic	2.937	6	5	15	0.0001938	3.72696	0.0355028	0.00984334	5.3e-05	-4.04199	-0.00470644	0.00116469	FALSE	No	Yes	0.0161	Yes	0.5323	No
14	3	rs1648890	107285743	107181434	107551521	0.00635585	A	C	BBX	0	intronic	5.518	7	5	15	1.455e-05	-4.33539	-0.045002	0.00994235	3e-10	6.29878	0.00785804	0.00124769	FALSE	No	No	-0.0407	Yes	0.1358	No	SCZ (20)
15	4	rs2567377	101508721	101463177	101662337	0.0138829	A	C	EMCN	0	NA	15.43	NA	7	15	3.247e-05	-4.15541	-0.0399993	0.00922359	3.7e-05	-4.12546	-0.00488646	0.00118389	TRUE	No	Yes	-0.0115	Yes	0.6498	No	ADHD (8)
16	4	rs77087420	123122856	123026869	123558330	0.000671329	G	A	KIAA1109	0	intronic	4.579	7	4	4	5.452e-07	5.00968	0.103895	0.0229663	3.6e-08	-5.50943	-0.013746	0.00249461	FALSE	No	No	-0.0474	No	0.3938	No	SCZ (24) DEP (33)
17	4	rs11737121	147268639	147216084	147438019	0.0447674	A	G	SLC10A7	0	intronic	3.377	6	5	15	1.757e-05	-4.29373	-0.0570984	0.0125619	0.00026	-3.6522	-0.00584109	0.00160009	TRUE	No	Yes	-0.0202	Yes	0.5693	No
18	4	rs17662170	176808538	176808453	176808538	0.0416632	C	T	GPM6A	0	intronic	5.575	6	5	15	0.0003159	3.6019	0.0494004	0.0143938	0.00023	3.68356	0.00640641	0.00173948	TRUE	Yes	Yes	0.0446	Yes	0.172	No
19	5	rs77960	103964585	103671867	104082179	0.00192829	A	G	RP11-6N13.1	0	ncRNA_intronic	0.254	NA	9	15	1.289e-06	4.84144	0.0482033	0.0103889	1.8e-06	4.77467	0.00582212	0.00121943	TRUE	No	No	0.0479	Yes	0.0753	No	SCZ (28) DEP (39) ADHD (12)
20	5	rs12188417	140098596	139719983	140142174	0.0406295	G	T	VTRNA1-2	0	ncRNA_exonic	14.61	4	1	15	8.352e-05	3.93407	0.0426048	0.0112701	0.00022	-3.69487	-0.00508412	0.00137548	FALSE	No	Yes	N/a	N/a	N/a	N/a	SCZ (32)
21	5	rs12153038	160921475	160911968	160983125	0.0395477	T	C	GABRB2	0	intronic	9.395	5	7	15	0.0002509	-3.66134	-0.0387975	0.0101966	0.00021	-3.70667	-0.00475205	0.00128394	TRUE	Yes	Yes	-0.0357	Yes	0.2331	No
22	6	rs7757476	14711961	14711961	14733033	0.0490386	A	G	RNU6-793P	65091	intergenic	1.533	5	2	15	0.0004338	3.51862	0.0433982	0.0128456	9.1e-06	-4.43752	-0.00665008	0.00149891	FALSE	Yes	Yes	-0.0488	No	0.209	No
23	6	rs7756952	19313381	19210719	19317380	0.0373201	C	T	RP11-686D16.1	0	ncRNA_intronic	0.036	6	5	15	0.0002628	3.64945	0.0375046	0.0106936	1.8e-05	4.28836	0.00539201	0.00125824	TRUE	Yes	Yes	0.0331	Yes	0.21	No
24	6	rs28780088	30114289	26753627	33016538	0.00228503	T	C	TRIM40	0	intronic	1.038	7	4	14	8.328e-07	4.92752	0.0945964	0.0211049	2.3e-06	4.7251	0.0108084	0.00228681	TRUE	No	No	-0.0049	No	0.9497	No	SCZ (36) DEP (47)
25	6	rs4587178	98421991	98233195	98751680	0.000628349	C	T	RP11-436D23.1	0	ncRNA_intronic	0.063	7	5	15	4.382e-08	-5.47472	-0.0533986	0.00929042	3.8e-07	5.07871	0.0060037	0.00118211	FALSE	No	No	-0.0546	Yes	0.02861	Yes	SCZ (38)
26	7	rs62442924	1989976	1882795	2110850	0.0027502	T	C	MAD1L1	0	intronic	3.07	5	4	5	4.155e-06	4.60347	0.052199	0.0119055	2.4e-06	-4.71645	-0.00686745	0.00145501	FALSE	No	No	-0.0089	No	0.7396	No	SCZ (41) DEP (57) ADHD (15)
27	7	rs6461567	21497971	21470536	21555536	0.00487937	T	C	SP4	0	intronic	0.323	5	3	5	9.572e-07	4.90024	0.0495994	0.00961127	7.1e-06	4.49067	0.00561524	0.00125021	TRUE	No	Yes	0.0366	Yes	0.1738	No	SCZ (42)
28	7	rs2214414	82444112	82376952	82555669	0.0101533	T	C	PCLO	0	intronic	2.351	5	5	15	3.004e-05	4.17316	0.0388032	0.00966796	3.1e-06	4.66408	0.00534507	0.0011463	TRUE	No	Yes	0.0048	Yes	0.8453	No	SCZ (44) DEP (64)
29	7	rs724224	86325620	86254617	86328610	0.0426529	T	G	GRM3	0	intronic	0.004	NA	5	15	0.0001667	3.76477	0.0350988	0.00963222	0.00024	-3.6727	-0.00421097	0.00114705	FALSE	Yes	Yes	-0.0165	No	0.5053	No
30	7	rs6952555	117535278	117494829	117594838	0.0162859	C	T	AC007568.1	11548	intergenic	2.8	7	5	15	6.053e-05	-4.01074	-0.0395956	0.00951566	4.8e-05	4.06516	0.00499391	0.00122803	FALSE	No	Yes	N/a	N/a	N/a	N/a
31	8	rs3088186	10226355	7632319	11830150	0.00056301	T	C	MSRA	0	intronic	1.007	NA	5	15	2.084e-08	5.60488	0.0566973	0.0106892	3.3e-07	-5.10545	-0.00627668	0.00122935	FALSE	No	No	0.0104	Yes	0.747	No	SCZ (49) DEP (70)
32	8	rs9692682	34492768	34325172	34520184	0.0309493	G	A	RP11-258J10.1	148801	intergenic	0.336	6	9	15	0.0001888	-3.73355	-0.0394034	0.0101904	0.00013	-3.82646	-0.00496642	0.00129637	TRUE	No	Yes	0.0397	No	0.1644	No
33	8	rs67449832	34876652	34792116	34884281	0.0467503	A	G	AC098612.1	48834	intergenic	3.269	6	9	15	0.0002668	-3.64557	-0.0341985	0.00908397	0.00028	3.63313	0.00416196	0.00114651	FALSE	No	Yes	-0.0087	Yes	0.7208	No
34	9	rs10959800	11434678	11339109	11743846	0.00986975	G	A	RP11-23D5.1	158363	intergenic	6.062	6	7	15	2.866e-05	-4.18386	-0.0392015	0.00903864	2.4e-06	-4.71645	-0.00543172	0.00115141	TRUE	No	No	-0.0342	Yes	0.175	No	DEP (82)
35	9	rs118143850	23045440	23040524	23045440	0.0395606	A	G	AL391117.1	92337	intergenic	0.025	6	7	15	0.0002918	3.62247	0.108198	0.0333166	8.9e-07	-4.91452	-0.0158267	0.0032211	FALSE	Yes	Yes	0.236	Yes	0.009052	Yes
36	9	rs12554512	23352293	23345347	23370987	0.0340021	C	T	SUMO2P2	279810	intergenic	0.701	7	14	15	0.0002222	3.69234	0.0350988	0.00983936	3.6e-06	-4.63323	-0.00537805	0.0011611	FALSE	No	Yes	0.0385	Yes	0.1181	No
37	10	rs2496038	106511954	106455520	106640653	0.00254375	T	G	SORCS3	0	intronic	1.831	NA	7	15	2.551e-06	4.70401	0.0501036	0.010082	2.7e-06	4.69241	0.00609519	0.00129958	TRUE	No	No	0.038	Yes	0.2099	No	SCZ (59) DEP (97) ADHD (17)
38	11	rs7113438	47687885	47385350	48573830	0.0485964	T	G	AGBL2	0	intronic	0.788	7	5	15	0.0003084	3.60814	0.0797036	0.0239335	0.0003	3.6153	0.00895509	0.00247632	TRUE	No	No	0.052	Yes	0.4991	No
39	11	rs10896076	65840668	65794458	66060538	0.0190385	G	A	PACS1	0	intronic	12.07	5	2	5	2.808e-07	-5.1359	-0.0589008	0.0108422	6.2e-05	4.00507	0.00562128	0.00140309	FALSE	No	Yes	-0.0649	Yes	0.03828	Yes
40	11	rs7129973	88915570	88688233	89057130	0.0368008	G	A	TYR	0	intronic	0.791	6	1	15	0.0002565	3.65568	0.0352956	0.0100485	0.00016	3.77501	0.00440889	0.00116663	TRUE	Yes	Yes	0.0744	Yes	0.002573	Yes	DEP (109)
41	11	rs11214436	112830782	112827048	112912811	0.0250467	T	G	RP11-629G13.1	0	ncRNA_exonic	0.357	7	5	14	0.0001303	3.82589	0.0369026	0.00996088	6.3e-05	4.00128	0.00472593	0.0011812	TRUE	No	No	0.0507	Yes	0.03848	Yes	SCZ (62)
42	11	rs12420205	113394035	113241877	113451229	0.000819727	C	T	DRD2	47621	intergenic	9.226	7	5	15	7.243e-07	-4.95473	-0.050399	0.0107272	5.4e-13	-7.21483	-0.00890512	0.00123409	TRUE	No	No	0.0058	No	0.8599	No	SCZ (63) DEP (112)
43	11	rs893949	134296384	134290032	134297345	0.0336926	C	T	RP11-627G23.1	9982	intergenic	1.343	NA	2	15	9.342e-06	4.43187	0.0423984	0.00920148	0.00016	-3.77501	-0.00435557	0.00115424	FALSE	Yes	Yes	0.0182	Yes	0.4687	No	SCZ (65)
44	12	rs2239063	2511831	2474661	2523772	0.0426529	C	A	CACNA1C	0	intronic	0.744	3a	5	15	1.5e-05	-4.32869	-0.0456041	0.0100319	0.00024	-3.6727	-0.0046639	0.00126963	TRUE	No	Yes	-0.0338	Yes	0.2008	No	SCZ (66) DEP (115)
45	13	rs11841876	69581085	69569329	69583055	0.0414416	T	C	ZDHHC20P4	20888	intergenic	5.942	6	9	15	0.0003186	-3.59969	-0.034105	0.00982959	4.9e-05	-4.06035	-0.00470667	0.00115968	TRUE	Yes	Yes	-0.0247	Yes	0.315	No	DEP (126)
46	13	rs9601250	80188702	80178344	80188702	0.0214091	T	C	LINC01068	43718	intergenic	7.024	7	5	15	9.986e-05	-3.89093	-0.038201	0.00943269	4.6e-05	-4.07507	-0.00481312	0.00118114	TRUE	Yes	Yes	-0.047	Yes	0.06913	No	SCZ (74)
47	14	rs1884010	29243721	29236148	29261974	0.0137483	A	G	C14orf23	0	intronic	6.835	4	1	13	4.839e-05	-4.06327	-0.0398017	0.0101979	2.2e-05	4.24356	0.00496729	0.00116954	FALSE	Yes	Yes	0.0217	No	0.3793	No
48	14	rs1191601	30098349	30064026	30208630	0.0467503	T	C	PRKD1	0	intronic	6.245	NA	4	15	7.97e-06	4.46599	0.0425038	0.00910468	0.00028	3.63313	0.00425213	0.00117066	TRUE	No	Yes	-0.0247	No	0.3185	No	SCZ (75)
49	14	rs2748809	99735233	99733954	99750520	0.0446725	C	T	BCL11B	0	intronic	3.54	NA	1	13	0.0003643	-3.56468	-0.0344014	0.00927536	0.00013	-3.82646	-0.00450284	0.00117792	TRUE	Yes	Yes	-0.0039	Yes	0.874	No	SCZ (80)
50	14	rs8013843	100381843	100300435	100388910	0.00949083	T	C	EML1	0	intronic	2.519	5	4	5	1.601e-05	-4.31431	-0.0432989	0.00957625	2e-05	-4.26489	-0.00522784	0.00122665	TRUE	Yes	Yes	-0.0273	Yes	0.2794	No	SCZ (81)
51	15	rs1259180	83244680	82827938	83391537	0.0346359	C	T	CPEB1	0	intronic	7.295	7	5	15	0.0002298	3.68378	0.0353992	0.00994592	0.00016	-3.77501	-0.00443182	0.00117478	FALSE	No	Yes	-0.0456	No	0.06291	No	SCZ (84)
52	15	rs4887298	88088447	88035882	88113213	0.0377634	G	A	RP11-648K4.2	0	ncRNA_intronic	1.176	5	9	15	0.0002683	3.64413	0.0444954	0.0127551	2.6e-05	-4.20594	-0.00643574	0.00153149	FALSE	Yes	Yes	0.0569	Yes	0.0556	No
53	16	rs10852673	6324967	6303301	6324967	0.0336926	G	A	RP11-420N3.2:RBFOX1	00:00:00	ncRNA_intronic	0.427	7	5	15	6.803e-05	3.98307	0.0416984	0.0100712	0.00016	3.77501	0.0048928	0.00129767	TRUE	No	Yes	0.0028	Yes	0.9156	No	DEP (139)
54	16	rs4785699	89716222	89696438	89772265	0.0072069	T	G	CHMP1A	0	intronic	0.293	6	4	4	1.32e-05	-4.35676	-0.0501036	0.010938	1.3e-05	-4.36011	-0.00575592	0.00132141	TRUE	Yes	Yes	-0.0034	Yes	0.9077	No
55	18	rs1367635	50861409	50711776	50907127	0.034019	C	T	DCC	0	intronic	5.165	NA	9	15	0.0002224	3.69211	0.0346018	0.00973095	3.1e-09	5.92621	0.0068008	0.00114731	TRUE	No	No	0.0358	Yes	0.1445	No	SCZ (95) DEP (154)
56	18	rs4505420	52824101	52720948	52827668	0.00834682	T	C	RNA5SP459	10224	intergenic	0.908	7	5	15	2.21e-05	4.24254	0.0423023	0.0104321	2.8e-09	5.94291	0.0073916	0.00124367	TRUE	Yes	No	-0.0098	No	0.7112	No	SCZ (96) DEP (155)
57	19	rs11669535	31935181	31889697	31935183	0.0240357	C	T	AC008992.1	16972	intergenic	2.921	5	5	15	7.191e-05	-3.96988	-0.0479041	0.011534	9.1e-05	-3.91341	-0.005449	0.0013925	TRUE	No	Yes	0.0269	No	0.4396	No
58	20	rs60789653	33447162	33140999	33525407	0.0467503	A	G	GGT7	0	intronic	2.146	6	4	5	0.000156	-3.78132	-0.0503984	0.0126463	0.00028	3.63313	0.00541779	0.00149214	FALSE	No	No	0.0348	No	0.3713	No
59	20	rs4578918	44721656	44680412	44747947	0.00686093	T	C	NCOA5	3064	intergenic	1.536	3a	5	14	7.522e-06	4.47836	0.0475036	0.0101082	1.2e-05	4.37759	0.00572652	0.00130763	TRUE	No	No	0.0388	Yes	0.1557	No	SCZ (98) ADHD (27)
60	22	rs80533	41085969	41080566	41404511	0.0212818	A	G	MCHR1	7150	intergenic	0.264	5	5	15	9.886e-05	3.89337	0.0446004	0.0109984	2.7e-05	4.1974	0.00569798	0.00135851	TRUE	No	No	0.0286	Yes	0.3499	No	SCZ (102) DEP (163)
																								0.65	22	42		39		5
DEP & MOOD																												17
locusnum	CHR	LEAD_SNP	LEAD_BP	MinBP	MaxBP	FDR	A1	A2	nearestGene	dist	func	CADD	RDB	minChrState	commonChrState	DEP_PVAL	DEP_Z	DEP_BETA	DEP_SE	MOOD_PVAL	MOOD_Z	MOOD_BETA	MOOD_SE	ConcordEffect	Novel_in_DEP	Novel_in_MOOD	DEP_BETA_REP	DEP_Concordant_rep	DEP_PVAL_REP	DEP_<0.05_rep	Overlapping_traits
1	1	rs35570980	8560932	8431607	8743710	0.0491973	G	A	RERE	0	intronic	2.539	7	5	5	1.157e-05	4.38554	0.0235	0.0054	0.0014	3.19465	0.00373282	0.00116756	TRUE	No	Yes	N/a	N/a	N/a	N/a
2	1	rs11263943	37198130	37147203	37261085	0.0055274	A	G	RP4-614N24.1	40610	intergenic	6.254	7	5	14	2.868e-05	4.1837	0.0211	0.0051	2.6e-05	4.20594	0.00486899	0.0011575	TRUE	No	Yes	0.0246	Yes	0.04773	Yes
3	1	rs10493465	70495253	70492682	70503690	0.0269501	G	A	LRRC7:RP11-181B18.1	0:0	ncRNA_intronic	8.179	6	5	15	0.0004817	3.49073	0.0281	0.008	0.00016	3.77501	0.00696007	0.00184085	TRUE	No	Yes	-0.0009	No	0.9652	No
4	1	rs2613503	72839774	72090849	72959039	0.000402796	C	A	RPL31P12	72261	intergenic	0.311	NA	5	15	1.403e-07	-5.26486	-0.0347	0.0066	1.1e-06	-4.87285	-0.00700068	0.00143651	TRUE	No	No	-0.039	Yes	0.02733	Yes	SCZ (2)
5	1	rs7540134	74077588	73736562	74108328	0.0211751	T	C	RP4-788P17.1	23310	intergenic	7.553	5	5	15	0.0002018	3.71675	0.0186	0.005	0.00037	3.56061	0.0041131	0.00115528	TRUE	No	Yes	-0.0058	No	0.6387	No	SCZ (3)
6	1	rs12080711	80814326	80784642	80871734	0.0446377	G	A	AL606519.1	19152	intergenic	19.17	7	9	15	4.862e-07	5.03168	0.0279	0.0055	0.0012	3.23888	0.00403579	0.00124876	TRUE	No	Yes	0.0216	Yes	0.1597	No
7	1	rs6678690	87950074	87893268	87965485	0.00662812	T	C	RNA5SP52	31017	intergenic	3.754	5	14	15	3.577e-05	4.13323	0.0207	0.005	6.5e-05	3.99388	0.00458213	0.00114743	TRUE	Yes	Yes	0.0057	Yes	0.6478	No	BIP (2)
8	1	rs199933	181747349	181623362	181747349	0.00495062	A	G	CACNA1E	0	intronic	0.747	5	4	15	8.196e-06	4.46	0.026	0.0058	4.2e-05	4.09619	0.00551722	0.00134665	TRUE	No	Yes	0.0117	Yes	0.4208	No
9	1	rs9427672	197754741	197342380	197809723	0.039963	A	G	DENND1B	9914	intergenic	2.463	7	5	15	4.468e-07	-5.04785	-0.0304	0.006	0.001	-3.29053	-0.0044198	0.00134425	TRUE	No	Yes	-0.004	Yes	0.8118	No
10	1	rs12046750	208621995	208592846	208632906	0.0253756	A	G	RP11-565N2.1	158449	intergenic	1.475	5	5	15	0.0004342	3.51837	0.0461	0.0131	0.00016	3.77501	0.0124312	0.0032983	TRUE	Yes	Yes	0.0055	Yes	0.8412	No
11	2	rs12616418	22435519	22430795	22606275	0.00775656	C	T	AC068490.2	0	ncRNA_intronic	4.354	6	9	15	3.522e-05	4.13679	0.0209	0.0051	8.2e-05	3.93848	0.00453955	0.00115233	TRUE	No	Yes	0.022	Yes	0.07567	No	SCZ (7) BIP (8) ADHD (3)
12	2	rs6759398	53078745	53056839	53100572	0.0470052	T	C	AC010967.2	0	ncRNA_intronic	2.152	7	9	15	8.559e-05	3.92818	0.0203	0.0052	0.0013	3.21598	0.00384522	0.00119432	TRUE	Yes	Yes	0.007	Yes	0.5726	No
13	2	rs908730	58135011	57942987	58484172	0.000468056	G	A	VRK2	0	intronic	0.685	NA	1	15	4.001e-07	-5.06891	-0.0265	0.0052	2.5e-07	-5.1577	-0.00603038	0.00116998	TRUE	No	Yes	-0.0185	Yes	0.1448	No	SCZ (12) BIP (9)
14	2	rs60330255	97593614	97593614	98059502	0.0307477	T	C	FAM178B	0	intronic	4.867	4	1	15	6.654e-05	3.98833	0.0354	0.0089	0.00066	3.40568	0.00688857	0.00202255	TRUE	Yes	Yes	0.0403	Yes	0.3108	No
15	2	rs6541958	125293213	125265404	125293803	0.0468847	T	G	CNTNAP5	0	intronic	0.008	6	5	15	0.001182	3.24319	0.0179	0.0055	0.00047	3.4973	0.00436531	0.00124819	TRUE	Yes	Yes	0.0294	Yes	0.02333	Yes
16	2	rs11894791	149554621	149376864	149571354	0.0110976	C	T	EPC2	9490	intergenic	0.661	7	5	15	7.672e-05	3.95442	0.0223	0.0056	0.00014	3.80817	0.00484696	0.00127233	TRUE	Yes	Yes	0.0196	Yes	0.1424	No
17	2	rs11884755	156994957	156991900	157175470	0.0446377	C	A	AC073551.1	104364	intergenic	2.802	6	14	15	3.683e-05	-4.12652	-0.0319	0.0077	0.0012	-3.23888	-0.00589859	0.00181726	TRUE	No	Yes	-0.0344	Yes	0.06208	No
18	3	rs7643748	26712923	26688112	26738788	0.0234041	A	G	LRRC3B	0	intronic	0.119	7	5	15	0.000375	3.55708	0.0267	0.0075	4.6e-05	4.07507	0.00630635	0.00154797	TRUE	Yes	Yes	N/a	N/a	N/a	N/a
19	3	rs1105023	44222351	44222351	44912189	0.0218938	T	G	RP4-555D20.2	58493	intergenic	3.98	6	5	14	0.0003341	3.58732	0.0182	0.0051	0.00022	3.69487	0.00425887	0.00115372	TRUE	No	Yes	0.0269	Yes	0.02899	Yes	BIP (10)
20	3	rs7636868	45373208	45357265	45377695	0.0452463	G	A	LARS2	56789	intergenic	15.86	7	5	14	0.0009184	3.3144	0.018	0.0054	0.0006	3.43161	0.00427525	0.00124536	TRUE	Yes	Yes	0.0355	Yes	0.01304	Yes
21	3	rs6446257	49253492	48480937	49890967	0.00992905	C	T	CCDC36	0	intronic	9.568	6	5	15	8.161e-05	3.93962	0.0223	0.0056	5.3e-06	4.55255	0.00587591	0.00129063	TRUE	No	No	0.0446	Yes	0.003063	Yes	ADHD (6)
22	3	rs112604501	61199460	61133336	61277821	0.0142643	T	C	FHIT	0	intronic	0.649	6	5	15	0.0001558	3.78164	0.0197	0.0052	0.00012	3.84613	0.00454018	0.00118247	TRUE	No	Yes	0.0154	Yes	0.2275	No
23	3	rs77554090	65711935	65711935	65711935	0.0160292	T	C	MAGI1	0	intronic	14.21	7	5	15	0.0001923	3.72892	0.037	0.0099	0.00016	3.77501	0.00821706	0.002176	TRUE	No	Yes	0.008	Yes	0.8254	No
24	3	rs3772901	81726295	81675255	81985189	0.0423965	G	T	GBE1	0	intronic	2.915	NA	1	15	0.000272	3.6406	0.0242	0.0066	0.0011	3.26362	0.0048856	0.0014944	TRUE	Yes	Yes	-0.0075	No	0.678	No
25	3	rs827802	157920543	157829953	158284861	0.00844626	A	C	RSRC1	0	intronic	7.349	NA	5	15	2.862e-08	-5.54968	-0.0283	0.0051	9.3e-05	-3.90816	-0.00451455	0.00115482	TRUE	No	Yes	-0.0279	Yes	0.02903	Yes
26	3	rs13323195	159586299	159492254	159589173	0.032993	T	C	IQCJ-SCHIP1:SCHIP1	0:0	intronic	1.311	6	4	5	0.0006078	3.42811	0.0349	0.0102	0.00049	3.48616	0.0080825	0.00231884	TRUE	Yes	Yes	0.0095	Yes	0.5936	No
27	3	rs7616010	193326651	193290969	193422395	0.0229285	A	G	OPA1	0	intronic	0.784	7	5	5	0.0003272	3.59276	0.0185	0.0051	0.00042	3.52719	0.00404529	0.00114765	TRUE	Yes	Yes	0.0123	Yes	0.3202	No
28	4	rs1076017	10133496	10032516	10413822	0.0131311	A	C	RP11-480G3.1	11494	intergenic	0.446	NA	5	15	6.414e-05	-3.99704	-0.0233	0.0058	0.00018	-3.74555	-0.0049559	0.00132146	TRUE	No	Yes	-0.0123	Yes	0.3886	No
29	4	rs6448098	21865848	21785364	21878792	0.0441003	T	C	KCNIP4	0	intronic	1.64	6	5	15	0.001159	-3.24878	-0.0165	0.0051	5e-05	-4.05563	-0.00475324	0.00117172	TRUE	Yes	Yes	-0.0208	Yes	0.09361	No
30	4	rs12651479	28789317	28789317	28794178	0.0498009	C	T	MESTP3	35548	intergenic	2.039	5	9	15	0.001437	3.18711	0.0166	0.0052	3.5e-05	4.13823	0.00500123	0.00120779	TRUE	Yes	Yes	-0.0152	No	0.2353	No
31	4	rs16854051	42123892	41882601	42184374	0.0126553	T	C	BEND4	0	intronic	0.06	7	4	15	1.125e-08	-5.71072	-0.0353	0.0062	0.00017	-3.75987	-0.00534731	0.00142469	TRUE	No	Yes	-0.018	Yes	0.2537	No
32	4	rs17627147	112805191	112717249	112905080	0.041801	C	T	RP11-269F21.3	0	ncRNA_intronic	19.76	5	7	15	0.001051	3.27651	0.0439	0.0134	7.3e-05	3.96629	0.0125324	0.00315921	TRUE	Yes	Yes	-0.0356	No	0.5535	No
33	4	rs77087420	123122856	123052343	123558330	0.000252228	G	A	KIAA1109	0	intronic	4.579	7	4	4	1.509e-07	-5.25146	-0.0608	0.0116	3.6e-08	-5.50943	-0.013746	0.00249461	TRUE	No	No	-0.091	Yes	0.001435	Yes	SCZ (24) BIP (16)
34	4	rs115352107	168281651	168251992	168295096	0.0424625	A	G	RN7SL776P	39996	intergenic	0.679	6	15	15	0.001081	-3.26855	-0.035	0.0107	0.00012	-3.84613	-0.00856953	0.00223285	TRUE	Yes	Yes	-0.0319	Yes	0.4926	No
35	4	rs72704544	176853286	176840816	176904037	0.0319217	G	A	GPM6A	0	intronic	2.98	6	5	15	0.0006509	3.40947	0.0214	0.0063	0.00022	3.69487	0.00522169	0.00141378	TRUE	Yes	Yes	N/a	N/a	N/a	N/a	SCZ (26)
36	5	rs12517438	30842054	30813302	30843788	0.0286491	T	G	RPL19P11	211617	intergenic	3.013	7	5	15	0.0005388	-3.46069	-0.0173	0.005	1e-05	-4.41717	-0.0050801	0.0011506	TRUE	Yes	Yes	-0.0148	Yes	0.2296	No
37	5	rs4482854	50340947	50182696	50364681	0.0131311	A	G	RNU6-480P	10239	intergenic	4.144	7	14	15	0.0001035	3.88224	0.022	0.0057	0.00018	3.74555	0.00479402	0.00128218	TRUE	Yes	Yes	0.0078	Yes	0.5435	No
38	5	rs13165221	93096539	92788278	93537741	0.0116135	T	C	FAM172A	0	intronic	1.084	7	5	15	2.566e-05	-4.20891	-0.0257	0.0061	0.00015	-3.79107	-0.0052335	0.00137938	TRUE	No	Yes	0.0097	No	0.6704	No	ADHD (11)
39	5	rs77960	103964585	103671867	104082179	0.000571354	A	G	RP11-6N13.1	0	ncRNA_intronic	0.254	NA	9	15	6.652e-08	5.40033	0.0287	0.0053	1.8e-06	4.77467	0.00582212	0.00121943	TRUE	No	No	0.0358	Yes	0.008428	Yes	SCZ (28) BIP (19) ADHD (12)
40	5	rs73782560	124317655	124203948	124318520	0.0347596	G	A	RP11-257I8.2	54868	intergenic	9.811	2b	5	15	0.0002462	-3.66618	-0.0193	0.0053	0.0008	-3.35279	-0.00390462	0.00116449	TRUE	No	Yes	0.001	No	0.9386	No
41	5	rs248574	144203498	143999455	144343785	0.0446377	A	G	CTC-342P15.1	177917	intergenic	2.413	NA	15	15	0.0001356	3.81606	0.0253	0.0066	0.0012	3.23888	0.0052747	0.00163363	TRUE	Yes	Yes	-0.0109	No	0.4885	No
42	5	rs12653672	153156737	153081152	153329682	0.021542	T	C	GRIA1	0	intronic	1.086	5	5	15	5.737e-05	-4.02338	-0.0442	0.011	0.00038	-3.5536	-0.00811454	0.00228436	TRUE	No	Yes	-0.0214	Yes	0.3487	No
43	5	rs36029837	157591312	157589347	157708874	0.0218993	T	C	CTC-436K13.5	9296	intergenic	21.8	2b	5	15	0.0003139	-3.60355	-0.0209	0.0058	0.00039	-3.54676	-0.00470821	0.00132672	TRUE	Yes	Yes	0.0007	No	0.9593	No
44	5	rs10045971	164530809	164467717	164678946	0.00615612	T	C	CTC-340A15.2	0	ncRNA_intronic	1.743	6	9	15	2.063e-09	-5.99277	-0.0302	0.005	5.8e-05	-4.0208	-0.00461767	0.00114874	TRUE	No	Yes	-0.0317	Yes	0.01204	Yes
45	5	rs1549212	166996722	166985224	167055936	0.00212608	C	T	TENM2	0	intronic	2.283	6	5	15	1.529e-07	5.24903	0.0271	0.0052	1.2e-05	4.37759	0.0051717	0.00118369	TRUE	No	Yes	0.0057	Yes	0.6571	No
46	5	rs78503442	170020673	169993157	170020673	0.0304598	T	C	KCNIP1	0	intronic	15.86	5	5	15	0.0003729	-3.55856	-0.061	0.0171	0.00065	-3.40984	-0.0109473	0.0032087	TRUE	Yes	Yes	-0.0313	Yes	0.6232	No
47	6	rs115938232	29725013	26342749	32508305	0.00208053	G	A	XXbac-BPG170G13.32	5028	intergenic	7.232	6	5	14	5.082e-06	4.56137	0.048	0.0105	4.7e-06	4.57775	0.011138	0.00243321	TRUE	No	Yes	0.0706	Yes	0.08126	No	SCZ (36) BIP (24)
48	6	rs1480380	32913246	32900383	32963948	0.0363483	T	C	XXbac-BPG181M17.5	0	intronic	7.556	1d	2	15	0.0003327	-3.58841	-0.0567	0.0158	0.00086	-3.33272	-0.00622064	0.00186681	TRUE	No	Yes	-0.0009	Yes	0.9703	No
49	6	rs9296097	33660143	33611525	33780292	0.0126494	A	G	ITPR3	0	intronic	10.66	2b	3	6	0.0001256	3.83493	0.0239	0.0062	2.9e-05	4.18118	0.00605001	0.00144821	TRUE	Yes	Yes	0.0119	Yes	0.5078	No
50	6	rs7749459	64722795	64616587	64753874	0.0293228	A	C	EYS	0	intronic	2.851	5	1	15	0.0005614	-3.44961	-0.0187	0.0054	0.00027	-3.6425	-0.00453229	0.00124266	TRUE	Yes	Yes	-0.0276	Yes	0.05029	No
51	6	rs7769142	101460299	100890654	101709858	0.00429777	C	A	snoU13	55159	intergenic	1.881	6	5	15	1.833e-05	-4.28432	-0.0214	0.005	3.4e-05	-4.14487	-0.00476316	0.00114881	TRUE	No	Yes	-0.0103	Yes	0.4038	No
52	6	rs13203645	105382137	105347985	105475254	0.0391854	C	T	LINC00577	2031	intergenic	3.851	2b	5	14	6.825e-06	4.49907	0.0225	0.005	0.00097	3.29909	0.00378214	0.00114609	TRUE	No	Yes	-0.0082	No	0.5084	No
53	6	rs10447419	130550063	130544509	130772152	0.00550855	A	C	SAMD3	0	intronic	0.943	6	5	15	2.85e-05	-4.18513	-0.0244	0.0058	4.9e-05	-4.06035	-0.00545278	0.00134337	TRUE	Yes	Yes	-0.0037	Yes	0.7843	No	SCZ (40)
54	6	rs1396898	142990718	142868502	143009841	0.010685	G	A	RP11-440G9.1	31691	intergenic	5.827	NA	9	15	9.306e-05	3.90801	0.0195	0.005	2.1e-05	4.25398	0.00491295	0.00115582	TRUE	No	No	0.002	Yes	0.8706	No
55	6	rs725616	147950422	147946018	147987135	0.0273104	T	C	SAMD5	0	intronic	0.003	7	5	15	0.0003412	3.58183	0.0185	0.0052	0.00055	3.45514	0.00411846	0.00119202	TRUE	No	Yes	0.0123	Yes	0.3263	No
56	6	rs79082100	152087318	152008442	152112424	0.0456373	T	C	ESR1	0	intronic	2.772	6	5	15	0.001233	3.23113	0.0504	0.0156	0.0002	3.71902	0.0125402	0.00337089	TRUE	Yes	Yes	0.0505	Yes	0.1798	No
57	7	rs3823624	2110346	1860733	2246454	0.00321134	C	T	MAD1L1	0	intronic	3.751	5	4	5	1.096e-05	-4.39731	-0.0276	0.0063	1.7e-07	-5.22947	-0.00780308	0.00149242	TRUE	No	No	-0.0142	Yes	0.3008	No	SCZ (41) BIP (26) ADHD (15)
58	7	rs6463652	7231765	7194690	7296520	0.03492	C	T	C1GALT1	0	intronic	5.151	6	4	5	0.0005254	-3.46746	-0.0178	0.0051	0.00067	-3.40157	-0.00399267	0.00117316	TRUE	Yes	Yes	N/a	N/a	N/a	N/a
59	7	rs10950398	12264871	12215562	12545109	0.00140409	A	G	TMEM106B	0	intronic	2.589	6	4	5	2.549e-06	4.70417	0.0242	0.0052	4.1e-06	4.60625	0.00533228	0.00115722	TRUE	No	Yes	0.0198	Yes	0.1208	No
60	7	rs2237307	24757660	24526740	24832308	0.0150261	A	G	DFNA5	0	intronic	9.543	4	2	5	5.139e-05	4.04921	0.021	0.0052	0.00022	3.69487	0.00438644	0.00118894	TRUE	No	Yes	0.0173	Yes	0.172	No	SCZ (43)
61	7	rs10225094	50134357	50096902	50186342	0.023679	T	C	ZPBP	0	intronic	3.999	7	14	15	0.0001646	3.76794	0.0231	0.0061	0.00044	3.51485	0.00513245	0.00145979	TRUE	Yes	Yes	-0.0038	No	0.7986	No
62	7	rs1404747	70561656	70521776	70606770	0.0291751	C	T	WBSCR17	35498	intergenic	6.52	5	7	15	0.0005567	3.45188	0.0178	0.0051	0.00037	3.56061	0.00417172	0.00117104	TRUE	Yes	Yes	-0.0233	No	0.06358	No
63	7	rs656925	73554614	73554614	73554614	0.038323	T	C	LIMK1	17758	intergenic	1.364	7	5	15	0.0007603	3.36686	0.024	0.0071	0.00052	3.47024	0.00560115	0.00161433	TRUE	Yes	Yes	-0.0016	No	0.9333	No
64	7	rs13438494	82388714	82386297	82557937	0.00377952	T	G	PCLO	0	intronic	9.24	6	5	15	1.461e-05	-4.33449	-0.0218	0.005	7.4e-06	-4.48185	-0.00520405	0.00116081	TRUE	No	Yes	-0.0302	Yes	0.01426	Yes	SCZ (44) BIP (28)
65	7	rs10225195	109167243	109099919	109229384	0.0191894	C	T	AC073071.1	0	ncRNA_intronic	6.019	7	15	15	0.000145	3.79948	0.019	0.005	0.00032	3.59855	0.00412494	0.00114522	TRUE	No	Yes	0.0163	Yes	0.1891	No
66	7	rs10233018	117523709	117494837	117593308	0.00548633	A	G	AC007568.1	0	ncRNA_exonic	8.432	7	5	15	2.404e-05	-4.22363	-0.0211	0.005	4.9e-05	-4.06035	-0.00465078	0.00114527	TRUE	No	Yes	0.0041	No	0.7424	No
67	7	rs4368897	146683899	146683899	146683899	0.0335953	T	C	CNTNAP2	0	intronic	0.257	6	9	15	0.0005516	3.45436	0.0253	0.0073	0.00058	3.4408	0.00581597	0.00168926	TRUE	Yes	Yes	0.0128	Yes	0.508	No
68	8	rs144389380	6511989	6509555	6534659	0.0382485	C	T	CTD-2541M15.1	0	ncRNA_intronic	4.305	7	5	15	0.0008998	-3.32012	-0.0173	0.0052	9.3e-05	-3.90816	-0.0045265	0.00115839	TRUE	Yes	Yes	-0.0105	Yes	0.3915	No
69	8	rs73190080	8711498	8644080	8731238	0.0397064	T	C	MFHAS1	0	intronic	5.658	6	5	5	0.0002583	3.65389	0.0267	0.0073	0.00099	3.29335	0.00565351	0.0017163	TRUE	Yes	No	0.0304	Yes	0.09358	No
70	8	rs4260896	10207464	10121605	10435915	0.0103847	G	A	MSRA	0	intronic	1.961	5	5	15	8.868e-05	3.91964	0.0207	0.0053	5.8e-07	4.99776	0.00611176	0.00122281	TRUE	Yes	No	-0.0016	No	0.8998	No	SCZ (49) BIP (31)
71	8	rs6468263	34370480	34325172	34684107	0.0247895	C	T	RP1-84O15.2	166230	intergenic	1.617	7	9	15	0.0004169	-3.52915	-0.0203	0.0057	0.00017	-3.75987	-0.00487068	0.00129687	TRUE	Yes	Yes	-0.0171	Yes	0.2359	No
72	8	rs7000463	40377004	40288573	40387466	0.0161969	T	C	RP11-301G7.1	79	downstream	0.217	7	7	15	0.0001957	3.7245	0.0197	0.0053	0.00015	3.79107	0.00460887	0.00121614	TRUE	Yes	Yes	0.0162	Yes	0.2358	No
73	8	rs7007297	52577588	52526590	52811758	0.0470052	A	G	PXDNL	0	intronic	0.104	5	5	15	5.706e-07	5.00091	0.0276	0.0055	0.0013	3.21598	0.00409066	0.00126872	TRUE	No	Yes	0.0183	Yes	0.17	No
74	8	rs674489	61589417	61289742	61589417	0.00385365	A	G	CHD7	1919	intergenic	5.627	5	5	15	3.765e-06	-4.62395	-0.0244	0.0053	2.9e-05	-4.18118	-0.00489892	0.00117058	TRUE	Yes	Yes	-0.0297	Yes	0.01644	Yes	SCZ (52)
75	8	rs35869844	65055679	64962060	65240779	0.0357206	A	G	RP11-32K4.1	0	ncRNA_intronic	2.027	7	5	15	0.0007946	3.35467	0.0255	0.0076	8.1e-05	3.94142	0.00653711	0.00165853	TRUE	Yes	Yes	0.0234	Yes	0.1826	No
76	8	rs7837935	65562019	65500967	65745896	0.0064995	T	G	CYP7B1	0	intronic	1.596	7	9	15	3.833e-05	-4.11732	-0.0292	0.0071	3e-06	-4.67082	-0.00730776	0.00156517	TRUE	No	Yes	-0.0055	Yes	0.7723	No
77	8	rs35177552	94417131	94396331	94501471	0.0491973	C	A	LINC00535	0	ncRNA_intronic	14.15	3a	2	15	9.417e-05	-3.90514	-0.021	0.0054	0.0014	-3.19465	-0.00390032	0.00122234	TRUE	Yes	Yes	0.0045	No	0.7318	No
78	8	rs7816150	106132079	106127130	106171834	0.0126148	T	G	RP11-127H5.1	0	intronic	4.49	2b	14	15	0.000125	-3.83611	-0.0217	0.0056	2.5e-05	-4.2148	-0.0053553	0.00126961	TRUE	Yes	Yes	-0.0377	Yes	0.01082	Yes
79	8	rs7838587	115797530	115759747	115857078	0.0233081	A	G	RP11-192P9.1	6351	intergenic	1.821	7	7	15	0.0003115	3.60554	0.018	0.005	0.00043	3.52095	0.0040384	0.00114782	TRUE	Yes	Yes	0.0129	Yes	0.2953	No
80	9	rs62521758	4148415	4119707	4148531	0.0414631	T	C	GLIS3	0	intronic	2.714	6	2	15	0.001036	-3.28056	-0.0176	0.0054	7.2e-05	-3.96958	-0.00481183	0.0012119	TRUE	Yes	Yes	-0.0042	Yes	0.7677	No
81	9	rs76388890	5994609	5994609	6030387	0.046377	C	T	KIAA2026	0	intronic	3.732	4	5	5	0.001267	3.22335	0.0198	0.0061	0.00025	-3.66226	-0.00494204	0.00134883	FALSE	Yes	Yes	0.016	Yes	0.2662	No
82	9	rs10959913	11544964	11104055	11810796	0.000242222	G	T	RP11-23D5.1	268649	intergenic	1.098	5	5	15	1.416e-07	-5.26316	-0.0314	0.006	1.9e-08	-5.62087	-0.00753136	0.00133881	TRUE	No	No	-0.0128	Yes	0.4027	No	BIP (34)
83	9	rs13296658	14659970	14639666	14688114	0.0122593	C	A	ZDHHC21	0	intronic	6.077	5	4	5	0.000119	3.84818	0.0201	0.0052	0.00015	3.79107	0.0044388	0.00117009	TRUE	Yes	Yes	0.0079	Yes	0.5232	No
84	9	rs2632544	17042893	17004247	17110944	0.0426318	G	A	RP11-132E11.2	6023	intergenic	3.145	6	7	15	0.0007541	-3.36911	-0.0169	0.005	0.00067	-3.40157	-0.00391442	0.00115013	TRUE	No	Yes	-0.0122	Yes	0.3268	No
85	9	rs3793577	23737627	23720380	23741776	0.00257427	A	G	ELAVL2	0	intronic	19.76	5	5	15	7.385e-06	-4.48228	-0.0224	0.005	8.3e-06	-4.4573	-0.00516783	0.00115926	TRUE	No	Yes	-0.016	Yes	0.1971	No
86	9	rs72723441	29178487	29174711	29197777	0.0211111	C	T	RP11-373A6.1	75585	intergenic	0.185	7	5	15	0.000313	3.6043	0.0182	0.005	2e-05	4.26489	0.00493139	0.00115736	TRUE	Yes	Yes	-0.0123	No	0.3274	No	SCZ (56)
87	9	rs9407059	37021165	36999369	37379492	0.0145669	G	T	PAX5	0	intronic	9.206	6	3	13	1.684e-06	4.78806	0.0248	0.0052	0.00021	3.70667	0.00439138	0.00118472	TRUE	No	Yes	0.0203	Yes	0.1009	No	SCZ (57)
88	9	rs1394869	76343914	76262425	76363887	0.0224681	T	G	RNA5SP286	21973	intergenic	1.336	7	5	15	0.0003491	-3.57584	-0.0255	0.0071	0.00032	-3.59855	-0.00581764	0.00161783	TRUE	Yes	Yes	0.018	No	0.3014	No
89	9	rs10992790	96341357	96181075	96484560	0.00673918	T	C	PHF2	0	intronic	1.35	5	2	7	4.092e-05	-4.10222	-0.0219	0.0053	2.5e-05	-4.2148	-0.00510193	0.00121162	TRUE	No	Yes	-0.0238	Yes	0.06132	No	SCZ (58)
90	9	rs28377268	98225056	97429160	98314415	0.0181128	T	G	PTCH1	0	intronic	18.2	2a	1	2	0.0002383	3.67452	0.0296	0.0081	0.00023	3.68356	0.00682073	0.00185189	TRUE	No	Yes	0.0321	Yes	0.101	No
91	9	rs13284474	119622710	119619937	119634436	0.0040228	T	C	ASTN2	0	intronic	0.24	5	5	15	1.629e-05	-4.31048	-0.0217	0.005	9.6e-06	-4.42599	-0.00510909	0.00115414	TRUE	Yes	Yes	0.0125	No	0.3226	No
92	9	rs2770146	120473338	120444525	120535345	0.00683238	C	T	TLR4	0	intronic	2.318	NA	4	15	1.656e-05	4.30684	0.0234	0.0054	6.8e-05	3.98318	0.00499104	0.00125263	TRUE	No	Yes	0.0183	Yes	0.2013	No
93	9	rs1360693	122667930	122628952	122676328	0.00179624	A	G	RP11-360A18.2	29400	intergenic	4.455	NA	5	15	3.925e-06	-4.61531	-0.0237	0.0051	1.5e-08	-5.66156	-0.00661645	0.00116968	TRUE	No	No	-0.0349	Yes	0.006064	Yes
94	10	rs75056746	4582829	4582829	4582829	0.0371849	G	A	RNU6-163P	25579	intergenic	0.581	6	5	15	0.0007909	3.35596	0.0781	0.0233	0.00046	-3.50303	-0.0115748	0.00330573	FALSE	Yes	Yes	0.0149	Yes	0.7923	No
95	10	rs7085778	10193805	10190692	10232427	0.0315893	A	G	TCEB1P3	22387	intergenic	1.303	7	5	15	0.0006387	3.41462	0.0221	0.0065	0.00011	3.8674	0.0058916	0.00152228	TRUE	Yes	Yes	0.0362	Yes	0.05226	No
96	10	rs12359387	58781082	58656152	58806290	0.0467606	T	G	MIR3924	283156	intergenic	6.488	6	5	15	0.001285	-3.21931	-0.0177	0.0055	5.8e-05	-4.0208	-0.00502331	0.00124987	TRUE	Yes	Yes	-0.0026	Yes	0.8592	No
97	10	rs11596214	106453832	106405854	106830537	0.00018089	A	G	SORCS3	0	intronic	3.038	7	5	15	9.145e-08	-5.34294	-0.0275	0.0051	5.9e-10	-6.19308	-0.00728884	0.00117687	TRUE	No	No	-0.0291	Yes	0.01815	Yes	SCZ (59) BIP (37) ADHD (17)
98	10	rs111276685	114962343	114937833	115014765	0.0266818	T	C	TCF7L2	34905	intergenic	6.411	7	8	15	0.000284	3.62947	0.0618	0.017	0.00053	3.46512	0.0137045	0.00395483	TRUE	Yes	Yes	-0.0047	No	0.8958	No
99	10	rs12571175	127771554	127506789	127777044	0.00951024	G	T	ADAM12	0	intronic	8.775	7	4	15	7.549e-05	3.95828	0.0234	0.0059	8.9e-06	4.44231	0.0059367	0.00133651	TRUE	Yes	Yes	0.0019	Yes	0.8878	No
100	11	rs16928966	2998176	2945945	3106115	0.022643	T	C	NAP1L4	0	intronic	5.567	4	3	4	0.0003538	3.57234	0.0217	0.0061	0.00032	3.59855	0.00509166	0.00141445	TRUE	Yes	Yes	-0.0064	No	0.6241	No
101	11	rs61877584	3757018	3728851	3816708	0.0418318	C	T	NUP98	0	intronic	2.549	5	4	4	0.000891	3.32286	0.0321	0.0096	0.00052	3.47024	0.00843708	0.00243181	TRUE	Yes	Yes	N/a	N/a	N/a	N/a
102	11	rs16932966	16382882	16318535	16382882	0.0157047	A	G	SOX6	0	intronic	10.79	7	5	15	0.000185	3.73867	0.0211	0.0056	3.1e-10	6.29369	0.0082946	0.00131783	TRUE	No	No	0.0136	Yes	0.3777	No
103	11	rs11025427	20208528	20208528	20208528	0.0350325	A	G	DBX1	26368	intergenic	0.273	7	5	14	0.0001464	-3.7971	-0.0617	0.0163	0.00081	-3.34935	-0.0101723	0.00303848	TRUE	Yes	Yes	0.0208	No	0.5432	No
104	11	rs324300	29674831	29532010	29815346	0.000571354	A	G	HNRNPRP2	15601	intergenic	0.906	NA	9	15	5.547e-07	5.00636	0.0259	0.0052	1.8e-06	4.77467	0.00564407	0.00118331	TRUE	Yes	Yes	0.0259	Yes	0.03879	Yes
105	11	rs3026401	31807524	31807524	31856654	0.0222475	C	T	PAX6	0	UTR3	7.915	NA	5	15	4.643e-07	5.04051	0.0306	0.0061	0.0004	3.54008	0.00499143	0.00140935	TRUE	No	Yes	-0.0156	No	0.2656	No
106	11	rs112181005	47010491	46708196	51438422	0.00411421	A	G	C11orf49	0	intronic	7.897	6	4	5	1.697e-05	-4.30143	-0.0339	0.0079	1.4e-06	-4.825	-0.00788787	0.00163357	TRUE	Yes	No	-0.0375	Yes	0.0181	Yes
107	11	rs58779949	64007159	63875007	64039175	0.0327483	A	C	VEGFB	899	downstream	1.658	6	3	5	0.0002545	-3.65769	-0.0251	0.0069	0.00073	-3.37806	-0.00502489	0.00148674	TRUE	Yes	Yes	-0.0241	Yes	0.1768	No
108	11	rs10898417	85547503	85529533	85620823	0.0411663	G	A	AP000974.1	16096	intergenic	0.385	7	5	15	0.001023	-3.28412	-0.0183	0.0056	0.00012	-3.84613	-0.00492621	0.0012833	TRUE	Yes	Yes	-0.0138	Yes	0.2666	No
109	11	rs10741298	88740608	88188047	89055293	0.00310445	A	G	GRM5	0	intronic	1.716	5	15	15	9.595e-06	4.4261	0.0224	0.0051	2.1e-05	4.25398	0.00491637	0.00115575	TRUE	No	Yes	-0.0062	No	0.6154	No	BIP (40)
110	11	rs2512848	98554611	98554611	98572035	0.043917	G	T	RP11-115E19.1	145	downstream	2.771	6	9	15	0.00115	3.251	0.0188	0.0058	4.1e-06	4.60625	0.00585745	0.00127096	TRUE	Yes	Yes	0.0079	Yes	0.5601	No
111	11	rs1504721	99268617	99268617	99291165	0.0321362	C	A	CNTN5	0	intronic	0.719	7	9	15	0.0004864	3.48814	0.0178	0.0051	0.00061	3.42713	0.00402171	0.00117348	TRUE	Yes	Yes	0	No	0.9974	No
112	11	rs2734833	113292920	113166310	113692660	0.00145573	G	A	DRD2	0	intronic	0.122	NA	5	15	2.718e-06	4.69105	0.024	0.0051	9.6e-08	5.33414	0.00626244	0.00117415	TRUE	No	No	0.0298	Yes	0.01552	Yes	SCZ (63) BIP (42)
113	11	rs4938234	116087923	116073347	116101279	0.0377334	C	T	snoU13	103137	intergenic	9.521	4	5	15	0.0004626	-3.50153	-0.0205	0.0059	0.00086	3.33272	0.00454541	0.00136371	FALSE	Yes	Yes	0.0078	No	0.6044	No
114	11	rs1944839	126998526	126953236	126998526	0.0304598	T	C	CTD-2234N14.2	0	ncRNA_intronic	0.2	6	5	15	7.871e-05	-3.94829	-0.0214	0.0054	0.00065	-3.40984	-0.00422174	0.00123808	TRUE	Yes	Yes	0.0039	No	0.765	No
115	12	rs2239063	2511831	2465364	2523772	0.0158852	C	A	CACNA1C	0	intronic	0.744	3a	5	15	0.0001389	-3.81012	-0.0214	0.0056	0.00024	-3.6727	-0.0046639	0.00126963	TRUE	No	Yes	-0.0239	Yes	0.07248	No	SCZ (66) BIP (44)
116	12	rs2728827	22476044	22438424	22482438	0.0362634	A	G	ST8SIA1	0	intronic	1.134	7	5	15	0.0008161	3.34728	0.0168	0.005	3.9e-05	4.11333	0.00470859	0.00114507	TRUE	Yes	Yes	-0.0066	No	0.5982	No
117	12	rs11612160	22890038	22873081	22891044	0.0373476	G	A	RP11-114G22.1	0	ncRNA_intronic	13.79	6	4	15	0.0008608	3.33247	0.0173	0.0052	2.2e-05	4.24356	0.00507993	0.00119616	TRUE	Yes	Yes	-0.0096	No	0.4708	No
118	12	rs2971158	23997513	23987925	24077866	0.018892	T	C	SOX5	0	intronic	3.857	7	4	15	0.0002571	-3.65508	-0.02	0.0055	0.00011	-3.8674	-0.00477776	0.00123789	TRUE	No	Yes	-0.0134	Yes	0.3051	No
119	12	rs111694261	52395085	52343480	52395834	0.0272555	C	T	ACVR1B	4222	intergenic	0.347	7	4	5	0.0004915	3.48535	0.0481	0.0138	5.1e-05	4.051	0.00649799	0.00160319	TRUE	Yes	Yes	N/a	N/a	N/a	N/a
120	12	rs10877893	63018656	62890853	63029853	0.0443042	G	A	RP11-631N16.2	10800	intergenic	2.49	6	5	15	0.0006311	3.41788	0.018	0.0053	0.00091	3.31697	0.00402681	0.00121395	TRUE	Yes	Yes	-0.0023	No	0.8523	No
121	12	rs11179898	74462985	74127563	74550782	0.0163069	G	A	RP11-711C17.2	23376	intergenic	1.156	6	9	15	0.0001046	-3.87967	-0.0196	0.005	0.00025	-3.66226	-0.00426199	0.00116536	TRUE	Yes	Yes	-0.0102	Yes	0.4134	No
122	12	rs11836042	85259384	85235777	85339004	0.0342432	C	T	SLC6A15	0	intronic	5.802	7	4	15	0.0007389	3.37472	0.0191	0.0057	4.6e-05	4.07507	0.00523556	0.00128439	TRUE	No	Yes	0.0163	Yes	0.3297	No
123	12	rs2406160	86893010	86574359	86893859	0.0466121	A	C	MGAT4C	0	intronic	0.119	7	15	15	0.001278	3.22087	0.018	0.0056	0.00021	3.70667	0.00473593	0.00127609	TRUE	Yes	Yes	-0.0078	No	0.5889	No
124	12	rs1961982	103612733	103594062	103622567	0.0446377	A	G	C12orf42	18635	intergenic	5.272	NA	5	15	0.0001545	-3.78372	-0.02	0.0053	0.0012	-3.23888	-0.00387506	0.00119643	TRUE	Yes	Yes	-0.029	Yes	0.03359	Yes
125	12	rs3825393	109883374	109840940	110042348	0.00854186	T	C	MYO1H:RP11-256L11.3	0:0	exonic	15.21	NA	4	5	6.236e-05	-4.0037	-0.021	0.0052	7.6e-05	-3.95668	-0.00470023	0.00118824	TRUE	Yes	Yes	-0.0075	Yes	0.5449	No
126	13	rs11841876	69581085	69569329	69583055	0.0203238	T	C	ZDHHC20P4	20888	intergenic	5.942	6	9	15	0.0002919	-3.62238	-0.0185	0.0051	4.9e-05	-4.06035	-0.00470667	0.00115968	TRUE	Yes	Yes	-0.0107	Yes	0.3866	No	BIP (45)
127	13	rs7318578	92005469	91982587	92024715	0.0470052	C	A	MIR17HG	0	ncRNA_intronic	1.227	3a	3	5	7.081e-05	3.97355	0.0214	0.0054	0.0013	3.21598	0.00402209	0.00125068	TRUE	Yes	Yes	0.0167	Yes	0.1815	No
128	13	rs4772087	99115041	99090837	99241507	0.000492847	T	C	STK24	0	intronic	0.585	5	4	4	4.36e-07	5.05253	0.0262	0.0052	1.3e-07	5.27885	0.00625081	0.00118311	TRUE	No	No	0.0213	Yes	0.08879	No
129	14	rs17424854	30696098	30691706	30767400	0.0477579	C	T	CTD-2251F13.1	0	ncRNA_intronic	3.574	7	5	15	0.001333	-3.20878	-0.017	0.0053	0.00024	-3.6727	-0.00442056	0.00120264	TRUE	Yes	Yes	-0.0143	Yes	0.2757	No
130	14	rs10130224	49397286	49349224	49410118	0.0361555	C	A	SNORD112	13363	intergenic	1.774	7	9	15	0.0004397	-3.51503	-0.018	0.0051	0.00083	-3.34259	-0.00389341	0.00116451	TRUE	Yes	Yes	-0.0216	Yes	0.08001	No
131	14	rs12895366	56159551	55998651	56204701	0.0318571	G	T	KTN1	0	intronic	1.103	6	5	5	6.493e-05	3.99414	0.0206	0.0052	0.0007	3.38958	0.00401847	0.00118573	TRUE	Yes	Yes	0.0107	Yes	0.3976	No
132	14	rs67031627	57292728	57269825	57292728	0.00850918	C	T	OTX2-AS1:RP11-1085N6.5	0:0	ncRNA_intronic	0.92	5	13	14	4.967e-05	-4.05717	-0.0217	0.0053	9.4e-05	-3.90558	-0.00479377	0.00122742	TRUE	Yes	Yes	-0.0273	Yes	0.03509	Yes
133	14	rs2190864	72416219	72387640	72464832	0.00562537	T	C	RGS6	0	intronic	1.078	NA	4	15	1.282e-05	4.36316	0.0221	0.0051	5.1e-05	4.051	0.00471051	0.00116344	TRUE	No	Yes	0.0019	Yes	0.8754	No	SCZ (78)
134	14	rs17782683	75167706	75056894	75397764	0.000615623	A	G	AREL1:AC007956.1	0:0	intronic	3.565	7	4	5	5.48e-07	-5.0087	-0.0251	0.005	2e-06	-4.75342	-0.00544099	0.00114477	TRUE	No	No	-0.0136	Yes	0.2678	No	SCZ (79)
135	15	rs12592821	66309124	66291504	66311045	0.0328991	A	G	MEGF11	0	intronic	5.655	6	5	14	0.0005868	-3.43764	-0.0232	0.0067	0.00051	3.47545	0.0055761	0.00160436	FALSE	Yes	Yes	-0.0198	Yes	0.2004	No
136	15	rs7170398	78067633	78055692	78163265	0.00306338	T	C	LINGO1	0	intronic	12.43	5	1	15	1.006e-05	4.41588	0.0229	0.0052	1.4e-05	4.34386	0.00510995	0.00117738	TRUE	No	Yes	0.0073	Yes	0.5566	No
137	15	rs16976564	86923853	86878073	86948815	0.0164907	T	C	AGBL1	0	intronic	1.657	5	5	15	0.0002017	-3.71688	-0.0206	0.0056	2.6e-05	-4.20594	-0.00533219	0.00126666	TRUE	No	Yes	-0.006	Yes	0.6703	No
138	15	rs6224	91423543	91412850	91429042	0.044327	T	G	FURIN	0	intronic	0.295	4	4	4	0.000883	-3.32537	-0.0168	0.0051	0.0006	-3.43161	-0.00394999	0.00115038	TRUE	Yes	Yes	-0.0117	Yes	0.3518	No
139	16	rs10852673	6324967	6292007	6345984	0.0121507	G	A	RP11-420N3.2:RBFOX1	0:0	ncRNA_intronic	0.427	7	5	15	2.674e-06	4.69439	0.0259	0.0055	0.00016	3.77501	0.0048928	0.00129767	TRUE	No	Yes	0.0085	Yes	0.5223	No	BIP (53)
140	16	rs7186756	13098508	13021889	13118299	0.0204108	A	G	SHISA9	0	intronic	0.372	7	5	15	9.399e-05	3.9056	0.021	0.0054	0.00035	3.57517	0.00442232	0.00123631	TRUE	No	Yes	0.0086	Yes	0.4908	No
141	16	rs2015573	17950045	17886842	18050926	0.0230721	A	C	CTD-3229J4.1	29281	intergenic	5.216	NA	5	15	0.0003656	-3.56375	-0.019	0.0053	0.00038	-3.5536	-0.00425569	0.00119732	TRUE	Yes	Yes	-0.0025	Yes	0.8476	No
142	16	rs4785307	49494029	49450047	49494881	0.0491973	A	G	RP11-189E14.3	2848	intergenic	1.673	5	5	14	0.0001365	3.81443	0.0198	0.0052	0.0014	3.19465	0.00375306	0.00117398	TRUE	Yes	Yes	0.0068	Yes	0.5825	No
143	16	rs8054155	52218152	52218152	52218152	0.0280373	G	A	RP11-142G1.3	13771	intergenic	11.58	6	5	15	0.0005175	-3.47153	-0.0175	0.005	0.00019	-3.73195	-0.00432212	0.00115905	TRUE	Yes	Yes	0.0023	No	0.8552	No
144	16	rs318199	64240955	64240955	64296325	0.0196015	G	A	AC012322.1	35556	intergenic	16.01	NA	7	15	3.65e-05	4.12859	0.0218	0.0053	0.00033	3.59053	0.00430463	0.00119763	TRUE	Yes	Yes	0.008	Yes	0.5211	No	SCZ (88)
145	16	rs74381768	72953897	71959313	72955375	0.0355433	C	T	ZFHX3	0	intronic	0.225	7	5	15	0.0007877	-3.35708	-0.0311	0.0093	1.8e-05	-4.28836	-0.00799876	0.00186619	TRUE	No	No	-0.0579	Yes	0.006618	Yes
146	16	rs1364246	82456707	82436233	82477535	0.0244623	A	G	RP11-481E4.1	11725	intergenic	17.74	6	9	15	0.0004066	-3.53576	-0.0185	0.0052	0.0004	3.54008	0.0042506	0.00120065	FALSE	Yes	Yes	-0.0085	Yes	0.511	No
147	16	rs4583242	87497162	87430239	87526958	0.037019	C	T	ZCCHC14	0	intronic	0.271	7	4	5	0.000847	3.33696	0.0224	0.0067	3.4e-05	4.14487	0.00640059	0.00154514	TRUE	Yes	No	0.0288	Yes	0.07817	No
148	17	rs2871327	7392570	7344263	7437665	0.0350325	C	T	POLR2A	0	intronic	1.611	5	1	5	0.0002521	-3.66012	-0.0212	0.0058	0.00081	-3.34935	-0.00440953	0.00131659	TRUE	Yes	Yes	-0.0001	Yes	0.9959	No
149	17	rs4791175	63518104	63515466	63534538	0.0342816	C	T	AXIN2	6576	intergenic	3.729	NA	5	15	0.0007403	-3.3742	-0.0174	0.0052	0.00012	-3.84613	-0.00444739	0.00115877	TRUE	Yes	Yes	-0.0112	Yes	0.3648	No
150	17	rs7502590	79082081	79045773	79097769	0.0371016	G	A	BAIAP2	0	intronic	4.489	5	4	5	0.0003928	-3.54487	-0.026	0.0073	0.00089	-3.32317	-0.00534019	0.00160657	TRUE	No	Yes	-0.0246	Yes	0.1216	No
151	18	rs11876492	31413804	31303557	31422612	0.0360472	C	T	NOL4	17259	intergenic	3.696	7	5	15	0.0006817	3.39684	0.017	0.005	0.00052	3.47024	0.0039776	0.00114642	TRUE	No	Yes	0.0173	Yes	0.1591	No
152	18	rs12967855	35138245	35086406	35262529	0.00819144	A	G	CELF4	0	intronic	0.424	5	13	14	5.782e-05	4.02154	0.0214	0.0053	1.4e-09	6.05548	0.00740736	0.00122289	TRUE	No	No	0.0034	Yes	0.8102	No
153	18	rs4267411	39305256	39253947	39322811	0.037657	T	C	RP11-188I24.1	63870	intergenic	1.515	6	14	15	0.000874	-3.32823	-0.0215	0.0065	4e-05	-4.10748	-0.00601336	0.00146404	TRUE	Yes	Yes	-0.0371	Yes	0.03385	Yes	ADHD (25)
154	18	rs11663393	50614732	50358109	51055069	0.000423325	A	G	DCC	0	intronic	0.708	6	15	15	3.411e-07	5.0992	0.0262	0.0051	7.2e-08	5.38611	0.00619593	0.00115037	TRUE	No	No	0.0194	Yes	0.1162	No	SCZ (95) BIP (55) ADHD (26)
155	18	rs12963463	53099093	52520149	53424880	0.000422814	C	T	TCF4	0	intronic	0.472	5	5	15	3.404e-07	5.09958	0.028	0.0055	4.2e-07	5.05966	0.00640644	0.0012657	TRUE	No	No	0.0213	Yes	0.1396	No	SCZ (96) BIP (56)
156	18	rs71367544	77574374	77551586	77580712	0.0279838	T	C	RP11-154H12.3	0	ncRNA_intronic	0.012	5	5	14	2.878e-05	4.18291	0.0263	0.0063	0.00057	3.4455	0.00483584	0.00140442	TRUE	No	Yes	0.0011	Yes	0.9395	No
157	20	rs73126538	38545813	38478405	38563731	0.04478	T	C	HSPE1P1	15750	intergenic	6.011	6	9	15	0.001193	3.24055	0.0373	0.0115	2.3e-05	-4.23358	-0.010865	0.00256569	FALSE	Yes	Yes	N/a	N/a	N/a	N/a
158	20	rs6030801	41984973	41885122	42016520	0.00674309	C	T	RP5-862K6.4	32308	intergenic	0.75	6	9	15	4.096e-05	4.102	0.0258	0.0063	6.5e-08	5.40447	0.00804371	0.0014883	TRUE	No	No	0.0032	Yes	0.8475	No
159	20	rs4572652	46332434	46332434	46333567	0.0295689	T	C	SULF2	0	intronic	3.217	1b	4	15	0.000127	-3.8322	-0.0199	0.0052	0.00062	-3.42271	-0.00404453	0.00118124	TRUE	Yes	Yes	0.0057	No	0.6628	No
160	21	rs9974713	38817699	38817699	38817699	0.0206888	T	C	DYRK1A	0	intronic	2.036	3a	2	7	0.0003015	-3.61401	-0.022	0.0061	0.00015	-3.79107	-0.00534952	0.00141086	TRUE	Yes	Yes	-0.0254	Yes	0.06706	No
161	22	rs173237	34160132	34106745	34263362	0.00686818	A	G	LARGE	0	intronic	0.801	NA	5	15	4.226e-05	4.09476	0.0303	0.0074	3.2e-05	4.15875	0.00700349	0.00168403	TRUE	Yes	Yes	0.0026	Yes	0.9108	No
162	22	rs142949835	40596384	40596384	40614675	0.015465	A	G	TNRC6B	0	intronic	0.099	6	4	5	4.582e-05	-4.07598	-0.0519	0.0127	0.00023	-3.68356	-0.00806207	0.00219177	TRUE	Yes	Yes	N/a	N/a	N/a	N/a
163	22	rs5758265	41617897	41080566	42216326	1.91386e-05	A	G	L3MBTL2	0	intronic	7.608	7	4	4	4.428e-09	5.86736	0.0328	0.0056	1.3e-09	6.0674	0.00769985	0.00126892	TRUE	No	No	N/a	N/a	N/a	N/a	SCZ (102) BIP (60)
163	21																							96.32%	92	140		121		22
ADHD & MOOD
locusnum	CHR	LEAD_SNP	LEAD_BP	MinBP	MaxBP	FDR	A1	A2	nearestGene	dist	func	CADD	RDB	minChrState	commonChrState	ADHD_PVAL	ADHD_Z	ADHD_BETA	ADHD_SE	MOOD_PVAL	MOOD_Z	MOOD_BETA	MOOD_SE	ConcordEffect	Novel_in_ADHD	Novel_in_MOOD	Overlapping_traits
1	1	rs147282816	31969627	31945637	32012111	0.0489291	G	A	RNU6-40P	791	downstream	1.218	6	5	15	4.916e-05	4.05959	0.194799	0.0583232	0.00036	3.56779	0.0150573	0.00421844	TRUE	Yes	Yes
2	1	rs6671394	107343141	107254773	107401497	0.0310604	G	A	RP11-233E12.4	2235	intergenic	1.024	6	9	15	0.000146	-3.79778	-0.0560022	0.0139939	1e-05	-4.41717	-0.00546714	0.00123874	TRUE	Yes	No	SCZ (7) BIP (8) DEP (11)
3	2	rs12618781	22436043	22430795	22493637	0.0206909	A	G	AC068490.2	0	ncRNA_intronic	0.378	7	9	15	5.195e-05	4.04668	0.0548953	0.0128735	8.4e-05	3.93269	0.00453203	0.00115242	TRUE	No	Yes
4	2	rs12614186	64368444	64319135	64369336	0.0493806	A	C	PELI1	0	intronic	2.879	6	1	7	0.0003433	-3.58022	-0.0486022	0.0142773	6e-05	-4.01281	-0.00468062	0.00116614	TRUE	Yes	Yes
5	2	rs6731110	215179277	215081228	215219808	0.0103001	A	C	SPAG16:AC107218.3	00:00:00	ncRNA_intronic	0.782	7	14	15	3.927e-06	4.61521	0.0952011	0.0187293	2.8e-05	4.18915	0.00796386	0.00189987	TRUE	No	Yes	DEP (21)
6	3	rs28535523	49848414	48723302	50176739	0.00547271	T	C	UBA7	0	intronic	14.84	5	3	4	8.248e-06	4.45864	0.0763961	0.0158423	6.3e-07	4.98179	0.00749884	0.00150505	TRUE	No	No
7	3	rs16943	51874679	51846733	51898991	0.0433339	C	T	IQCF3	9802	intergenic	2.423	NA	14	14	0.0002682	-3.64422	-0.0558982	0.0144682	1.3e-05	-4.36011	-0.00543686	0.00124781	TRUE	Yes	No	BIP (15)
8	4	rs2567377	101508721	101463177	101593148	0.0123371	A	C	EMCN	0	NA	15.43	NA	7	15	2.826e-05	-4.18705	-0.0586996	0.0148464	3.7e-05	-4.12546	-0.00488646	0.00118389	TRUE	No	Yes
9	4	rs10516510	105437362	105437362	105469204	0.0353461	A	G	AC004053.1	0	ncRNA_intronic	0.383	7	9	15	0.0001841	-3.73989	-0.0566021	0.0159793	6.2e-07	-4.98488	-0.00645011	0.0012938	TRUE	Yes	Yes
10	5	rs138954967	12883119	12152408	13363106	0.0391903	T	C	RP11-419C19.2	31060	intergenic	0.064	6	9	15	0.0002222	-3.69234	-0.295002	0.107316	6.7e-05	-3.9867	-0.0212042	0.00531921	TRUE	Yes	Yes	DEP (38)
11	5	rs13165221	93096539	92995013	93494731	0.0343186	T	C	FAM172A	0	intronic	1.084	7	5	15	0.0001744	-3.75347	-0.0636962	0.0181181	0.00015	-3.79107	-0.0052335	0.00137938	TRUE	No	Yes	SCZ (28) BIP (19) DEP (39)
12	5	rs77960	103964585	103671867	104082179	0.0016133	A	G	RP11-6N13.1	0	ncRNA_intronic	0.254	NA	9	15	4.111e-07	5.06374	0.073204	0.0133835	1.8e-06	4.77467	0.00582212	0.00121943	TRUE	No	No
13	5	rs286807	107459798	107346393	107769562	0.0305538	A	G	FBXL17	0	intronic	2.297	NA	5	15	6.276e-05	4.00219	0.0579009	0.0136843	0.00016	3.77501	0.00464348	0.00122899	TRUE	Yes	Yes
14	6	rs9381919	50931059	50597378	50934086	0.0327513	T	G	FTH1P5	50089	intergenic	2.838	6	7	15	2.564e-05	-4.20909	-0.0959054	0.0250949	0.00018	-3.74555	-0.00707897	0.00188731	TRUE	No	Yes	SCZ (41) BIP (26) DEP (57)
15	7	rs62444906	2083161	1873756	2110850	0.0171777	T	G	MAD1L1	0	intronic	1.264	5	4	5	5.217e-05	-4.04569	-0.0751008	0.0200507	7.2e-06	-4.48769	-0.007252	0.00161623	TRUE	No	No
16	10	rs11255908	8802912	8779462	8852889	0.0135001	G	T	RP11-575N15.1	36660	intergenic	10.72	6	5	15	3.474e-05	4.13994	0.0649973	0.0167544	3.4e-06	4.64505	0.00612243	0.0013181	TRUE	No	Yes	SCZ (59) BIP (37) DEP (97)
17	10	rs2491383	106616640	106392549	106640653	0.00652538	T	G	SORCS3	0	intronic	4.47	NA	9	15	1.081e-05	4.4003	0.0603987	0.012897	3.6e-06	4.63323	0.00540962	0.00116771	TRUE	No	No
18	11	rs7941758	47918140	47385350	48771041	0.041529	A	G	RP11-793I11.1	8734	intergenic	0.79	5	9	15	0.0001709	3.75855	0.117801	0.0278217	0.00027	3.6425	0.00908554	0.00249431	TRUE	No	No
19	13	rs8002014	58358159	58252801	58717504	0.043657	A	G	PCDH17	54713	intergenic	1.079	7	9	15	0.0002718	3.64079	0.0540999	0.0141153	5.7e-12	6.88695	0.00892765	0.00129626	TRUE	Yes	No
20	14	rs5807544	30112118	30070070	30190833	0.0489291	A	AT	PRKD1	0	intronic	2.407	NA	5	15	1.682e-05	4.3034	0.0711013	0.0153676	0.00036	3.56779	0.00424844	0.00119126	TRUE	Yes	Yes
21	14	rs12897267	47314537	47244241	47448072	0.0352944	G	A	MDGA2:MDGA2	00:00:00	intronic	4.802	6	5	15	0.0001836	-3.74057	-0.0562007	0.0141802	0.00014	-3.80817	-0.00487415	0.00128231	TRUE	Yes	Yes
22	14	rs112635299	94838142	94838142	94844947	0.0358848	T	G	SERPINA1	4941	intergenic	0.272	5	5	15	0.0001894	3.73275	0.157696	0.0360434	3.3e-06	-4.65121	-0.0185313	0.00398264	FALSE	Yes	Yes
23	16	rs113868960	5834288	5787856	5843087	0.00645832	T	C	RP11-420N3.2	0	ncRNA_intronic	0.554	6	9	15	1.063e-05	4.40394	0.0661996	0.0140392	2.8e-08	5.5535	0.00712502	0.0012829	TRUE	No	No
24	16	rs76853196	18013920	17913839	18049264	0.0327513	T	C	RPL7P47	12656	intergenic	7.555	7	5	15	9.647e-06	-4.42494	-0.0641013	0.0154599	0.00018	-3.74555	-0.00460319	0.00122993	TRUE	No	Yes	DEP (153)
25	18	rs4890356	39303976	39253947	39322811	0.0127587	A	G	RP11-188I24.1	65150	intergenic	6.497	7	9	15	3.961e-06	-4.61342	-0.080798	0.0189727	3.9e-05	-4.11333	-0.00602234	0.00146478	TRUE	No	Yes	DEP (154)
26	18	rs8088666	50648093	50555225	50880551	0.033507	A	G	DCC	0	intronic	1.479	6	9	15	0.0001671	-3.76417	-0.0538017	0.0150904	7.9e-05	-3.94741	-0.00470809	0.00119283	TRUE	No	No	SCZ (95) DEP (154)
27	20	rs6032660	44730245	44680853	44749251	0.0423796	G	A	RPL13P2	1429	intergenic	1.816	6	5	14	1.361e-05	4.35006	0.0680968	0.0166993	0.00028	3.63313	0.00485046	0.00133624	TRUE	No	No	SCZ (98) BIP (59)
28	22	rs5771864	49205655	49205655	49235247	0.0406463	T	C	FAM19A5	0	intronic	3.829	7	9	15	0.0001053	3.87804	0.0577971	0.0140632	0.00026	3.6522	0.00426425	0.00116662	TRUE	Yes	Yes
																								0.9643	12	17

### Sheet: Supplementary table 3
Table S3. All SNPs jointly associated with SCZ and MOOD having a conjFDR<0.1 and an r2≧0.6 with one of the independent significant SNPs with conjFDR<0.05
func = functional variant classification based on position in or outside of a gene; CADD = Combined Annotation-Dependent depletion score, which predicts how deleterious the SNP effect is on protein structure/function (higher score indicates more deleterious); RegulomeDB score predicts likelihood of regulatory functionality (lower score indicate higher likelihood); minChrState = minimum 15-core chromatin state across 127 tissue/cell types (lower score indicates more open chromatin); commonChrState = most common 15-core chromatin state in 127 tissue/cell types; posMapFilt/eqtlMapFilt/ciMapFilt = whether the SNP was used for positional/eQTL/chromatin interaction mapping or not. 1 is used, otherwise 0. Also shown are p-values, z-scores and beta values from the original summary statistics on SCZ and MOOD.
SCZ & MOOD
locusnum	CHR	rsID	BP	INDEP_SNP	INDEP_BP	LEAD_SNP	FDR	R2	A1	A2	MAF	r2	IndSigSNP	nearestGene	dist	func	CADD	RDB	minChrState	commonChrState	posMapFilt	eqtlMapFilt	ciMapFilt	SCZ_PVAL	SCZ_Z	SCZ_BETA	BIP_SE	MOOD_PVAL	MOOD_Z	MOOD_BETA	MOOD_SE	ConcordEffect
1	1	rs1276298	68258029	rs4546892	68368012	rs2226279	0.0796163	0.651572	A	G	0.2644	0.651572	rs4546892	GNG12	0	intronic	6.318	3a	2	7	1	0	0	0.000358	-3.56925	-0.0375046	0.0109096	0.00078	3.3598	0.00431971	0.00128568	FALSE
1	1	rs1276299	68258111	rs4546892	68368012	rs2226279	0.0814481	0.651572	G	A	0.2644	0.651572	rs4546892	GNG12	0	intronic	1.427	2b	2	7	1	0	0	0.000341	-3.58198	-0.0376396	0.0109111	0.00084	3.33927	0.00429583	0.00128583	FALSE
1	1	rs1276300	68258818	rs4546892	68368012	rs2226279	0.094745	0.656246	G	A	0.2634	0.656246	rs4546892	GNG12	0	intronic	6.814	4	2	7	1	0	0	0.000371	-3.5599	-0.0374008	0.0109084	0.0011	3.26362	0.00418456	0.00128576	FALSE
1	1	rs1276301	68259402	rs4546892	68368012	rs2226279	0.0784365	0.651572	T	C	0.2644	0.651572	rs4546892	GNG12	0	intronic	3.074	5	1	7	1	0	0	0.000346	-3.57818	-0.037598	0.0109106	0.00077	3.36336	0.00432492	0.00128577	FALSE
1	1	rs1276305	68262269	rs4546892	68368012	rs2226279	0.0852209	0.656246	T	C	0.2634	0.656246	rs4546892	GNG12	0	intronic	0.716	6	4	5	1	0	0	0.000478	-3.49279	-0.0366951	0.0109008	0.00077	3.36336	0.00432503	0.00128595	FALSE
1	1	rs1276307	68262752	rs4546892	68368012	rs2226279	0.0771801	0.651572	C	T	0.2644	0.651572	rs4546892	GNG12	0	intronic	10.97	7	4	5	1	0	0	0.000325	-3.59451	-0.0377746	0.0109125	0.00077	3.36336	0.00432628	0.00128577	FALSE
1	1	rs1276309	68262903	rs4546892	68368012	rs2226279	0.080069	0.656246	A	G	0.2634	0.656246	rs4546892	GNG12	0	intronic	2.706	7	4	5	1	0	0	0.000349	-3.57592	-0.0375773	0.0109104	0.0008	3.35279	0.00430976	0.00128586	FALSE
1	1	rs2492873	68263964	rs4546892	68368012	rs2226279	0.0776648	0.673294	T	C	0.2594	0.673294	rs4546892	GNG12	0	intronic	2.752	5	4	15	1	0	0	0.000212	-3.70427	-0.0389176	0.010925	0.00094	3.3079	0.00425353	0.00128638	FALSE
1	1	rs1276311	68264927	rs2226279	68302024	rs2226279	0.0808762	0.601703	A	G	0.2604	0.668458	rs4546892	GNG12	0	intronic	0.671	7	4	5	1	0	0	0.000277	-3.63591	-0.0382004	0.0109172	0.00092	3.31391	0.00426363	0.00128632	FALSE
1	1	rs2458036	68266593	rs4546892	68368012	rs2226279	0.0775838	0.673294	A	G	0.2594	0.673294	rs4546892	GNG12	0	intronic	2.99	6	4	5	1	0	0	0.000309	-3.60764	-0.0379096	0.010914	0.0008	3.35279	0.00431232	0.00128615	FALSE
1	1	rs2265920	68272998	rs4546892	68368012	rs2226279	0.0747143	0.68046	A	G	0.2545	0.68046	rs4546892	GNG12	0	intronic	4.805	7	4	15	1	0	0	0.000115	-3.85655	-0.0408116	0.0110228	0.00087	3.32951	0.00429003	0.0012885	FALSE
1	1	rs2249129	68276973	rs2226279	68302024	rs2226279	0.0764388	0.60879	T	C	0.2575	0.690498	rs4546892	GNG12	0	intronic	0.624	5	4	15	1	0	0	0.000242	-3.67058	-0.038772	0.0109806	0.00088	3.32632	0.00426882	0.00128317	FALSE
1	1	rs34415879	68279381	rs2226279	68302024	rs2226279	0.0997825	0.928463	A	AC	0.3539	0.928463	rs2226279	GNG12	0	intronic	2.132	NA	5	15	1	0	0	0.0004549	-3.506	-0.0344	0.010143	0.0011	3.26362	0.00388112	0.00118776	FALSE
1	1	rs2492874	68283492	rs2226279	68302024	rs2226279	0.0604726	0.60879	C	A	0.2575	0.690498	rs4546892	GNG12	0	intronic	1.475	6	2	5	1	0	0	0.000139	-3.80994	-0.0400202	0.0109371	0.00057	3.4455	0.00442543	0.00128415	FALSE
1	1	rs11209163	68299291	rs2226279	68302024	rs2226279	0.0580893	0.950568	T	G	0.3648	0.950568	rs2226279	GNG12-AS1	0	ncRNA_intronic	8.48	4	1	1	1	0	0	0.000521	-3.46972	-0.0338257	0.0100843	0.00035	3.57517	0.0042151	0.00117951	FALSE
1	1	rs7540541	68299552	rs2226279	68302024	rs2226279	0.0280789	0.995716	G	T	0.3519	0.995716	rs2226279	GNG12-AS1	0	ncRNA_intronic	11.22	4	1	1	1	0	0	9.51e-05	-3.90277	-0.0384082	0.0102268	0.00014	3.80817	0.00454304	0.00119065	FALSE
1	1	rs6588283	68299797	rs2226279	68302024	rs2226279	0.0511549	0.950568	C	T	0.3648	0.950568	rs2226279	GNG12-AS1	0	ncRNA_intronic	5.065	5	1	2	1	0	0	0.000339	-3.58352	-0.0349331	0.0100955	0.00034	3.58275	0.00422492	0.00117942	FALSE
1	1	rs10749776	68300613	rs2226279	68302024	rs2226279	0.0539848	0.950568	T	C	0.3648	0.950568	rs2226279	GNG12-AS1	0	ncRNA_intronic	3.68	4	5	5	1	0	0	0.000372	-3.55919	-0.034695	0.0100931	0.00036	3.56779	0.00420612	0.00117936	FALSE
1	1	rs10736409	68300817	rs2226279	68302024	rs2226279	0.0574291	0.950568	A	G	0.3648	0.950568	rs2226279	GNG12-AS1	0	ncRNA_intronic	7.929	5	5	5	1	0	0	0.000402	-3.53877	-0.0344983	0.0100911	0.00039	3.54676	0.00418406	0.0011793	FALSE
1	1	rs10732839	68301080	rs2226279	68302024	rs2226279	0.0268483	0.995716	G	A	0.3519	0.995716	rs2226279	GNG12-AS1	0	ncRNA_intronic	0.942	4	5	5	1	0	0	9.91e-05	-3.89278	-0.0383147	0.0102259	0.00013	3.82646	0.0045523	0.00119066	FALSE
1	1	rs10789241	68301427	rs2226279	68302024	rs2226279	0.0512448	0.950568	G	A	0.3648	0.950568	rs2226279	GNG12-AS1	0	ncRNA_intronic	2.537	7	2	14	1	0	0	0.000363	-3.56562	-0.0347674	0.0100938	0.00033	3.59053	0.00423349	0.00117923	FALSE
1	1	rs2226279	68302024	rs2226279	68302024	rs2226279	0.025677	1	G	A	0.3529	1	rs2226279	GNG12-AS1	0	ncRNA_intronic	2.998	NA	5	5	1	1	0	8.73e-05	-3.92342	-0.0386161	0.010229	0.00012	3.84613	0.00456706	0.00119053	FALSE
1	1	rs6703037	68302352	rs2226279	68302024	rs2226279	0.0561093	0.950568	A	C	0.3648	0.950568	rs2226279	GNG12-AS1	0	ncRNA_intronic	2.216	4	5	5	1	0	0	0.000483	-3.49001	-0.0340222	0.0100863	0.00034	3.58275	0.00422535	0.0011793	FALSE
1	1	rs10736410	68302933	rs2226279	68302024	rs2226279	0.0520692	0.950568	C	A	0.3648	0.950568	rs2226279	GNG12-AS1	0	ncRNA_intronic	0.525	2b	5	5	1	0	0	0.000363	-3.56562	-0.0347674	0.0100938	0.00034	3.58275	0.00422396	0.0011792	FALSE
1	1	rs11209165	68303525	rs2226279	68302024	rs2226279	0.0268483	1	T	C	0.3529	1	rs2226279	GNG12-AS1	0	ncRNA_intronic	6.673	6	5	5	1	0	0	8.73e-05	-3.92342	-0.0386161	0.010229	0.00013	3.82646	0.00455376	0.00119052	FALSE
1	1	rs6686101	68304640	rs2226279	68302024	rs2226279	0.0681302	0.933275	C	A	0.3608	0.933275	rs2226279	GNG12-AS1	0	ncRNA_intronic	13.42	6	2	7	1	0	0	0.000387	-3.54879	-0.0346018	0.0100921	0.00055	3.45514	0.00407714	0.0011794	FALSE
1	1	rs6699028	68304826	rs2226279	68302024	rs2226279	0.0684365	0.933275	T	G	0.3608	0.933275	rs2226279	GNG12-AS1	0	ncRNA_intronic	8.221	6	5	15	1	0	0	0.000424	-3.52468	-0.0343637	0.0100897	0.00053	3.46512	0.00408383	0.00117941	FALSE
1	1	rs2211649	68307126	rs2226279	68302024	rs2226279	0.0353406	0.982989	C	T	0.3489	0.982989	rs2226279	GNG12-AS1	0	ncRNA_intronic	9.186	NA	5	15	1	1	0	0.000114	-3.85868	-0.0379719	0.0102224	0.00021	3.70667	0.00441588	0.00119016	FALSE
1	1	rs7515899	68307647	rs2226279	68302024	rs2226279	0.0371615	0.978818	T	C	0.3479	0.978818	rs2226279	GNG12-AS1	0	ncRNA_intronic	6.631	7	5	15	1	0	0	0.000157	-3.77973	-0.0371932	0.0102144	0.00023	3.68356	0.00439021	0.00119007	FALSE
1	1	rs1318497	68307969	rs2226279	68302024	rs2226279	0.0353406	0.982989	G	A	0.3489	0.982989	rs2226279	GNG12-AS1	0	ncRNA_intronic	1.803	NA	5	15	1	1	0	0.000115	-3.85655	-0.0379615	0.0102223	0.00021	3.70667	0.0044137	0.00118994	FALSE
1	1	rs1938457	68308034	rs2226279	68302024	rs2226279	0.0334355	0.982989	A	G	0.3489	0.982989	rs2226279	GNG12-AS1	0	ncRNA_intronic	0.4	NA	5	15	1	0	0	0.00011	-3.8674	-0.0380654	0.0102233	0.00019	3.73195	0.00444037	0.00118993	FALSE
1	1	rs1938456	68308402	rs2226279	68302024	rs2226279	0.0324065	0.978649	T	C	0.3499	0.978649	rs2226279	GNG12-AS1	0	ncRNA_intronic	0.902	NA	5	15	1	1	0	0.000139	-3.80994	-0.0374942	0.0102175	0.00018	3.74555	0.00446347	0.0011899	FALSE
1	1	rs113082343	68310116	rs2226279	68302024	rs2226279	0.0303095	0.978818	C	CCTTTCTCTCTTTTT	0.3479	0.978818	rs2226279	GNG12-AS1	0	ncRNA_intronic	1.515	NA	5	15	1	0	0	2.817e-05	-4.18778	-0.041497	0.00949759	0.00016	3.77501	0.00453942	0.00120133	FALSE
1	1	rs6588284	68311042	rs2226279	68302024	rs2226279	0.0635641	0.633143	T	C	0.2545	0.766304	rs4546892	GNG12-AS1	0	ncRNA_intronic	1.014	5	5	15	1	0	0	0.000135	-3.81715	-0.0405304	0.0110582	0.00063	3.41836	0.00443165	0.00129666	FALSE
1	1	rs6588285	68311049	rs2226279	68302024	rs2226279	0.0689653	0.933275	A	G	0.3608	0.933275	rs2226279	GNG12-AS1	0	ncRNA_intronic	3.579	5	5	15	1	0	0	0.000472	-3.49616	-0.0341464	0.0101069	0.00051	3.47545	0.00409942	0.00117907	FALSE
1	1	rs1317531	68316804	rs2226279	68302024	rs2226279	0.0344119	0.970215	C	T	0.3479	0.970215	rs2226279	GNG12-AS1	0	ncRNA_intronic	2.282	NA	2	15	1	0	0	0.000116	-3.85443	-0.0379303	0.010222	0.0002	3.71902	0.00442701	0.00118964	FALSE
1	1	rs10889719	68321437	rs2226279	68302024	rs2226279	0.0313223	0.970215	A	G	0.3479	0.970215	rs2226279	GNG12-AS1	0	ncRNA_intronic	6.679	3a	2	15	1	0	0	0.000123	-3.84007	-0.0377953	0.0102206	0.00017	3.75987	0.00446958	0.00118975	FALSE
1	1	rs2419050	68323460	rs2226279	68302024	rs2226279	0.0779269	0.905636	A	G	0.3638	0.905636	rs2226279	GNG12-AS1	0	ncRNA_intronic	6.115	NA	5	15	1	0	0	0.000624	-3.42096	-0.03335	0.0100795	0.00056	3.45028	0.00406288	0.00117756	FALSE
1	1	rs1892524	68327939	rs2226279	68302024	rs2226279	0.0414169	0.966079	G	A	0.3469	0.966079	rs2226279	GNG12-AS1	0	ncRNA_intronic	0.524	7	7	15	1	0	0	0.000121	-3.84409	-0.0378265	0.0102209	0.00028	3.63313	0.00431606	0.00118916	FALSE
1	1	rs6588290	68330714	rs2226279	68302024	rs2226279	0.0801191	0.905636	A	G	0.3638	0.905636	rs2226279	GNG12-AS1	0	ncRNA_intronic	4.612	6	7	15	1	0	0	0.000608	-3.42802	-0.0334224	0.0100802	0.0006	3.43161	0.00403988	0.00117794	FALSE
1	1	rs1938441	68330929	rs2226279	68302024	rs2226279	0.0371615	0.970215	A	C	0.3479	0.970215	rs2226279	GNG12-AS1	0	ncRNA_intronic	2.619	6	7	15	1	0	0	0.000101	-3.88818	-0.0380654	0.0101658	0.00023	3.68356	0.00438221	0.00118944	FALSE
1	1	rs2186241	68331738	rs2226279	68302024	rs2226279	0.0371615	0.970215	T	C	0.3479	0.970215	rs2226279	GNG12-AS1	0	ncRNA_intronic	2.021	6	14	15	1	1	0	9.54e-05	-3.902	-0.0383979	0.0102267	0.00023	3.68356	0.0043832	0.00118955	FALSE
1	1	rs2154377	68331773	rs2226279	68302024	rs2226279	0.0919365	0.901535	T	C	0.3628	0.901535	rs2226279	GNG12-AS1	0	ncRNA_intronic	1.11	6	14	15	1	0	0	0.000832	-3.34192	-0.0325852	0.0100718	0.00067	3.40157	0.00400588	0.0011781	FALSE
1	1	rs10789245	68332445	rs2226279	68302024	rs2226279	0.0883751	0.884861	T	C	0.3678	0.884861	rs2226279	GNG12-AS1	0	ncRNA_intronic	0.02	6	14	15	1	0	0	0.000761	-3.3666	-0.0328228	0.0100742	0.00065	3.40984	0.00401683	0.0011781	FALSE
1	1	rs1938443	68332673	rs2226279	68302024	rs2226279	0.0817653	0.897469	G	A	0.3618	0.897469	rs2226279	GNG12-AS1	0	ncRNA_intronic	8.235	7	14	15	1	0	0	0.000725	-3.37995	-0.0329468	0.0100754	0.00057	3.4455	0.00405929	0.00117823	FALSE
1	1	rs12144887	68343642	rs2226279	68302024	rs2226279	0.0771439	0.864652	T	C	0.3211	0.864652	rs2226279	GNG12-AS1	0	ncRNA_intronic	1.169	6	9	15	1	0	0	0.0015	-3.17468	-0.031821	0.0103698	6.1e-06	4.52289	0.00555673	0.0012286	FALSE
1	1	rs1938448	68352344	rs2226279	68302024	rs2226279	0.0717185	0.856252	A	C	0.3231	0.856252	rs2226279	GNG12-AS1	0	ncRNA_intronic	0.883	6	5	15	1	1	0	0.0013	-3.21598	-0.0325748	0.0104541	7.1e-06	4.49067	0.00552438	0.00123036	FALSE
1	1	rs12740276	68358927	rs4546892	68368012	rs2226279	0.0799981	0.857423	C	T	0.2734	0.857423	rs4546892	GNG12-AS1	0	ncRNA_intronic	1.613	5	2	15	1	0	0	0.000462	-3.50187	-0.0365248	0.0100598	0.00069	3.39352	0.00430283	0.00126814	FALSE
1	1	rs6679746	68358939	rs2226279	68302024	rs2226279	0.0584464	0.759728	T	C	0.3539	0.759728	rs2226279	GNG12-AS1	0	ncRNA_intronic	4.55	5	2	15	1	0	0	0.000866	-3.33079	-0.0328435	0.0101893	1.1e-06	4.87285	0.00584304	0.00119944	FALSE
1	1	rs1938451	68364218	rs4546892	68368012	rs2226279	0.0386606	1	A	G	0.3042	1	rs4546892	GNG12-AS1	0	ncRNA_intronic	4.354	4	2	15	1	0	0	0.000388	-3.54811	-0.0362284	0.0105877	0.00015	3.79107	0.00474054	0.00124835	FALSE
1	1	rs4546892	68368012	rs4546892	68368012	rs2226279	0.0371893	1	T	C	0.3042	1	rs4546892	GNG12-AS1	0	ncRNA_intronic	1.727	6	5	15	1	1	0	0.000359	-3.56852	-0.0363736	0.0105706	0.00012	3.84613	0.00479729	0.00124785	FALSE
2	1	rs12402398	72118484	rs591031	72120873	rs591031	0.0228796	0.908959	C	T	0.4781	0.908959	rs591031	NEGR1	0	intronic	2.26	5	5	15	1	1	0	5.68e-05	-4.02573	-0.0392207	0.00936019	9.9e-05	3.89303	0.00445408	0.00114441	FALSE
2	1	rs72677177	72120034	rs591031	72120873	rs591031	0.0776648	0.712416	A	G	0.4135	0.712416	rs591031	NEGR1	0	intronic	1.411	6	5	15	1	0	0	5.63e-06	4.53983	0.0462324	0.0106669	0.00094	-3.3079	-0.00386708	0.00116895	FALSE
2	1	rs6688112	72120593	rs591031	72120873	rs591031	0.0222167	0.908959	C	T	0.4781	0.908959	rs591031	NEGR1	0	intronic	6.401	5	5	15	1	1	0	4.49e-05	-4.0807	-0.0395091	0.00930049	9.4e-05	3.90558	0.00446915	0.00114455	FALSE
2	1	rs591031	72120873	rs591031	72120873	rs591031	0.0134807	1	C	T	0.496	1	rs591031	NEGR1	0	intronic	1.697	NA	5	15	1	0	0	4.63e-05	4.07356	0.039656	0.0101284	4.2e-05	-4.09619	-0.00469063	0.00114483	FALSE
2	1	rs954300	72121443	rs591031	72120873	rs591031	0.0228796	0.908959	G	A	0.4781	0.908959	rs591031	NEGR1	0	intronic	3.727	NA	5	15	1	0	0	5.61e-05	-4.02864	-0.0392207	0.00936019	9.9e-05	3.89303	0.00445651	0.00114453	FALSE
2	1	rs954299	72121585	rs591031	72120873	rs591031	0.0136771	1	A	C	0.496	1	rs591031	NEGR1	0	intronic	0.217	7	5	15	1	0	0	5.16e-05	4.04826	0.0394063	0.0101259	4.3e-05	-4.09074	-0.00468566	0.00114487	FALSE
2	1	rs2422013	72122095	rs591031	72120873	rs591031	0.0170304	1	T	G	0.496	1	rs591031	NEGR1	0	intronic	0.315	6	5	15	1	0	0	8.2e-05	3.93848	0.0385745	0.0101787	5.4e-05	-4.0376	-0.00462624	0.00114583	FALSE
2	1	rs12741137	72122250	rs591031	72120873	rs591031	0.07515	0.719726	T	C	0.4175	0.719726	rs591031	NEGR1	0	intronic	0.072	7	5	15	1	1	0	2.75e-05	-4.19324	-0.0412379	0.0094442	0.00088	3.32632	0.00386079	0.00116043	FALSE
2	1	rs2901615	72122957	rs591031	72120873	rs591031	0.0175942	0.973861	C	A	0.4891	0.973861	rs591031	NEGR1	0	intronic	14.76	6	2	15	1	0	0	1.97e-05	4.26826	0.0426153	0.0104193	6.4e-05	-3.99756	-0.00460792	0.00115294	FALSE
2	1	rs2901616	72122959	rs591031	72120873	rs591031	0.0165133	0.992467	A	G	0.494	0.992467	rs591031	NEGR1	0	intronic	12.98	6	2	15	1	0	0	3.61e-05	4.13112	0.0409366	0.010324	5.8e-05	-4.0208	-0.00460379	0.00114485	FALSE
2	1	rs1537716	72123704	rs591031	72120873	rs591031	0.0161739	0.988716	T	C	0.493	0.988716	rs591031	NEGR1	0	intronic	10.61	NA	2	15	1	0	0	3.1e-05	4.16599	0.0405616	0.0101376	5.6e-05	-4.02906	-0.00461425	0.00114484	FALSE
2	1	rs1610385	72124722	rs591031	72120873	rs591031	0.017767	0.988716	A	G	0.493	0.988716	rs591031	NEGR1	0	intronic	0.095	NA	5	15	1	0	0	3.25e-05	4.1552	0.0404471	0.0101364	6.5e-05	-3.99388	-0.00457137	0.001145	FALSE
2	1	rs2152219	72125154	rs591031	72120873	rs591031	0.0163451	0.988716	C	T	0.493	0.988716	rs591031	NEGR1	0	intronic	8.663	7	5	15	1	0	0	4.47e-05	4.08174	0.0397392	0.0101292	5.7e-05	-4.0249	-0.00460629	0.00114489	FALSE
2	1	rs12563509	72125448	rs591031	72120873	rs591031	0.0163451	0.985021	A	G	0.492	0.985021	rs591031	NEGR1	0	intronic	2.213	5	5	15	1	0	0	3.91e-05	4.11273	0.040041	0.0101323	5.7e-05	-4.0249	-0.00460801	0.00114489	FALSE
2	1	rs72677184	72126064	rs591031	72120873	rs591031	0.0142715	0.981299	A	G	0.4911	0.981299	rs591031	NEGR1	0	intronic	2.086	5	5	15	1	0	0	2.99e-05	4.17423	0.0406345	0.0101383	4.6e-05	-4.07507	-0.00466415	0.001145	FALSE
2	1	rs2422014	72126388	rs591031	72120873	rs591031	0.0244038	0.708297	A	C	0.493	0.708297	rs591031	NEGR1	0	intronic	0.022	5	5	15	1	0	0	6.19e-06	-4.51979	-0.0443386	0.0102545	0.00011	3.8674	0.00443824	0.0011496	FALSE
2	1	rs4650114	72126437	rs591031	72120873	rs591031	0.0280789	0.89738	A	G	0.4811	0.89738	rs591031	NEGR1	0	intronic	2.227	5	5	15	1	1	0	4.75e-05	-4.0676	-0.0396053	0.00935659	0.00014	3.80817	0.00436024	0.00114468	FALSE
2	1	rs6424438	72126758	rs591031	72120873	rs591031	0.0174186	0.985021	A	C	0.492	0.985021	rs591031	NEGR1	0	intronic	2.013	6	5	15	1	0	0	3.35e-05	4.14827	0.0403846	0.0101358	6.3e-05	-4.00128	-0.00458266	0.00114491	FALSE
2	1	rs6424439	72126797	rs591031	72120873	rs591031	0.0166875	0.985021	A	G	0.492	0.985021	rs591031	NEGR1	0	intronic	0.351	7	5	15	1	0	0	3.85e-05	4.1163	0.0400723	0.0101326	5.9e-05	-4.01678	-0.00460141	0.00114577	FALSE
2	1	rs6424440	72126800	rs591031	72120873	rs591031	0.0166875	0.985021	T	C	0.492	0.985021	rs591031	NEGR1	0	intronic	1.353	7	5	15	1	0	0	3.97e-05	4.10922	0.0399994	0.0101319	5.9e-05	-4.01678	-0.00460051	0.00114577	FALSE
2	1	rs2422016	72127432	rs591031	72120873	rs591031	0.0168748	0.985021	A	C	0.492	0.985021	rs591031	NEGR1	0	intronic	8.319	6	5	15	1	0	0	3.48e-05	4.13954	0.0403013	0.0101349	6e-05	-4.01281	-0.0045945	0.00114488	FALSE
2	1	rs2422017	72127461	rs591031	72120873	rs591031	0.0166875	0.985021	T	C	0.492	0.985021	rs591031	NEGR1	0	intronic	0.448	7	5	15	1	0	0	3.65e-05	4.12859	0.0401972	0.0101339	5.9e-05	-4.01678	-0.00459779	0.00114489	FALSE
2	1	rs2422020	72127932	rs591031	72120873	rs591031	0.0166875	0.985021	A	G	0.492	0.985021	rs591031	NEGR1	0	intronic	0.71	7	5	15	1	0	0	4.1e-05	4.10177	0.0399266	0.0101311	5.9e-05	-4.01678	-0.00459882	0.00114487	FALSE
2	1	rs12120761	72128231	rs591031	72120873	rs591031	0.0152693	0.985021	A	G	0.492	0.985021	rs591031	NEGR1	0	intronic	3.052	7	5	15	1	0	0	3.37e-05	4.1469	0.0403742	0.0101357	5.1e-05	-4.051	-0.00464414	0.00114609	FALSE
2	1	rs12120769	72128290	rs591031	72120873	rs591031	0.0170591	0.985021	A	G	0.492	0.985021	rs591031	NEGR1	0	intronic	0.546	7	5	15	1	0	0	2.72e-05	4.19573	0.0408428	0.0101404	6.1e-05	-4.00891	-0.00458927	0.00114488	FALSE
2	1	rs7538638	72128985	rs591031	72120873	rs591031	0.0610098	0.940773	C	T	0.496	0.940773	rs591031	NEGR1	0	intronic	3.866	7	5	15	1	0	0	3.23e-05	-4.15661	-0.0401555	0.0100552	0.00058	3.4408	0.00393887	0.00114446	FALSE
2	1	rs2422021	72130161	rs591031	72120873	rs591031	0.0615378	0.940773	C	T	0.496	0.940773	rs591031	NEGR1	0	intronic	1.739	6	5	15	1	0	0	3e-05	-4.17347	-0.0403846	0.010074	0.00059	3.43617	0.00393383	0.00114433	FALSE
2	1	rs2422022	72130180	rs591031	72120873	rs591031	0.0615378	0.940773	T	C	0.496	0.940773	rs591031	NEGR1	0	intronic	2.899	7	5	15	1	0	0	3.92e-05	-4.11214	-0.0397809	0.010068	0.00059	3.43617	0.00393296	0.00114436	FALSE
2	1	rs6704081	72130435	rs591031	72120873	rs591031	0.0615378	0.940773	T	C	0.496	0.940773	rs591031	NEGR1	0	intronic	8.825	6	5	15	1	0	0	3.41e-05	-4.1442	-0.0403429	0.0101354	0.00059	3.43617	0.00393296	0.00114436	FALSE
2	1	rs1932178	72131879	rs591031	72120873	rs591031	0.0159996	0.977514	T	C	0.492	0.977514	rs591031	NEGR1	0	intronic	1.374	NA	5	15	1	0	0	3.03e-05	4.1712	0.0406033	0.010138	5.5e-05	-4.0333	-0.00461843	0.0011448	FALSE
2	1	rs11413977	72132179	rs591031	72120873	rs591031	0.0588027	0.940773	C	CT	0.496	0.940773	rs591031	NEGR1	0	intronic	11.94	NA	5	15	1	0	0	4.128e-05	-4.1002	-0.0395956	0.00932343	0.00054	3.46009	0.00395902	0.00114453	FALSE
2	1	rs1889635	72132964	rs591031	72120873	rs591031	0.0593694	0.940773	A	G	0.496	0.940773	rs591031	NEGR1	0	intronic	11.96	NA	1	15	1	0	0	4.84e-05	-4.06322	-0.0393127	0.0100632	0.00055	3.45514	0.00395683	0.00114466	FALSE
2	1	rs11209815	72133658	rs591031	72120873	rs591031	0.0907152	0.853095	C	T	0.4692	0.853095	rs591031	NEGR1	0	intronic	4.589	7	5	15	1	1	0	3.64e-05	-4.12922	-0.0401818	0.0093512	0.0013	3.21598	0.0036806	0.00114623	FALSE
2	1	rs5008343	72134153	rs591031	72120873	rs591031	0.0546775	0.676292	A	G	0.3986	0.676292	rs591031	NEGR1	0	intronic	0.157	6	1	15	1	0	0	1.26e-05	-4.36694	-0.0431553	0.00945599	0.00047	3.4973	0.00408399	0.00116788	FALSE
2	1	rs7521469	72134396	rs591031	72120873	rs591031	0.0558276	0.784363	A	G	0.4473	0.784363	rs591031	NEGR1	0	intronic	2.414	5	1	15	1	0	0	1.92e-06	-4.76167	-0.0464314	0.010214	0.00049	3.48616	0.00401526	0.00115128	FALSE
2	1	rs7531932	72134585	rs591031	72120873	rs591031	0.0540839	0.784363	G	A	0.4473	0.784363	rs591031	NEGR1	0	intronic	3.156	7	2	15	1	0	0	2.26e-07	-5.17657	-0.0512512	0.0104218	0.00046	3.50303	0.00403373	0.00115128	FALSE
2	1	rs11209816	72135360	rs591031	72120873	rs591031	0.0760068	0.708879	G	A	0.4205	0.708879	rs591031	NEGR1	0	intronic	1.617	6	5	15	1	1	0	2.82e-06	-4.68351	-0.0457379	0.00932977	0.0009	3.32005	0.0038488	0.0011588	FALSE
2	1	rs61159202	72136313	rs591031	72120873	rs591031	0.06456	0.940773	C	T	0.496	0.940773	rs591031	NEGR1	0	intronic	4.645	5	5	15	1	0	0	3.15e-05	-4.16234	-0.04052	0.0101371	0.00065	3.40984	0.00390202	0.00114479	FALSE
2	1	rs10889924	72136346	rs591031	72120873	rs591031	0.0546775	0.784363	C	A	0.4473	0.784363	rs591031	NEGR1	0	intronic	2.266	5	5	15	1	0	0	2.27e-06	-4.72777	-0.0461068	0.0102107	0.00047	3.4973	0.00403002	0.0011516	FALSE
2	1	rs11209817	72136739	rs591031	72120873	rs591031	0.0768448	0.704305	T	C	0.4215	0.704305	rs591031	NEGR1	0	intronic	0.463	6	7	15	1	0	0	3.12e-06	-4.66276	-0.0455468	0.00933155	0.00092	3.31391	0.00383952	0.00115899	FALSE
2	1	rs1335005	72139498	rs591031	72120873	rs591031	0.0546775	0.676292	T	C	0.3986	0.676292	rs591031	NEGR1	0	intronic	0.503	NA	14	15	1	0	0	1.86e-05	-4.28107	-0.0422929	0.00946415	0.00047	3.4973	0.00408817	0.00116899	FALSE
2	1	rs1335004	72139699	rs591031	72120873	rs591031	0.0738276	0.708879	G	T	0.4205	0.708879	rs591031	NEGR1	0	intronic	6.334	NA	14	15	1	0	0	2.23e-06	-4.73138	-0.0463109	0.00933932	0.00085	3.33598	0.0038681	0.00115919	FALSE
2	1	rs12136561	72139848	rs591031	72120873	rs591031	0.0174186	0.977592	T	C	0.4901	0.977592	rs591031	NEGR1	0	intronic	1.683	7	14	15	1	0	0	2.1e-05	4.25398	0.0414055	0.0101461	6.3e-05	-4.00128	-0.00458736	0.00114605	FALSE
2	1	rs12408386	72140849	rs591031	72120873	rs591031	0.0552585	0.676292	A	C	0.3986	0.676292	rs591031	NEGR1	0	intronic	0.042	5	15	15	1	0	0	1.8e-05	-4.28836	-0.0422929	0.00946415	0.00048	3.49168	0.00408048	0.00116902	FALSE
2	1	rs1413952	72142097	rs591031	72120873	rs591031	0.0175942	0.977514	T	C	0.492	0.977514	rs591031	NEGR1	0	intronic	0.519	7	15	15	1	0	0	2.06e-05	4.25829	0.0414472	0.0101465	6.4e-05	-3.99756	-0.00458145	0.0011462	FALSE
2	1	rs7522708	72145213	rs591031	72120873	rs591031	0.0172403	0.981251	G	A	0.493	0.981251	rs591031	NEGR1	0	intronic	5.055	7	15	15	1	0	0	3.13e-05	4.1638	0.0405304	0.0101373	6.2e-05	-4.00507	-0.00458984	0.00114622	FALSE
2	1	rs1932177	72147541	rs591031	72120873	rs591031	0.0534774	0.676292	A	G	0.3986	0.676292	rs591031	NEGR1	0	intronic	1.038	7	9	15	1	0	0	1.35e-05	-4.35184	-0.0429637	0.0094578	0.00045	3.50888	0.0041029	0.00116932	FALSE
2	1	rs1832038	72149769	rs591031	72120873	rs591031	0.0635641	0.706091	T	C	0.4195	0.706091	rs591031	NEGR1	0	intronic	1.547	NA	9	15	1	1	0	1.5e-06	-4.81124	-0.0476467	0.00944041	0.00063	3.41836	0.003966	0.00115982	FALSE
2	1	rs10889928	72150283	rs591031	72120873	rs591031	0.0630698	0.706091	G	A	0.4195	0.706091	rs591031	NEGR1	0	intronic	5.51	7	15	15	1	1	0	2.57e-06	-4.7025	-0.0460244	0.00934199	0.00062	3.42271	0.00397091	0.00115969	FALSE
2	1	rs11209821	72151126	rs591031	72120873	rs591031	0.0625675	0.706091	T	C	0.4195	0.706091	rs591031	NEGR1	0	intronic	1.138	7	15	15	1	1	0	2.68e-06	-4.69393	-0.0459289	0.00934288	0.00061	3.42713	0.00397361	0.00115979	FALSE
2	1	rs10889929	72153144	rs591031	72120873	rs591031	0.0593694	0.690003	G	T	0.4235	0.690003	rs591031	NEGR1	0	intronic	1.007	7	1	15	1	1	0	3.74e-06	-4.62533	-0.0452601	0.00934914	0.00055	3.45514	0.00400848	0.00116015	FALSE
2	1	rs10789321	72153334	rs591031	72120873	rs591031	0.0460735	0.76537	C	T	0.4503	0.76537	rs591031	NEGR1	0	intronic	4.271	7	1	15	1	0	0	2.45e-06	-4.71225	-0.0459289	0.00931289	0.00034	3.58275	0.00413409	0.00115306	FALSE
2	1	rs12401428	72154259	rs591031	72120873	rs591031	0.0558276	0.922071	C	A	0.499	0.922071	rs591031	NEGR1	0	intronic	1.516	7	5	15	1	0	0	8.59e-05	-3.92731	-0.0384602	0.0101775	0.00049	3.48616	0.00399872	0.00114746	FALSE
2	1	rs4650118	72156080	rs591031	72120873	rs591031	0.0570374	0.690003	G	A	0.4235	0.690003	rs591031	NEGR1	0	intronic	0.099	6	5	15	1	1	0	3.18e-06	-4.65884	-0.0458334	0.0094009	0.00051	3.47545	0.00403035	0.00116016	FALSE
2	1	rs12140971	72161383	rs591031	72120873	rs591031	0.0421761	0.657063	C	A	0.4016	0.657063	rs591031	NEGR1	0	intronic	3.322	5	5	15	1	0	0	4.68e-06	-4.57864	-0.0454513	0.00949202	0.00029	3.62407	0.00423987	0.00116991	FALSE
2	1	rs2794307	72166026	rs591031	72120873	rs591031	0.0576371	0.922071	G	T	0.499	0.922071	rs591031	NEGR1	0	intronic	6.899	NA	5	15	1	0	0	5.17e-05	-4.04781	-0.039413	0.00935839	0.00052	3.47024	0.00398227	0.00114814	FALSE
2	1	rs1350646	72166416	rs591031	72120873	rs591031	0.0570374	0.922071	C	T	0.499	0.922071	rs591031	NEGR1	0	intronic	0.112	NA	5	15	1	0	0	6.03e-05	-4.01163	-0.0390284	0.00936199	0.00051	3.47545	0.0039898	0.00114817	FALSE
2	1	rs1350645	72166615	rs591031	72120873	rs591031	0.0582254	0.922071	C	T	0.499	0.922071	rs591031	NEGR1	0	intronic	0.95	NA	5	15	1	0	0	5.67e-05	-4.02614	-0.0392207	0.00936019	0.00053	3.46512	0.00397917	0.00114823	FALSE
2	1	rs2085728	72167058	rs591031	72120873	rs591031	0.0421761	0.657063	C	A	0.4016	0.657063	rs591031	NEGR1	0	intronic	0.349	NA	5	15	1	0	0	1.75e-05	-4.29461	-0.0423888	0.00946324	0.00029	3.62407	0.0042419	0.00117022	FALSE
2	1	rs568412	72168541	rs591031	72120873	rs591031	0.0154571	0.96273	A	G	0.4901	0.96273	rs591031	NEGR1	0	intronic	0.121	5	5	15	1	0	0	6.5e-05	3.99388	0.0392207	0.0094325	5.2e-05	-4.04645	-0.00465074	0.00114901	FALSE
2	1	rs12040455	72169290	rs591031	72120873	rs591031	0.0610098	0.690003	T	G	0.4235	0.690003	rs591031	NEGR1	0	intronic	0.868	6	5	15	1	0	0	6.01e-06	-4.52604	-0.0445909	0.00941259	0.00058	3.4408	0.00399575	0.00116132	FALSE
2	1	rs6659689	72169528	rs591031	72120873	rs591031	0.0582254	0.690003	T	G	0.4235	0.690003	rs591031	NEGR1	0	intronic	0.924	6	5	15	1	0	0	5.29e-06	-4.55295	-0.0447821	0.00941079	0.00053	3.46512	0.00402743	0.00116185	FALSE
2	1	rs479582	72171313	rs591031	72120873	rs591031	0.0625675	0.922071	G	A	0.499	0.922071	rs591031	NEGR1	0	intronic	2.419	6	2	15	1	0	0	4.41e-05	-4.08488	-0.0399896	0.00940959	0.00061	3.42713	0.00393741	0.00114879	FALSE
2	1	rs12049457	72171477	rs591031	72120873	rs591031	0.0576371	0.690003	G	A	0.4235	0.690003	rs591031	NEGR1	0	intronic	1.756	5	2	15	1	1	0	7.42e-05	-3.9624	-0.0397014	0.00962806	0.00052	3.47024	0.00403241	0.0011615	FALSE
2	1	rs515545	72172938	rs591031	72120873	rs591031	0.0635641	0.922071	C	T	0.499	0.922071	rs591031	NEGR1	0	intronic	3.922	5	5	15	1	0	0	0.000119	-3.84818	-0.0377774	0.00944612	0.00063	3.41836	0.00392867	0.00114925	FALSE
2	1	rs1762727	72180224	rs591031	72120873	rs591031	0.0599259	0.602121	T	G	0.4314	0.761213	rs10789327	NEGR1	0	intronic	1.17	NA	5	15	1	0	0	0.000151	-3.78942	-0.0373921	0.00949571	0.00056	3.45028	0.00399328	0.00115784	FALSE
2	1	rs12747621	72181770	rs10789327	72229052	rs591031	0.0873398	0.813998	G	A	0.3479	0.813998	rs10789327	NEGR1	0	intronic	4.38	5	5	15	1	0	0	3.93e-05	-4.11156	-0.042197	0.00984278	0.0012	3.23888	0.00392005	0.00120903	FALSE
2	1	rs2794305	72182963	rs591031	72120873	rs591031	0.0599259	0.602121	G	A	0.4314	0.761213	rs10789327	NEGR1	0	intronic	3.252	NA	9	15	1	0	0	0.000146	-3.79778	-0.0374884	0.0094948	0.00056	3.45028	0.00399193	0.00115777	FALSE
2	1	rs2794304	72183663	rs591031	72120873	rs591031	0.0604726	0.602121	G	A	0.4314	0.761213	rs10789327	NEGR1	0	intronic	1.17	NA	8	15	1	0	0	0.000192	-3.72932	-0.0370067	0.00955681	0.00057	3.4455	0.00399035	0.00115776	FALSE
2	1	rs1213555	72185876	rs591031	72120873	rs591031	0.0604726	0.602121	C	A	0.4314	0.761213	rs10789327	NEGR1	0	intronic	0.175	NA	14	15	1	0	0	0.000122	-3.84207	-0.0378737	0.00949114	0.00057	3.4455	0.00399059	0.0011575	FALSE
2	1	rs1213556	72187464	rs591031	72120873	rs591031	0.0593694	0.602121	G	T	0.4314	0.761213	rs10789327	NEGR1	0	intronic	2.704	4	14	15	1	0	0	0.000107	-3.87414	-0.0381625	0.0094884	0.00055	3.45514	0.00399758	0.00115749	FALSE
2	1	rs1213557	72188154	rs591031	72120873	rs591031	0.0599259	0.602121	T	C	0.4314	0.761213	rs10789327	NEGR1	0	intronic	4.772	7	14	15	1	0	0	0.00014	-3.80817	-0.0375848	0.00949388	0.00056	3.45028	0.00399165	0.00115765	FALSE
2	1	rs6695498	72190607	rs10789327	72229052	rs591031	0.0430065	0.947714	A	G	0.3827	0.947714	rs10789327	NEGR1	0	intronic	1.134	5	5	15	1	0	0	6.79e-06	-4.50017	-0.0449734	0.00955488	0.0003	3.6153	0.00426209	0.00117827	FALSE
2	1	rs1762722	72195517	rs10789327	72229052	rs591031	0.095346	0.765053	G	T	0.4324	0.765053	rs10789327	NEGR1	0	intronic	1.07	6	5	15	1	0	0	0.0011	-3.26362	-0.0338215	0.0100503	0.00062	3.42271	0.00396153	0.00115773	FALSE
2	1	rs1459794	72195961	rs10789327	72229052	rs591031	0.0610098	0.765053	A	G	0.4324	0.765053	rs10789327	NEGR1	0	intronic	6.915	NA	5	15	1	0	0	0.000206	-3.71154	-0.0366212	0.00950304	0.00058	3.4408	0.00398312	0.00115743	FALSE
2	1	rs4649942	72197704	rs10789327	72229052	rs591031	0.0414169	0.951573	G	A	0.3837	0.951573	rs10789327	NEGR1	0	intronic	2.645	6	5	15	1	0	0	7.06e-06	-4.49187	-0.0448778	0.00955579	0.00028	3.63313	0.00428269	0.00117806	FALSE
2	1	rs6680931	72198204	rs10789327	72229052	rs591031	0.078392	0.760301	T	C	0.4314	0.760301	rs10789327	NEGR1	0	intronic	0.342	3a	2	15	1	0	0	0.00028	-3.63313	-0.0389322	0.0103164	0.00086	3.33272	0.00387536	0.00116313	FALSE
2	1	rs1459793	72199451	rs10789327	72229052	rs591031	0.0414169	0.951573	G	A	0.3837	0.951573	rs10789327	NEGR1	0	intronic	4.653	NA	5	15	1	0	0	5.82e-06	-4.53283	-0.0452601	0.00955214	0.00028	3.63313	0.00427871	0.00117803	FALSE
2	1	rs11404278	72200592	rs10789327	72229052	rs591031	0.0467839	0.951573	CT	C	0.3837	0.951573	rs10789327	NEGR1	0	intronic	1.35	NA	7	15	1	0	0	9.572e-06	-4.42662	-0.0441996	0.0104519	0.00035	3.57517	0.0042212	0.00117989	FALSE
2	1	rs1459792	72200883	rs10789327	72229052	rs591031	0.0599259	0.761767	G	A	0.4334	0.761767	rs10789327	NEGR1	0	intronic	1.243	NA	5	15	1	0	0	0.000154	-3.78453	-0.037297	0.0102321	0.00056	3.45028	0.00399193	0.00115742	FALSE
2	1	rs6657641	72201256	rs10789327	72229052	rs591031	0.0615378	0.765053	G	T	0.4324	0.765053	rs10789327	NEGR1	0	intronic	2.93	6	5	15	1	0	0	0.000213	-3.70308	-0.0365248	0.00950395	0.00059	3.43617	0.00397808	0.00115741	FALSE
2	1	rs1459791	72205771	rs10789327	72229052	rs591031	0.0593694	0.759411	C	A	0.4344	0.759411	rs10789327	NEGR1	0	intronic	1.101	NA	9	15	1	0	0	0.000147	-3.79608	-0.0374319	0.0102335	0.00055	3.45514	0.00399768	0.00115732	FALSE
2	1	rs10789323	72206762	rs10789327	72229052	rs591031	0.0599259	0.765053	C	T	0.4324	0.765053	rs10789327	NEGR1	0	intronic	0.164	7	9	15	1	0	0	0.000198	-3.72155	-0.0367176	0.00950212	0.00056	3.45028	0.00399318	0.00115738	FALSE
2	1	rs4147264	72206799	rs10789327	72229052	rs591031	0.0371615	0.951573	T	C	0.3837	0.951573	rs10789327	NEGR1	0	intronic	1.758	7	9	15	1	0	0	1.19e-05	-4.37941	-0.0437298	0.00956677	0.00023	3.68356	0.00434421	0.00117797	FALSE
2	1	rs12125609	72208717	rs10789327	72229052	rs591031	0.0599259	0.761767	G	A	0.4334	0.761767	rs10789327	NEGR1	0	intronic	1.236	6	8	15	1	0	0	0.000161	-3.77346	-0.0371932	0.010231	0.00056	3.45028	0.00399187	0.00115695	FALSE
2	1	rs1459790	72209846	rs10789327	72229052	rs591031	0.0907152	0.817091	A	G	0.3489	0.817091	rs10789327	NEGR1	0	intronic	1.272	NA	9	15	1	0	0	3.73e-05	-4.1236	-0.0421012	0.00979866	0.0013	3.21598	0.00389289	0.00120808	FALSE
2	1	rs12407479	72210355	rs10789327	72229052	rs591031	0.0627347	0.765053	G	A	0.4324	0.765053	rs10789327	NEGR1	0	intronic	3.044	6	9	15	1	0	0	0.000261	-3.65122	-0.0360426	0.00952349	0.00057	3.4455	0.00398545	0.00115742	FALSE
2	1	rs1350644	72210607	rs10789327	72229052	rs591031	0.0604726	0.765053	T	G	0.4324	0.765053	rs10789327	NEGR1	0	intronic	1.464	NA	9	15	1	0	0	0.000188	-3.73462	-0.036814	0.0095012	0.00057	3.4455	0.00398505	0.00115697	FALSE
2	1	rs35104470	72211229	rs10789327	72229052	rs591031	0.0610098	0.761767	A	AT	0.4334	0.761767	rs10789327	NEGR1	0	intronic	1.163	NA	9	15	1	0	0	7.093e-05	-3.97314	-0.0392004	0.0102958	0.00058	3.4408	0.00398783	0.00115873	FALSE
2	1	rs12410430	72211871	rs10789327	72229052	rs591031	0.0635641	0.761767	C	T	0.4334	0.761767	rs10789327	NEGR1	0	intronic	0.143	6	14	15	1	0	0	0.000148	-3.7944	-0.0374008	0.0102332	0.00063	3.41836	0.00395442	0.00115686	FALSE
2	1	rs11209831	72212264	rs10789327	72229052	rs591031	0.0593694	0.765053	C	T	0.4324	0.765053	rs10789327	NEGR1	0	intronic	1.164	7	14	15	1	0	0	0.000191	-3.73063	-0.036814	0.00951614	0.00055	3.45514	0.00399604	0.00115697	FALSE
2	1	rs10749803	72214273	rs10789327	72229052	rs591031	0.0406301	0.951573	T	G	0.3837	0.951573	rs10789327	NEGR1	0	intronic	4.086	7	15	15	1	0	0	6.92e-06	-4.49613	-0.0449734	0.00955488	0.00027	3.6425	0.00429207	0.00117723	FALSE
2	1	rs1380481	72217392	rs10789327	72229052	rs591031	0.0389652	0.931051	C	A	0.3887	0.931051	rs10789327	NEGR1	0	intronic	7.446	NA	5	15	1	0	0	3.16e-06	-4.66014	-0.0465973	0.00953937	0.00025	3.66226	0.00430555	0.0011756	FALSE
2	1	rs10789324	72217553	rs10789327	72229052	rs591031	0.0582254	0.768352	G	T	0.4314	0.768352	rs10789327	NEGR1	0	intronic	7.33	6	5	15	1	0	0	0.000105	-3.87874	-0.0382587	0.00948749	0.00053	3.46512	0.0040071	0.00115567	FALSE
2	1	rs11209833	72218416	rs10789327	72229052	rs591031	0.0398136	0.955601	C	T	0.3827	0.955601	rs10789327	NEGR1	0	intronic	3.088	6	5	15	1	0	0	4.21e-06	-4.60074	-0.0460244	0.00954484	0.00026	3.6522	0.00429133	0.00117535	FALSE
2	1	rs6686704	72220209	rs10789327	72229052	rs591031	0.0570374	0.768352	G	T	0.4314	0.768352	rs10789327	NEGR1	0	intronic	7.692	7	5	15	1	0	0	0.000124	-3.83808	-0.0378737	0.00949114	0.00051	3.47545	0.00401378	0.00115513	FALSE
2	1	rs2422030	72220913	rs10789327	72229052	rs591031	0.0528572	0.768352	T	G	0.4314	0.768352	rs10789327	NEGR1	0	intronic	1.643	7	5	15	1	0	0	0.000144	-3.80119	-0.0374884	0.0094948	0.00044	3.51485	0.00405655	0.00115488	FALSE
2	1	rs2422031	72221164	rs10789327	72229052	rs591031	0.0528572	0.768352	C	A	0.4314	0.768352	rs10789327	NEGR1	0	intronic	1.538	5	5	15	1	0	0	0.000123	-3.84007	-0.0378737	0.00950607	0.00044	3.51485	0.00405932	0.00115481	FALSE
2	1	rs12739083	72222107	rs10789327	72229052	rs591031	0.0362261	0.959785	A	C	0.3817	0.959785	rs10789327	NEGR1	0	intronic	0.04	6	5	15	1	0	0	2.22e-05	-4.24153	-0.0466927	0.010503	0.00022	3.69487	0.0043527	0.00117847	FALSE
2	1	rs12759771	72222326	rs10789327	72229052	rs591031	0.0353406	0.959785	G	T	0.3817	0.959785	rs10789327	NEGR1	0	intronic	17.32	5	7	15	1	0	0	5.71e-06	-4.53685	-0.0453557	0.00955122	0.00021	3.70667	0.0043564	0.00117421	FALSE
2	1	rs7549834	72223722	rs10789327	72229052	rs591031	0.0398136	0.959785	G	A	0.3817	0.959785	rs10789327	NEGR1	0	intronic	5.725	7	15	15	1	0	0	3.71e-06	-4.627	-0.0462154	0.00954302	0.00026	3.6522	0.00428933	0.00117452	FALSE
2	1	rs6424446	72223733	rs10789327	72229052	rs591031	0.0582254	0.768352	T	G	0.4314	0.768352	rs10789327	NEGR1	0	intronic	4.603	7	15	15	1	0	0	0.000114	-3.85868	-0.0380662	0.00950424	0.00053	3.46512	0.00400268	0.00115499	FALSE
2	1	rs11209834	72224718	rs10789327	72229052	rs591031	0.0398136	0.959785	G	A	0.3817	0.959785	rs10789327	NEGR1	0	intronic	1.483	7	9	15	1	0	0	3.97e-06	-4.61295	-0.0461199	0.00954393	0.00026	3.6522	0.0042864	0.00117393	FALSE
2	1	rs10889931	72225248	rs10789327	72229052	rs591031	0.0564258	0.768352	G	A	0.4314	0.768352	rs10789327	NEGR1	0	intronic	2.962	7	9	15	1	0	0	9.62e-05	-3.89998	-0.0387398	0.00955546	0.0005	3.48076	0.00401865	0.00115424	FALSE
2	1	rs11579404	72225409	rs10789327	72229052	rs591031	0.0938407	0.825779	T	C	0.3469	0.825779	rs10789327	NEGR1	0	intronic	0.34	7	9	15	1	0	0	3.28e-05	-4.1531	-0.0426763	0.00983806	0.0014	3.19465	0.00385062	0.00120418	FALSE
2	1	rs10789325	72226798	rs10789327	72229052	rs591031	0.0389652	0.959785	C	A	0.3817	0.959785	rs10789327	NEGR1	0	intronic	0.269	6	5	15	1	0	0	4.18e-06	-4.60223	-0.0460244	0.00954484	0.00025	3.66226	0.00430228	0.0011748	FALSE
2	1	rs12566585	72227968	rs10789327	72229052	rs591031	0.0445879	0.951573	A	G	0.3837	0.951573	rs10789327	NEGR1	0	intronic	0.877	7	5	15	1	0	0	1.34e-05	-4.35347	-0.0438255	0.00963821	0.00032	3.59855	0.00423676	0.00117673	FALSE
2	1	rs12135360	72228302	rs10789327	72229052	rs591031	0.0582254	0.765053	G	T	0.4324	0.765053	rs10789327	NEGR1	0	intronic	4.66	5	5	15	1	0	0	0.000132	-3.8227	-0.0378992	0.0103002	0.00053	3.46512	0.00400397	0.00115497	FALSE
2	1	rs10789326	72228906	rs10789327	72229052	rs591031	0.0430065	0.98379	C	T	0.3857	0.98379	rs10789327	NEGR1	0	intronic	2.771	7	7	15	1	0	0	1.12e-05	-4.39261	-0.0442083	0.00962017	0.0003	3.6153	0.00424248	0.00117475	FALSE
2	1	rs10789327	72229052	rs10789327	72229052	rs591031	0.025677	1	G	A	0.3897	1	rs10789327	NEGR1	0	intronic	6.736	5	7	15	1	0	0	6.76e-06	-4.50111	-0.0451646	0.00959664	0.00012	3.84613	0.00450154	0.00117136	FALSE
2	1	rs10889932	72229193	rs10789327	72229052	rs591031	0.025677	0.991837	A	G	0.3897	0.991837	rs10789327	NEGR1	0	intronic	3.876	5	7	15	1	0	0	7.11e-06	-4.49037	-0.045069	0.00959755	0.00012	3.84613	0.00449444	0.00117139	FALSE
2	1	rs12562745	72235421	rs10789327	72229052	rs591031	0.0873398	0.83651	C	A	0.3499	0.83651	rs10789327	NEGR1	0	intronic	3.284	6	5	15	1	0	0	4.99e-05	-4.05609	-0.0416217	0.00983405	0.0012	3.23888	0.00389662	0.00120201	FALSE
3	1	rs11210247	73900932	rs7540134	74077588	rs7540134	0.0907152	0.6209	C	T	0.4493	0.6209	rs7540134	RP4-598G3.1	79997	intergenic	1.265	7	9	15	0	0	0	1.92e-11	-6.71198	-0.0641009	0.00895151	0.0013	-3.21598	-0.00368918	0.00114642	TRUE
3	1	rs12037168	73914157	rs7540134	74077588	rs7540134	0.0999674	0.625478	G	A	0.4483	0.625478	rs7540134	RP4-598G3.1	93222	intergenic	3.326	5	9	15	0	0	0	2.8e-11	-6.65672	-0.063538	0.00895655	0.0016	-3.15591	-0.00361982	0.00114653	TRUE
3	1	rs11210257	73934633	rs7540134	74077588	rs7540134	0.083671	0.684098	C	A	0.4523	0.684098	rs7540134	RP4-598G3.1	113698	intergenic	0.48	6	9	15	0	0	0	5.13e-11	-6.56711	-0.0626931	0.00896412	0.0011	-3.26362	-0.00374433	0.00114377	TRUE
3	1	rs11210259	73935251	rs7540134	74077588	rs7540134	0.083671	0.684098	A	G	0.4523	0.684098	rs7540134	RP4-598G3.1	114316	intergenic	6.311	7	9	15	0	0	0	6.37e-11	-6.53479	-0.0624113	0.00896665	0.0011	-3.26362	-0.00374407	0.00114376	TRUE
3	1	rs12754690	73939898	rs7540134	74077588	rs7540134	0.0873398	0.684098	T	C	0.4523	0.684098	rs7540134	RP4-598G3.1	118963	intergenic	1.069	7	5	15	0	0	0	4.75e-11	-6.57857	-0.062787	0.00896328	0.0012	-3.23888	-0.0037166	0.00114364	TRUE
3	1	rs11210261	73941881	rs7540134	74077588	rs7540134	0.083671	0.684098	A	C	0.4523	0.684098	rs7540134	RP4-598G3.1	120946	intergenic	4.337	7	5	15	0	0	0	5.85e-11	-6.54752	-0.0625052	0.00896581	0.0011	-3.26362	-0.00374105	0.00114365	TRUE
3	1	rs11210263	73942894	rs7540134	74077588	rs7540134	0.083671	0.684098	T	C	0.4523	0.684098	rs7540134	RP4-598G3.1	121959	intergenic	1.69	5	5	15	0	0	0	5.25e-11	-6.56367	-0.0625991	0.00896496	0.0011	-3.26362	-0.00373689	0.00114367	TRUE
3	1	rs7513375	73952123	rs7540134	74077588	rs7540134	0.083671	0.688649	A	C	0.4543	0.688649	rs7540134	RP4-598G3.1	131188	intergenic	0.471	6	14	15	0	0	0	4.41e-11	-6.5896	-0.0636319	0.00905668	0.0011	-3.26362	-0.003732	0.00114448	TRUE
3	1	rs1021756	73958086	rs7540134	74077588	rs7540134	0.0907152	0.688649	T	G	0.4543	0.688649	rs7540134	RP4-598G3.1	137151	intergenic	2.816	NA	9	15	0	0	0	4.61e-11	-6.58302	-0.062787	0.00896328	0.0013	-3.21598	-0.00367843	0.00114412	TRUE
3	1	rs11210266	73964312	rs7540134	74077588	rs7540134	0.0873398	0.690391	T	G	0.4553	0.690391	rs7540134	RP4-788P17.1	136586	intergenic	1.969	7	9	15	0	0	0	6.98e-11	-6.52109	-0.0622233	0.00896833	0.0012	-3.23888	-0.00370332	0.00114448	TRUE
3	1	rs7416650	73969936	rs7540134	74077588	rs7540134	0.083671	0.682288	A	G	0.4543	0.682288	rs7540134	RP4-788P17.1	130962	intergenic	5.346	7	9	15	0	0	0	5.47e-11	-6.55755	-0.0625991	0.00896496	0.0011	-3.26362	-0.0037446	0.00114391	TRUE
3	1	rs2173735	73971450	rs7540134	74077588	rs7540134	0.0800242	0.682288	C	T	0.4543	0.682288	rs7540134	RP4-788P17.1	129448	intergenic	3.463	7	9	15	0	0	0	5.52e-11	-6.55619	-0.0625991	0.00896496	0.001	-3.29053	-0.00375574	0.00114409	TRUE
3	1	rs12742409	73974388	rs7540134	74077588	rs7540134	0.0800242	0.682288	T	C	0.4543	0.682288	rs7540134	RP4-788P17.1	126510	intergenic	11.93	7	9	15	0	0	0	4.14e-11	-6.59898	-0.0629748	0.0089616	0.001	-3.29053	-0.0037561	0.00114411	TRUE
3	1	rs12026485	73977107	rs7540134	74077588	rs7540134	0.0796409	0.682288	G	T	0.4543	0.682288	rs7540134	RP4-788P17.1	123791	intergenic	2.228	7	7	15	0	0	0	6.32e-11	-6.53597	-0.0624113	0.00896665	0.00099	-3.29335	-0.00376807	0.00114409	TRUE
3	1	rs61605983	73985364	rs7540134	74077588	rs7540134	0.0800242	0.682288	G	A	0.4543	0.682288	rs7540134	RP4-788P17.1	115534	intergenic	5.633	6	5	15	0	0	0	5.4e-11	-6.55947	-0.0625991	0.00896496	0.001	-3.29053	-0.00375847	0.00114407	TRUE
3	1	rs2341392	73986097	rs7540134	74077588	rs7540134	0.0800242	0.672509	A	G	0.4553	0.672509	rs7540134	RP4-788P17.1	114801	intergenic	1.554	6	5	15	0	0	0	5.88e-11	-6.54676	-0.0625052	0.00896581	0.001	-3.29053	-0.00375769	0.00114407	TRUE
3	1	rs1338653	73987608	rs7540134	74077588	rs7540134	0.0800242	0.682288	C	T	0.4543	0.682288	rs7540134	RP4-788P17.1	113290	intergenic	4.924	NA	9	15	0	0	0	5.28e-11	-6.56282	-0.0625991	0.00896496	0.001	-3.29053	-0.00375424	0.00114406	TRUE
3	1	rs11210276	73991792	rs7540134	74077588	rs7540134	0.0796409	0.682288	G	T	0.4543	0.682288	rs7540134	RP4-788P17.1	109106	intergenic	1.116	7	9	15	0	0	0	5.81e-11	-6.54855	-0.0625052	0.00896581	0.00099	-3.29335	-0.00376989	0.00114443	TRUE
3	1	rs11210289	74042928	rs4650219	74077150	rs7540134	0.0776648	0.95063	T	C	0.1978	0.95063	rs4650219	RP4-788P17.1	57970	intergenic	0.34	7	5	15	0	0	0	6.93e-05	3.97868	0.0493614	0.0118152	0.00094	3.3079	0.00504497	0.00152506	TRUE
3	1	rs11210306	74076528	rs4650219	74077150	rs7540134	0.0509085	0.993637	G	A	0.1909	0.993637	rs4650219	RP4-788P17.1	24370	intergenic	0.279	7	5	15	0	0	0	9.32e-06	4.43238	0.0549616	0.0117302	0.00041	3.53356	0.00540826	0.00152986	TRUE
3	1	rs4650219	74077150	rs4650219	74077150	rs7540134	0.0495285	1	C	T	0.1899	1	rs4650219	RP4-788P17.1	23748	intergenic	1.706	7	5	15	0	0	0	9.22e-06	4.4347	0.0548669	0.0117143	0.00039	3.54676	0.00542445	0.00152985	TRUE
3	1	rs7540134	74077588	rs7540134	74077588	rs7540134	0.0481458	1	T	C	0.4672	1	rs7540134	RP4-788P17.1	23310	intergenic	7.553	5	5	15	0	0	0	1.42e-08	5.67096	0.0542988	0.00907587	0.00037	3.56061	0.0041131	0.00115528	TRUE
3	1	rs35473017	74080075	rs4650219	74077150	rs7540134	0.0969601	0.790711	G	GA	0.1571	0.790711	rs4650219	RP4-788P17.1	20823	intergenic	1.248	NA	9	15	0	0	0	1.547e-05	4.32189	0.0570984	0.0124674	0.0015	3.17468	0.00524293	0.00165438	TRUE
3	1	rs10749826	74081430	rs4650219	74077150	rs7540134	0.0999674	0.790711	C	T	0.1571	0.790711	rs4650219	RP4-788P17.1	19468	intergenic	2.147	7	9	15	0	0	0	1.84e-05	4.28347	0.0565694	0.0124816	0.0016	3.15591	0.00518906	0.00164685	TRUE
3	1	rs1576436	74083804	rs7540134	74077588	rs7540134	0.0999674	0.875203	G	T	0.4314	0.875203	rs7540134	RP4-788P17.1	17094	intergenic	1.724	NA	9	15	0	0	0	4.22e-08	5.48139	0.0525925	0.0091092	0.0016	3.15591	0.00368933	0.00116589	TRUE
3	1	rs10157198	74084595	rs7540134	74077588	rs7540134	0.0969601	0.875203	A	G	0.4314	0.875203	rs7540134	RP4-788P17.1	16303	intergenic	4.352	6	9	15	0	0	0	3.6e-08	5.50943	0.0529719	0.00912329	0.0015	3.17468	0.0036995	0.00116591	TRUE
4	1	rs77292046	174056742	rs12059434	174165052	rs12059434	0.0637992	0.947627	CT	C	0.2724	0.947627	rs12059434	RPL30P1	2531	intergenic	1.363	NA	9	15	1	1	0	0.001029	3.28248	0.0356953	0.0105178	3.3e-06	-4.65121	-0.00604857	0.00130013	FALSE
4	1	rs11801385	174058592	rs12059434	174165052	rs12059434	0.0409109	0.976421	G	A	0.2704	0.976421	rs12059434	RPL30P1	681	downstream	7.277	7	14	15	1	1	0	0.000432	3.51972	0.0380134	0.0112174	3.5e-06	-4.63906	-0.00595256	0.00128302	FALSE
4	1	rs72711443	174060014	rs12059434	174165052	rs12059434	0.0492567	0.990471	G	A	0.2734	0.990471	rs12059434	RPL30P1	401	upstream	0.602	2b	14	15	1	1	0	0.000619	3.42315	0.0369649	0.0112057	3.3e-06	-4.65121	-0.00595875	0.00128177	FALSE
4	1	rs10912728	174062372	rs12059434	174165052	rs12059434	0.0474034	0.990471	T	C	0.2734	0.990471	rs12059434	RPL30P1	2759	intergenic	7.804	5	14	15	1	1	0	0.000575	3.44314	0.0371828	0.0112081	3.4e-06	-4.64505	-0.0059553	0.00128184	FALSE
4	1	rs17350956	174063001	rs12059434	174165052	rs12059434	0.041995	0.976421	A	G	0.2704	0.976421	rs12059434	RPL30P1	3388	intergenic	8.825	4	7	15	1	1	0	0.000454	3.50652	0.037868	0.0112158	3.3e-06	-4.65121	-0.00596953	0.00128258	FALSE
4	1	rs4652168	174064215	rs12059434	174165052	rs12059434	0.0483471	0.990471	T	C	0.2734	0.990471	rs12059434	RPL30P1	4602	intergenic	6.639	5	14	15	1	1	0	0.000597	3.43297	0.037079	0.0112069	3.4e-06	-4.64505	-0.00595246	0.00128181	FALSE
4	1	rs4650939	174065961	rs12059434	174165052	rs12059434	0.0479226	0.990471	T	C	0.2734	0.990471	rs12059434	RPL30P1	6348	intergenic	4.867	6	13	15	1	1	0	0.000587	3.43755	0.0371205	0.0112074	3.1e-06	-4.66408	-0.00597947	0.0012819	FALSE
4	1	rs28831202	174068369	rs12059434	174165052	rs12059434	0.0474907	0.990471	T	C	0.2734	0.990471	rs12059434	RPL30P1	8756	intergenic	7.673	6	13	15	1	1	0	0.000577	3.4422	0.0371724	0.011208	3.4e-06	-4.64505	-0.00595642	0.00128186	FALSE
4	1	rs17353198	174076577	rs12059434	174165052	rs12059434	0.0395024	0.976421	G	T	0.2704	0.976421	rs12059434	RP11-160H22.5	7860	intergenic	4.005	6	13	15	1	1	0	0.000405	3.5368	0.03819	0.0112194	3.3e-06	-4.65121	-0.00596522	0.00128242	FALSE
4	1	rs10912733	174080897	rs12059434	174165052	rs12059434	0.0605673	0.990471	G	T	0.2734	0.990471	rs12059434	RP11-160H22.5	3540	intergenic	1.577	7	7	15	1	1	0	0.000932	3.31029	0.0358552	0.0112274	3.4e-06	-4.64505	-0.00595499	0.00128176	FALSE
4	1	rs17350991	174083468	rs12059434	174165052	rs12059434	0.0407588	0.976421	T	G	0.2704	0.976421	rs12059434	RP11-160H22.5	969	downstream	16.64	2b	5	15	1	1	0	0.000429	3.52157	0.0377746	0.0111389	3.2e-06	-4.65755	-0.00597664	0.00128242	FALSE
4	1	rs57407575	174084642	rs12059434	174165052	rs12059434	0.0399293	0.976421	A	C	0.2704	0.976421	rs12059434	RP11-160H22.5	0	ncRNA_exonic	0.044	4	5	15	1	1	0	0.000413	3.53163	0.0379511	0.0111606	3.2e-06	-4.65755	-0.00597086	0.00128242	FALSE
4	1	rs4233169	174088124	rs12059434	174165052	rs12059434	0.0479226	0.990471	T	C	0.2734	0.990471	rs12059434	RP11-160H22.5	0	ncRNA_intronic	16	5	7	15	1	1	0	0.000587	3.43755	0.0368715	0.0111289	3.5e-06	-4.63906	-0.00594289	0.00128165	FALSE
4	1	rs1407127	174088686	rs12059434	174165052	rs12059434	0.0402961	0.976421	C	T	0.2704	0.976421	rs12059434	RP11-160H22.5	0	ncRNA_intronic	8	5	7	15	1	1	0	0.00042	3.52719	0.0378369	0.0111396	3.3e-06	-4.65121	-0.00596078	0.00128241	FALSE
4	1	rs4650948	174089158	rs12059434	174165052	rs12059434	0.0535539	0.990471	C	T	0.2734	0.990471	rs12059434	RP11-160H22.5	0	ncRNA_intronic	3.802	7	14	15	1	1	0	0.000731	3.37768	0.0362284	0.0111217	3.5e-06	-4.63906	-0.00594246	0.00128165	FALSE
4	1	rs7530314	174090047	rs12059434	174165052	rs12059434	0.0341645	0.990471	T	C	0.2734	0.990471	rs12059434	RP11-160H22.5	0	ncRNA_intronic	0.61	7	14	15	1	1	0	0.000306	3.61017	0.0391047	0.011264	3.5e-06	-4.63906	-0.00594216	0.00128167	FALSE
4	1	rs1853321	174094433	rs12059434	174165052	rs12059434	0.050907	0.990471	A	G	0.2734	0.990471	rs12059434	RP11-160H22.5	0	ncRNA_intronic	6.01	7	9	15	1	1	0	0.000661	3.40526	0.0365291	0.0111251	3.1e-06	-4.66408	-0.00597417	0.00128178	FALSE
4	1	rs12085871	174095270	rs12059434	174165052	rs12059434	0.0484731	0.990471	G	A	0.2734	0.990471	rs12059434	RP11-160H22.5	0	ncRNA_intronic	0.45	7	9	15	1	1	0	0.0006	3.43161	0.0368092	0.0111282	3.4e-06	-4.64505	-0.00595084	0.00128165	FALSE
4	1	rs113186506	174095845	rs12059434	174165052	rs12059434	0.0439264	0.976421	G	T	0.2704	0.976421	rs12059434	RP11-160H22.5	0	ncRNA_intronic	3.163	6	9	15	1	1	0	0.000496	3.48291	0.0376084	0.0112129	3.2e-06	-4.65755	-0.00597138	0.00128242	FALSE
4	1	rs139224796	174096331	rs12059434	174165052	rs12059434	0.0461947	0.976421	C	T	0.2704	0.976421	rs12059434	RP11-160H22.5	0	ncRNA_intronic	4.559	7	7	15	1	1	0	0.000548	3.45613	0.0373281	0.0112097	3.2e-06	-4.65755	-0.00597131	0.00128242	FALSE
4	1	rs111839238	174096354	rs12059434	174165052	rs12059434	0.0466041	0.976421	T	C	0.2704	0.976421	rs12059434	RP11-160H22.5	0	ncRNA_intronic	0.88	7	7	15	1	1	0	0.000557	3.45173	0.0374631	0.0112663	3.2e-06	-4.65755	-0.00597131	0.00128242	FALSE
4	1	rs6656491	174096662	rs12059434	174165052	rs12059434	0.0425645	0.976421	A	G	0.2704	0.976421	rs12059434	RP11-160H22.5	0	ncRNA_intronic	0.309	7	7	15	1	1	0	0.000466	3.49958	0.037598	0.0111567	3.2e-06	-4.65755	-0.00596999	0.00128245	FALSE
4	1	rs6694208	174096769	rs12059434	174165052	rs12059434	0.0481782	0.990471	G	A	0.2734	0.990471	rs12059434	RP11-160H22.5	0	ncRNA_intronic	6.517	6	7	15	1	1	0	0.000593	3.4348	0.0368403	0.0111285	3.4e-06	-4.64505	-0.00595498	0.00128166	FALSE
4	1	rs727912	174101867	rs12059434	174165052	rs12059434	0.0480932	0.990471	T	C	0.2734	0.990471	rs12059434	RP11-160H22.5	0	ncRNA_intronic	6.211	NA	5	15	1	1	0	0.000591	3.43571	0.0368507	0.0111286	3.4e-06	-4.64505	-0.00595081	0.00128163	FALSE
4	1	rs4650950	174103402	rs12059434	174165052	rs12059434	0.0456851	0.985673	A	G	0.2744	0.985673	rs12059434	RP11-160H22.5	0	ncRNA_intronic	4.607	4	7	15	1	1	0	0.000537	3.46159	0.0371309	0.0111318	3.4e-06	-4.64505	-0.00595254	0.00128164	FALSE
4	1	rs4650951	174103506	rs12059434	174165052	rs12059434	0.0481782	0.990471	G	A	0.2734	0.990471	rs12059434	RP11-160H22.5	0	ncRNA_intronic	3.811	5	7	15	1	1	0	0.000593	3.4348	0.0368403	0.0111285	3.4e-06	-4.64505	-0.00595124	0.00128164	FALSE
4	1	rs72711457	174104523	rs12059434	174165052	rs12059434	0.0444053	0.976421	G	T	0.2704	0.976421	rs12059434	RP11-160H22.5	0	ncRNA_intronic	7.693	5	7	15	1	1	0	0.000507	3.47703	0.0373592	0.011154	3.1e-06	-4.66408	-0.00597736	0.00128239	FALSE
4	1	rs6676161	174107693	rs12059434	174165052	rs12059434	0.043256	0.990471	A	G	0.2734	0.990471	rs12059434	RP11-160H22.5	0	ncRNA_intronic	5.505	7	14	15	1	1	0	0.000481	3.49112	0.0374423	0.0111352	3.5e-06	-4.63906	-0.00594923	0.00128168	FALSE
4	1	rs6670425	174113342	rs12059434	174165052	rs12059434	0.0511718	0.990471	T	C	0.2734	0.990471	rs12059434	RP11-160H22.5	0	ncRNA_intronic	2.167	4	1	15	1	1	0	0.000668	3.40239	0.0365603	0.0111451	3.6e-06	-4.63323	-0.00593967	0.00128185	FALSE
4	1	rs6685499	174113375	rs12059434	174165052	rs12059434	0.066007	0.990471	G	A	0.2734	0.990471	rs12059434	RP11-160H22.5	0	ncRNA_intronic	4.563	2b	1	15	1	1	0	0.0011	3.26362	0.0355028	0.0112442	3.5e-06	-4.63906	-0.00594509	0.00128165	FALSE
4	1	rs4652193	174113692	rs12059434	174165052	rs12059434	0.0502129	0.990471	C	T	0.2734	0.990471	rs12059434	RP11-160H22.5	0	ncRNA_intronic	0.827	4	2	15	1	1	0	0.000643	3.4128	0.0366017	0.0111259	3.3e-06	-4.65121	-0.00595839	0.00128172	FALSE
4	1	rs4652200	174117189	rs12059434	174165052	rs12059434	0.0409614	0.990471	G	A	0.2734	0.990471	rs12059434	RP11-160H22.5	0	ncRNA_intronic	5.596	6	14	15	1	1	0	0.000433	3.51911	0.0377434	0.0111386	2.2e-06	-4.73413	-0.00611011	0.0012899	FALSE
4	1	rs12079214	174118710	rs12059434	174165052	rs12059434	0.0628533	0.990471	T	C	0.2734	0.990471	rs12059434	RP11-160H22.5	0	ncRNA_intronic	1.129	5	8	15	1	1	0	0.001	3.29053	0.0352231	0.0111105	3.5e-06	-4.63906	-0.00594482	0.00128161	FALSE
4	1	rs4652204	174119820	rs12059434	174165052	rs12059434	0.0405029	0.976421	A	G	0.2704	0.976421	rs12059434	RP11-160H22.5	0	ncRNA_intronic	6.563	7	5	15	1	1	0	0.000424	3.52468	0.0378057	0.0111393	3.3e-06	-4.65121	-0.0059654	0.00128236	FALSE
4	1	rs12065785	174120434	rs12059434	174165052	rs12059434	0.0475777	0.990471	G	A	0.2734	0.990471	rs12059434	RP11-160H22.5	0	ncRNA_intronic	3.37	6	5	15	1	1	0	0.000579	3.44127	0.0369026	0.0111292	3.4e-06	-4.64505	-0.00595403	0.00128186	FALSE
4	1	rs16846717	174121318	rs12059434	174165052	rs12059434	0.0475342	0.990471	A	G	0.2734	0.990471	rs12059434	RP11-160H22.5	0	ncRNA_intronic	2.021	6	5	15	1	1	0	0.000578	3.44173	0.036913	0.0111293	3.5e-06	-4.63906	-0.00594585	0.00128165	FALSE
4	1	rs16846718	174121920	rs12059434	174165052	rs12059434	0.0478797	0.990471	C	T	0.2734	0.990471	rs12059434	RP11-160H22.5	0	ncRNA_intronic	11.02	5	2	15	1	1	0	0.000586	3.43801	0.0368715	0.0111289	3.3e-06	-4.65121	-0.005957	0.00128159	FALSE
4	1	rs10912735	174128140	rs12059434	174165052	rs12059434	0.050945	0.995219	A	C	0.2744	0.995219	rs12059434	RP11-160H22.5	0	ncRNA_exonic	6.512	4	1	1	1	1	0	0.000662	3.40485	0.0365188	0.0111249	3.5e-06	-4.63906	-0.00594969	0.00128186	FALSE
4	1	rs12354141	174135216	rs12059434	174165052	rs12059434	0.0486401	1	A	G	0.2753	1	rs12059434	RABGAP1L	0	intronic	3.121	5	1	15	1	1	0	0.000604	3.42981	0.0367885	0.0111279	3.2e-06	-4.65755	-0.00596882	0.00128191	FALSE
4	1	rs56158362	174135575	rs12059434	174165052	rs12059434	0.0417533	0.985756	A	G	0.2724	0.985756	rs12059434	RABGAP1L	0	intronic	15.92	5	1	15	1	1	0	0.000449	3.50947	0.0377123	0.011158	3e-06	-4.67082	-0.0059925	0.00128267	FALSE
4	1	rs3086	174136374	rs12059434	174165052	rs12059434	0.0455444	1	C	A	0.2753	1	rs12059434	RABGAP1L	0	intronic	5.821	NA	1	15	1	1	0	0.000534	3.46309	0.0373281	0.011189	3.1e-06	-4.66408	-0.00597713	0.00128186	FALSE
4	1	rs1934681	174137273	rs12059434	174165052	rs12059434	0.0441017	1	C	T	0.2753	1	rs12059434	RABGAP1L	0	intronic	2.913	NA	5	15	1	1	0	0.0005	3.48076	0.037515	0.0111911	3.2e-06	-4.65755	-0.00597377	0.00128187	FALSE
4	1	rs77379897	174138511	rs12059434	174165052	rs12059434	0.0405029	0.985756	T	C	0.2724	0.985756	rs12059434	RABGAP1L	0	intronic	0.143	5	2	15	1	1	0	0.000424	3.52468	0.0378057	0.0111393	2.9e-06	-4.67778	-0.0059972	0.00128264	FALSE
4	1	rs12082461	174139014	rs12059434	174165052	rs12059434	0.0511718	1	A	G	0.2753	1	rs12059434	RABGAP1L	0	intronic	3.773	5	1	15	1	1	0	0.000668	3.40239	0.0365603	0.0111451	3.2e-06	-4.65755	-0.00597246	0.00128187	FALSE
4	1	rs59044210	174141000	rs12059434	174165052	rs12059434	0.0598139	0.985756	G	A	0.2724	0.985756	rs12059434	RABGAP1L	0	intronic	8.699	7	5	15	1	1	0	0.000908	3.31758	0.0356479	0.0111349	2.9e-06	-4.67778	-0.00600039	0.00128272	FALSE
4	1	rs10912737	174142137	rs12059434	174165052	rs12059434	0.0515083	1	A	G	0.2753	1	rs12059434	RABGAP1L	0	intronic	0.534	6	5	15	1	1	0	0.000677	3.39873	0.0364565	0.0111242	3.1e-06	-4.66408	-0.00597689	0.00128189	FALSE
4	1	rs12079687	174144683	rs12059434	174165052	rs12059434	0.0481357	1	C	T	0.2753	1	rs12059434	RABGAP1L	0	intronic	0.866	5	5	15	1	1	0	0.000592	3.43525	0.0370271	0.0111856	3.7e-06	-4.62756	-0.00593324	0.00128208	FALSE
4	1	rs56375942	174145344	rs12059434	174165052	rs12059434	0.0409614	0.985756	A	G	0.2724	0.985756	rs12059434	RABGAP1L	0	intronic	9.124	7	5	15	1	1	0	0.000433	3.51911	0.0377434	0.0111386	2.9e-06	-4.67778	-0.00599806	0.00128239	FALSE
4	1	rs56404641	174145461	rs12059434	174165052	rs12059434	0.0414597	0.985756	C	A	0.2724	0.985756	rs12059434	RABGAP1L	0	intronic	6.35	6	5	15	1	1	0	0.000443	3.51305	0.0376811	0.0111379	2.9e-06	-4.67778	-0.00599554	0.00128239	FALSE
4	1	rs4650958	174147516	rs12059434	174165052	rs12059434	0.0418987	1	A	G	0.2753	1	rs12059434	RABGAP1L	0	intronic	5.77	7	5	15	1	1	0	0.000452	3.5077	0.0376292	0.0111373	2.5e-06	-4.70813	-0.00603196	0.00128118	FALSE
4	1	rs4650959	174147603	rs12059434	174165052	rs12059434	0.0489709	1	G	A	0.2753	1	rs12059434	RABGAP1L	0	intronic	11.62	6	5	15	1	1	0	0.000612	3.42624	0.036747	0.0111275	3.1e-06	-4.66408	-0.00597444	0.00128166	FALSE
4	1	rs12087808	174147986	rs12059434	174165052	rs12059434	0.0486817	1	A	G	0.2753	1	rs12059434	RABGAP1L	0	intronic	4.445	7	5	15	1	1	0	0.000605	3.42936	0.0367781	0.0111278	3.1e-06	-4.66408	-0.00597926	0.00128189	FALSE
4	1	rs56239105	174148484	rs12059434	174165052	rs12059434	0.0409614	0.985756	T	C	0.2724	0.985756	rs12059434	RABGAP1L	0	intronic	4.214	7	5	15	1	1	0	0.000433	3.51911	0.0377434	0.0111386	2.9e-06	-4.67778	-0.00600134	0.00128265	FALSE
4	1	rs724889	174149464	rs12059434	174165052	rs12059434	0.0441889	1	T	C	0.2753	1	rs12059434	RABGAP1L	0	intronic	0.73	5	5	15	1	1	0	0.000502	3.47969	0.0373281	0.0111339	3.1e-06	-4.66408	-0.00597997	0.00128189	FALSE
4	1	rs724888	174149541	rs12059434	174165052	rs12059434	0.0480932	1	G	T	0.2753	1	rs12059434	RABGAP1L	0	intronic	2.167	5	5	15	1	1	0	0.000591	3.43571	0.0368507	0.0111286	3.1e-06	-4.66408	-0.00597722	0.00128189	FALSE
4	1	rs7547766	174150115	rs12059434	174165052	rs12059434	0.0456383	0.995219	C	A	0.2744	0.995219	rs12059434	RABGAP1L	0	intronic	3.768	5	5	15	1	1	0	0.000536	3.46209	0.0371309	0.0111318	3.1e-06	-4.66408	-0.00597929	0.00128189	FALSE
4	1	rs12075630	174153170	rs12059434	174165052	rs12059434	0.0351295	1	G	A	0.2753	1	rs12059434	RABGAP1L	0	intronic	8.256	5	5	15	1	1	0	0.000322	3.59693	0.0408741	0.0118371	2.3e-06	-4.7251	-0.00611669	0.00129569	FALSE
4	1	rs12076771	174153284	rs12059434	174165052	rs12059434	0.0475342	1	C	T	0.2753	1	rs12059434	RABGAP1L	0	intronic	0.114	5	5	15	1	1	0	0.000578	3.44173	0.0369856	0.0111499	3e-06	-4.67082	-0.00599613	0.00128308	FALSE
4	1	rs72711487	174158140	rs12059434	174165052	rs12059434	0.0470069	1	A	G	0.2753	1	rs12059434	RABGAP1L	0	intronic	3.392	6	5	15	1	1	0	0.000566	3.4474	0.0369752	0.01113	3e-06	-4.67082	-0.00598638	0.00128188	FALSE
4	1	rs17300775	174161039	rs12059434	174165052	rs12059434	0.0405544	0.985756	G	A	0.2724	0.985756	rs12059434	RABGAP1L	0	intronic	4.206	2b	5	15	1	1	0	0.000425	3.52405	0.037868	0.0111597	2.8e-06	-4.68497	-0.00601378	0.00128264	FALSE
4	1	rs72711492	174164602	rs12059434	174165052	rs12059434	0.0500954	0.985756	T	C	0.2724	0.985756	rs12059434	RABGAP1L	0	intronic	0.696	7	5	15	1	1	0	0.00064	3.41407	0.0368715	0.0112046	2.7e-06	-4.69241	-0.00601506	0.00128264	FALSE
4	1	rs12059434	174165052	rs12059434	174165052	rs12059434	0.0248888	1	T	C	0.2753	1	rs12059434	RABGAP1L	0	intronic	4.721	7	5	15	1	1	0	0.000167	3.76432	0.0407699	0.0112827	2.9e-06	-4.67778	-0.00599298	0.00128188	FALSE
4	1	rs6678286	174169619	rs12059434	174165052	rs12059434	0.0628533	0.959734	G	A	0.2843	0.959734	rs12059434	RABGAP1L	0	intronic	0.105	5	5	15	1	1	0	0.001	3.29053	0.0352128	0.0111104	2.9e-06	-4.67778	-0.00598057	0.0012783	FALSE
4	1	rs2860907	174172384	rs12059434	174165052	rs12059434	0.038266	1	C	T	0.2753	1	rs12059434	RABGAP1L	0	intronic	2.552	6	5	15	1	1	1	0.00038	3.5536	0.0381173	0.0111427	2.3e-06	-4.7251	-0.00605608	0.00128128	FALSE
4	1	rs1591944	174174055	rs12059434	174165052	rs12059434	0.0688867	0.981036	C	A	0.2793	0.981036	rs12059434	RABGAP1L	0	intronic	5.933	NA	2	15	1	1	1	0.0012	3.23888	0.0347882	0.0111057	2.9e-06	-4.67778	-0.0059952	0.00128164	FALSE
4	1	rs56870646	174176056	rs12059434	174165052	rs12059434	0.0473159	1	CT	C	0.2753	1	rs12059434	RABGAP1L	0	intronic	2.782	NA	1	15	1	1	1	0.000573	3.44408	0.0371031	0.0104066	2.6e-06	-4.70013	-0.00605008	0.00128634	FALSE
4	1	rs10912746	174179343	rs12059434	174165052	rs12059434	0.0465589	1	T	C	0.2753	1	rs12059434	RABGAP1L	0	intronic	1.65	7	5	15	1	1	1	0.000556	3.45222	0.0370271	0.0111306	2.9e-06	-4.67778	-0.00599497	0.00128175	FALSE
4	1	rs4607949	174181356	rs12059434	174165052	rs12059434	0.0394485	1	A	G	0.2753	1	rs12059434	RABGAP1L	0	intronic	3.866	7	5	15	1	1	0	0.000404	3.53746	0.0379407	0.0111408	2.4e-06	-4.71645	-0.00604696	0.00128125	FALSE
4	1	rs6692437	174182909	rs12059434	174165052	rs12059434	0.0484731	1	T	C	0.2753	1	rs12059434	RABGAP1L	0	intronic	2.773	7	5	15	1	1	0	0.0006	3.43161	0.0368092	0.0111282	2.9e-06	-4.67778	-0.00599661	0.00128162	FALSE
4	1	rs2103640	174188285	rs12059434	174165052	rs12059434	0.0477938	1	A	G	0.2753	1	rs12059434	RABGAP1L	0	UTR5	8.481	4	1	5	1	1	0	0.000584	3.43894	0.0368819	0.011129	3e-06	-4.67082	-0.005988	0.00128164	FALSE
4	1	rs56338048	174189404	rs12059434	174165052	rs12059434	0.0460106	1	G	T	0.2753	1	rs12059434	RABGAP1L	0	intronic	5.289	4	4	5	1	1	0	0.000544	3.4581	0.0370894	0.0111313	2.9e-06	-4.67778	-0.00599271	0.0012816	FALSE
4	1	rs4650968	174192460	rs12059434	174165052	rs12059434	0.0370835	0.985756	G	A	0.2724	0.985756	rs12059434	RABGAP1L	0	intronic	2.562	6	4	5	1	1	0	0.000357	3.56999	0.0382939	0.0111447	2.4e-06	-4.71645	-0.00605372	0.00128436	FALSE
4	1	rs11802158	174193111	rs12059434	174165052	rs12059434	0.0463775	1	T	G	0.2753	1	rs12059434	RABGAP1L	0	intronic	2.563	7	4	5	1	1	0	0.000552	3.45416	0.0370479	0.0111308	2.9e-06	-4.67778	-0.00599901	0.00128152	FALSE
4	1	rs10912747	174193702	rs12059434	174165052	rs12059434	0.0327858	0.995217	C	T	0.2744	0.995217	rs12059434	RABGAP1L	0	intronic	5.139	5	4	5	1	1	0	0.000282	3.6313	0.0389488	0.011152	2.6e-06	-4.70013	-0.00602765	0.00128171	FALSE
4	1	rs4650969	174198760	rs12059434	174165052	rs12059434	0.0390949	0.985756	A	G	0.2724	0.985756	rs12059434	RABGAP1L	0	intronic	3.22	7	4	5	1	1	0	0.000397	3.54207	0.0379927	0.0111413	2.6e-06	-4.70013	-0.00602302	0.00128225	FALSE
4	1	rs4233171	174198903	rs12059434	174165052	rs12059434	0.066007	1	C	A	0.2753	1	rs12059434	RABGAP1L	0	intronic	3.081	6	4	5	1	1	0	0.0011	3.26362	0.0358034	0.0113668	2.6e-06	-4.70013	-0.00604152	0.00128515	FALSE
4	1	rs12076453	174199576	rs12059434	174165052	rs12059434	0.0383654	1	A	G	0.2753	1	rs12059434	RABGAP1L	0	intronic	2.39	5	4	5	1	1	0	0.000382	3.55222	0.0380965	0.0111425	2.3e-06	-4.7251	-0.00605315	0.0012811	FALSE
4	1	rs111781955	174201495	rs12059434	174165052	rs12059434	0.0425645	0.985756	T	C	0.2724	0.985756	rs12059434	RABGAP1L	0	intronic	0.414	7	4	5	1	1	0	0.000466	3.49958	0.0375357	0.0111363	2.5e-06	-4.70813	-0.006035	0.00128232	FALSE
4	1	rs72711501	174202219	rs12059434	174165052	rs12059434	0.038758	0.985756	C	T	0.2724	0.985756	rs12059434	RABGAP1L	0	intronic	5.277	4	4	5	1	1	0	0.00039	3.54676	0.0380446	0.0111419	2.5e-06	-4.70813	-0.00603773	0.00128222	FALSE
4	1	rs12091012	174207948	rs12059434	174165052	rs12059434	0.0820128	0.990463	T	C	0.2734	0.990463	rs12059434	RABGAP1L	0	intronic	1.108	5	1	5	1	1	0	0.0017	3.13818	0.0341568	0.0112632	2.5e-06	-4.70813	-0.0060629	0.00128857	FALSE
4	1	rs12091155	174208253	rs12059434	174165052	rs12059434	0.0844983	1	A	C	0.2753	1	rs12059434	RABGAP1L	0	intronic	2.403	4	1	5	1	1	0	0.0018	3.12139	0.0338567	0.0112381	3.2e-06	-4.65755	-0.00598763	0.00128503	FALSE
4	1	rs12079689	174209652	rs12059434	174165052	rs12059434	0.0412617	1	C	T	0.2753	1	rs12059434	RABGAP1L	0	intronic	2.909	6	4	5	1	1	0	0.000439	3.51546	0.0378888	0.0111952	2.7e-06	-4.69241	-0.00601267	0.00128135	FALSE
4	1	rs7535987	174209978	rs12059434	174165052	rs12059434	0.0479653	1	T	C	0.2753	1	rs12059434	RABGAP1L	0	intronic	3.187	6	4	5	1	1	0	0.000588	3.43709	0.0368611	0.0111287	2.5e-06	-4.70813	-0.00602949	0.00128118	FALSE
4	1	rs7551605	174214856	rs12059434	174165052	rs12059434	0.048806	1	T	C	0.2753	1	rs12059434	RABGAP1L	0	intronic	1.006	7	4	5	1	1	1	0.000608	3.42802	0.0367677	0.0111277	2.5e-06	-4.70813	-0.0060301	0.00128164	FALSE
4	1	rs12080977	174216164	rs12059434	174165052	rs12059434	0.0496995	1	G	T	0.2753	1	rs12059434	RABGAP1L	0	intronic	0.534	6	4	5	1	1	1	0.00063	3.41836	0.036664	0.0111266	2.5e-06	-4.70813	-0.00602912	0.00128163	FALSE
4	1	rs72713503	174216691	rs12059434	174165052	rs12059434	0.0496596	1	C	T	0.2753	1	rs12059434	RABGAP1L	0	intronic	2.224	4	4	5	1	1	1	0.000629	3.41879	0.036664	0.0111266	2.5e-06	-4.70813	-0.00603028	0.0012816	FALSE
4	1	rs6666588	174218110	rs12059434	174165052	rs12059434	0.0418987	0.985756	T	G	0.2724	0.985756	rs12059434	RABGAP1L	0	intronic	5.84	5	5	5	1	1	1	0.000452	3.5077	0.0376292	0.0111373	2.4e-06	-4.71645	-0.00604184	0.00128196	FALSE
4	1	rs4652275	174218820	rs12059434	174165052	rs12059434	0.0465137	1	A	G	0.2753	1	rs12059434	RABGAP1L	0	intronic	1.5	6	4	5	1	1	1	0.000555	3.4527	0.0370375	0.0111307	2.6e-06	-4.70013	-0.00602342	0.0012812	FALSE
4	1	rs4650981	174218944	rs12059434	174165052	rs12059434	0.0493783	1	T	C	0.2753	1	rs12059434	RABGAP1L	0	intronic	5.647	6	4	5	1	1	1	0.000622	3.42184	0.0367055	0.011127	2.6e-06	-4.70013	-0.00602342	0.0012812	FALSE
4	1	rs16846816	174220740	rs12059434	174165052	rs12059434	0.0508689	1	G	A	0.2753	1	rs12059434	RABGAP1L	0	intronic	8.871	6	4	5	1	1	1	0.00066	3.40568	0.0365291	0.0111251	2.6e-06	-4.70013	-0.00602317	0.0012812	FALSE
4	1	rs11807537	174223842	rs12059434	174165052	rs12059434	0.0463775	1	G	A	0.2753	1	rs12059434	RABGAP1L	0	intronic	5.846	7	4	15	1	1	1	0.000552	3.45416	0.0372347	0.0111879	2.6e-06	-4.70013	-0.00602274	0.0012812	FALSE
4	1	rs72713505	174225049	rs12059434	174165052	rs12059434	0.0418987	0.985756	A	G	0.2724	0.985756	rs12059434	RABGAP1L	0	intronic	0.132	7	4	15	1	1	1	0.000452	3.5077	0.0376292	0.0111373	2.4e-06	-4.71645	-0.00605084	0.00128233	FALSE
4	1	rs55698100	174227433	rs12059434	174165052	rs12059434	0.05195	0.985756	C	T	0.2724	0.985756	rs12059434	RABGAP1L	0	intronic	5.037	4	5	15	1	1	1	0.000689	3.39392	0.036581	0.0111806	2.5e-06	-4.70813	-0.00607105	0.00128839	FALSE
4	1	rs10912751	174232130	rs12059434	174165052	rs12059434	0.0820128	0.963474	G	T	0.2833	0.963474	rs12059434	RABGAP1L	0	intronic	2.375	2b	1	15	1	1	1	0.0017	3.13818	0.0336809	0.0110934	7.1e-06	-4.49067	-0.00574888	0.0012806	FALSE
4	1	rs10798307	174233310	rs12059434	174165052	rs12059434	0.0424235	1	T	C	0.2753	1	rs12059434	RABGAP1L	0	intronic	2.406	6	5	15	1	1	1	0.000463	3.5013	0.0375565	0.0111365	1.8e-06	-4.77467	-0.00611334	0.00128053	FALSE
4	1	rs10912754	174242805	rs12059434	174165052	rs12059434	0.0538681	1	A	G	0.2753	1	rs12059434	RABGAP1L	0	intronic	6.121	7	4	15	1	1	0	0.000739	3.37469	0.0361973	0.0111214	1.9e-06	-4.76378	-0.00609984	0.00128081	FALSE
4	1	rs6425277	174265291	rs12059434	174165052	rs12059434	0.0547149	1	G	A	0.2753	1	rs12059434	RABGAP1L	0	intronic	1.106	5	4	5	1	1	0	0.000761	3.3666	0.0360418	0.0110989	2e-06	-4.75342	-0.00607889	0.00127989	FALSE
4	1	rs12074276	174271305	rs12059434	174165052	rs12059434	0.0539071	1	G	T	0.2753	1	rs12059434	RABGAP1L	0	intronic	5.11	6	4	5	1	1	0	0.00074	3.37431	0.0361247	0.0110998	1.9e-06	-4.76378	-0.00609866	0.00128021	FALSE
4	1	rs59649440	174301162	rs12059434	174165052	rs12059434	0.0586458	1	A	G	0.2753	1	rs12059434	RABGAP1L	0	intronic	4.74	6	5	15	1	1	0	0.000872	3.32887	0.0356375	0.0110944	1.7e-06	-4.78616	-0.00613802	0.0012815	FALSE
4	1	rs7536987	174337116	rs12059434	174165052	rs12059434	0.0537114	1	G	A	0.2753	1	rs12059434	RABGAP1L:RP4-809F4.1	00:00:00	ncRNA_exonic	2.732	5	4	15	1	1	0	0.000735	3.37618	0.0361454	0.0111001	1.6e-06	-4.79832	-0.00612959	0.0012789	FALSE
4	1	rs34798737	174339876	rs12059434	174165052	rs12059434	0.054055	1	ATAGG	A	0.2753	1	rs12059434	RABGAP1L	0	intronic	8.813	NA	5	15	1	1	0	0.0007438	3.3729	0.0360998	0.0110933	1.7e-06	-4.78616	-0.00612221	0.00127928	FALSE
4	1	rs16846938	174369675	rs12059434	174165052	rs12059434	0.0543331	1	T	G	0.2753	1	rs12059434	RABGAP1L	0	intronic	1.22	5	4	15	1	1	0	0.000751	3.37025	0.0360832	0.0110994	1.6e-06	-4.79832	-0.00613666	0.0012788	FALSE
4	1	rs10912782	174387896	rs12059434	174165052	rs12059434	0.0539071	1	G	T	0.2753	1	rs12059434	RABGAP1L	0	intronic	1.113	7	5	15	1	1	0	0.00074	3.37431	0.0361247	0.0110998	1.7e-06	-4.78616	-0.00613257	0.00127998	FALSE
4	1	rs10798311	174388107	rs12059434	174165052	rs12059434	0.0539071	1	C	T	0.2753	1	rs12059434	RABGAP1L	0	intronic	0.547	7	5	15	1	1	0	0.00074	3.37431	0.0361247	0.0110998	1.6e-06	-4.79832	-0.00613499	0.00127881	FALSE
4	1	rs77650875	174392625	rs12059434	174165052	rs12059434	0.0615475	1	CA	C	0.2753	1	rs12059434	RABGAP1L	0	intronic	10.45	NA	5	15	1	0	0	0.0009613	3.30161	0.0358979	0.0105157	1.5e-06	-4.81124	-0.00616351	0.00127945	FALSE
4	1	rs12354077	174404953	rs12059434	174165052	rs12059434	0.058704	0.635506	C	A	0.1918	0.635506	rs12059434	RABGAP1L	0	intronic	1.196	7	5	15	1	0	0	0.000692	3.39273	0.0630676	0.0198013	0.00031	-3.6068	-0.00560616	0.00155301	FALSE
4	1	rs12354254	174404961	rs12059434	174165052	rs12059434	0.0667121	0.635506	A	C	0.1918	0.635506	rs12059434	RABGAP1L	0	intronic	0.033	7	5	15	1	0	0	0.0011	3.26362	0.0636216	0.020782	0.00031	-3.6068	-0.00560616	0.00155301	FALSE
4	1	rs5015737	174421995	rs12059434	174165052	rs12059434	0.0820128	0.986114	G	A	0.2783	0.986114	rs12059434	RABGAP1L	0	intronic	0.26	6	5	15	1	1	0	0.0017	3.13818	0.0335154	0.0110709	1.9e-06	-4.76378	-0.00607841	0.00127724	FALSE
4	1	rs12092768	174432882	rs12059434	174165052	rs12059434	0.0868498	0.986114	A	G	0.2783	0.986114	rs12059434	RABGAP1L	0	intronic	1.388	7	5	15	1	1	0	0.0019	3.10543	0.0333293	0.0110688	1.9e-06	-4.76378	-0.00609018	0.00127915	FALSE
4	1	rs9729907	174452745	rs12059434	174165052	rs12059434	0.0795913	0.986114	C	T	0.2783	0.986114	rs12059434	RABGAP1L	0	intronic	0.447	7	5	15	1	1	0	0.0016	3.15591	0.0337016	0.011073	1.5e-06	-4.81124	-0.00614513	0.00127788	FALSE
4	1	rs2901818	174455377	rs12059434	174165052	rs12059434	0.071896	0.986114	C	T	0.2783	0.986114	rs12059434	RABGAP1L	0	intronic	1.184	6	5	15	1	1	0	0.000769	3.36372	0.0417704	0.0129487	0.00043	-3.52095	-0.00849496	0.00241315	FALSE
4	1	rs6658315	174459099	rs12059434	174165052	rs12059434	0.0820128	0.986114	C	T	0.2783	0.986114	rs12059434	RABGAP1L	0	intronic	0.897	6	5	15	1	1	0	0.0017	3.13818	0.0335878	0.0110717	1.6e-06	-4.79832	-0.00612472	0.00127695	FALSE
4	1	rs12064743	174465784	rs12059434	174165052	rs12059434	0.0771439	0.986114	G	A	0.2783	0.986114	rs12059434	RABGAP1L	0	intronic	2.926	5	5	15	1	1	0	0.0015	3.17468	0.034074	0.0110771	1.5e-06	-4.81124	-0.00614101	0.00127681	FALSE
4	1	rs7536102	174465939	rs12059434	174165052	rs12059434	0.0844983	0.986114	C	T	0.2783	0.986114	rs12059434	RABGAP1L	0	intronic	4.843	5	5	15	1	1	0	0.0018	3.12139	0.0334844	0.0110706	1.5e-06	-4.81124	-0.00614196	0.00127683	FALSE
4	1	rs2012558	174467891	rs12059434	174165052	rs12059434	0.0771439	0.981473	C	T	0.2793	0.981473	rs12059434	RABGAP1L	0	intronic	0.13	6	5	15	1	1	0	0.0015	3.17468	0.0339912	0.0110762	2e-06	-4.75342	-0.00607559	0.00127701	FALSE
4	1	rs4652500	174469794	rs12059434	174165052	rs12059434	0.0820128	0.986114	G	A	0.2783	0.986114	rs12059434	RABGAP1L	0	intronic	2.532	7	5	15	1	1	0	0.0017	3.13818	0.0335878	0.0110717	2.2e-06	-4.73413	-0.00604082	0.00127713	FALSE
4	1	rs12071794	174469905	rs12059434	174165052	rs12059434	0.0868498	0.986114	C	T	0.2783	0.986114	rs12059434	RABGAP1L	0	intronic	3.54	7	5	15	1	1	0	0.0019	3.10543	0.0330295	0.0110097	2e-06	-4.75342	-0.00607345	0.00127702	FALSE
4	1	rs10912798	174480558	rs12059434	174165052	rs12059434	0.0868498	0.986114	C	T	0.2783	0.986114	rs12059434	RABGAP1L	0	intronic	4.079	6	5	15	1	1	0	0.0019	3.10543	0.0332983	0.0110892	2e-06	-4.75342	-0.00606885	0.00127713	FALSE
4	1	rs79544775	174482936	rs12059434	174165052	rs12059434	0.0754641	0.986114	CATT	C	0.2783	0.986114	rs12059434	RABGAP1L	0	intronic	1.343	NA	5	15	1	1	0	0.001435	3.18752	0.0341019	0.0103413	1.9e-06	-4.76378	-0.00608884	0.00127734	FALSE
4	1	rs10912800	174483077	rs12059434	174165052	rs12059434	0.0795913	0.986114	T	G	0.2783	0.986114	rs12059434	RABGAP1L	0	intronic	2.409	6	5	15	1	1	0	0.0016	3.15591	0.0337016	0.011073	2.3e-06	-4.7251	-0.00603818	0.0012771	FALSE
4	1	rs56213002	174485650	rs12059434	174165052	rs12059434	0.0580435	0.976688	C	T	0.2763	0.976688	rs12059434	RABGAP1L	0	intronic	1.177	5	5	15	1	1	0	0.000854	3.33467	0.0356997	0.0110951	2e-06	-4.75342	-0.00606676	0.0012771	FALSE
4	1	rs10798319	174486121	rs12059434	174165052	rs12059434	0.0912033	0.986114	G	A	0.2783	0.986114	rs12059434	RABGAP1L	0	intronic	0.208	6	5	15	1	1	0	0.0021	3.07571	0.0329778	0.0110856	2e-06	-4.75342	-0.00607147	0.001277	FALSE
4	1	rs9730220	174488230	rs12059434	174165052	rs12059434	0.0795913	0.976688	T	C	0.2763	0.976688	rs12059434	RABGAP1L	0	intronic	0.081	6	5	15	1	1	0	0.0016	3.15591	0.034074	0.0111526	2.5e-06	-4.70813	-0.00601355	0.00127768	FALSE
4	1	rs11487399	174496267	rs12059434	174165052	rs12059434	0.0795913	0.981385	T	C	0.2773	0.981385	rs12059434	RABGAP1L	0	intronic	2.648	6	5	15	1	1	0	0.0016	3.15591	0.0337326	0.0110733	2.3e-06	-4.7251	-0.00603012	0.00127702	FALSE
4	1	rs12086693	174496789	rs12059434	174165052	rs12059434	0.0795913	0.986114	G	A	0.2783	0.986114	rs12059434	RABGAP1L	0	intronic	13.05	5	5	15	1	1	0	0.0016	3.15591	0.0337947	0.011074	2.1e-06	-4.74355	-0.00606333	0.00127692	FALSE
4	1	rs12062483	174498227	rs12059434	174165052	rs12059434	0.0771439	0.986114	A	C	0.2783	0.986114	rs12059434	RABGAP1L	0	intronic	0.091	7	5	15	1	1	0	0.0015	3.17468	0.0339084	0.0110752	2.3e-06	-4.7251	-0.00603354	0.00127704	FALSE
4	1	rs6681970	174501836	rs12059434	174165052	rs12059434	0.0820128	0.986114	G	A	0.2783	0.986114	rs12059434	RABGAP1L	0	intronic	2.161	6	5	15	1	1	0	0.0017	3.13818	0.0336188	0.011072	2.1e-06	-4.74355	-0.00605778	0.00127714	FALSE
4	1	rs7554728	174510070	rs12059434	174165052	rs12059434	0.0603184	0.976688	A	G	0.2763	0.976688	rs12059434	RABGAP1L	0	intronic	1.59	7	5	15	1	1	0	0.000924	3.3127	0.0355339	0.011114	2.4e-06	-4.71645	-0.00602636	0.00127762	FALSE
4	1	rs7554740	174510117	rs12059434	174165052	rs12059434	0.0590078	0.976688	T	G	0.2763	0.976688	rs12059434	RABGAP1L	0	intronic	0.436	7	5	15	1	1	0	0.000883	3.32537	0.0356686	0.0111155	1.9e-06	-4.76378	-0.00609221	0.00127973	FALSE
4	1	rs12077529	174519012	rs12059434	174165052	rs12059434	0.057463	0.976688	T	C	0.2763	0.976688	rs12059434	RABGAP1L	0	intronic	2.802	6	5	15	1	1	0	0.000837	3.34026	0.0357619	0.0110958	2.3e-06	-4.7251	-0.00603322	0.00127696	FALSE
4	1	rs7530265	174533741	rs12059434	174165052	rs12059434	0.0844983	0.986114	T	C	0.2783	0.986114	rs12059434	RABGAP1L	0	intronic	1.853	5	5	15	1	1	0	0.0018	3.12139	0.033412	0.0110698	1.7e-06	-4.78616	-0.00611381	0.00127717	FALSE
4	1	rs12080535	174538970	rs12059434	174165052	rs12059434	0.0868498	0.986114	A	G	0.2783	0.986114	rs12059434	RABGAP1L	0	intronic	2.457	6	5	15	1	1	0	0.0019	3.10543	0.0332879	0.0110684	1.7e-06	-4.78616	-0.00611301	0.00127715	FALSE
4	1	rs6691118	174546936	rs12059434	174165052	rs12059434	0.0820128	0.986114	A	G	0.2783	0.986114	rs12059434	RABGAP1L	0	intronic	17.76	5	5	15	1	1	0	0.0017	3.13818	0.0336499	0.0110724	1.7e-06	-4.78616	-0.00611032	0.0012772	FALSE
4	1	rs61624206	174547512	rs12059434	174165052	rs12059434	0.0912033	0.986114	T	G	0.2783	0.986114	rs12059434	RABGAP1L	0	intronic	0.075	6	5	15	1	1	0	0.0021	3.07571	0.0329158	0.0110643	1.7e-06	-4.78616	-0.00611292	0.00127721	FALSE
4	1	rs12082139	174558181	rs12059434	174165052	rs12059434	0.0820128	0.986114	C	T	0.2783	0.986114	rs12059434	RABGAP1L	0	intronic	5.775	7	5	15	1	1	0	0.0017	3.13818	0.0335568	0.0110714	2.2e-06	-4.73413	-0.00604729	0.00127726	FALSE
4	1	rs11487400	174582704	rs12059434	174165052	rs12059434	0.0771439	0.922234	A	G	0.2644	0.922234	rs12059434	RABGAP1L	0	intronic	0.46	7	5	15	1	1	0	0.0015	3.17468	0.0360625	0.0118	2.9e-06	-4.67778	-0.00613125	0.00131081	FALSE
4	1	rs11487401	174582718	rs12059434	174165052	rs12059434	0.0745279	0.922234	A	G	0.2644	0.922234	rs12059434	RABGAP1L	0	intronic	0.476	7	5	15	1	1	0	0.0014	3.19465	0.0362595	0.0118023	2.9e-06	-4.67778	-0.00613236	0.0013108	FALSE
4	1	rs10912820	174584925	rs12059434	174165052	rs12059434	0.0795913	0.986114	T	C	0.2783	0.986114	rs12059434	RABGAP1L	0	intronic	4.389	6	5	15	1	1	0	0.0016	3.15591	0.0340533	0.0111855	2.3e-06	-4.7251	-0.00603139	0.00127736	FALSE
4	1	rs12067463	174594575	rs12059434	174165052	rs12059434	0.0820128	0.986114	T	G	0.2783	0.986114	rs12059434	RABGAP1L	0	intronic	0.135	6	5	15	1	1	0	0.0017	3.13818	0.0335981	0.0110718	2.1e-06	-4.74355	-0.00605719	0.00127716	FALSE
4	1	rs10912823	174594740	rs12059434	174165052	rs12059434	0.0844983	0.986114	G	A	0.2783	0.986114	rs12059434	RABGAP1L	0	intronic	3.479	7	5	15	1	1	0	0.0018	3.12139	0.0334224	0.0110699	2.1e-06	-4.74355	-0.00605466	0.0012772	FALSE
4	1	rs6677874	174597548	rs12059434	174165052	rs12059434	0.0795913	0.986114	A	G	0.2783	0.986114	rs12059434	RABGAP1L	0	intronic	1.729	7	5	15	1	1	0	0.0016	3.15591	0.0337326	0.0110733	2.1e-06	-4.74355	-0.00605608	0.00127717	FALSE
4	1	rs72715271	174611904	rs12059434	174165052	rs12059434	0.0547528	0.986114	C	T	0.2783	0.986114	rs12059434	RABGAP1L	0	intronic	1.514	6	5	15	1	1	0	0.000762	3.36624	0.0422501	0.0130926	2.2e-06	-4.73413	-0.0065172	0.00137577	FALSE
4	1	rs333423	174635695	rs12059434	174165052	rs12059434	0.0688867	0.986114	G	A	0.2783	0.986114	rs12059434	RABGAP1L	0	intronic	6.892	5	2	15	1	1	0	0.0012	3.23888	0.0346536	0.0110835	2.6e-06	-4.70013	-0.00600223	0.00127741	FALSE
4	1	rs332764	174662194	rs12059434	174165052	rs12059434	0.0795913	0.981702	G	A	0.2793	0.981702	rs12059434	RABGAP1L	0	intronic	1.636	7	5	15	1	1	0	0.0016	3.15591	0.0335878	0.0110159	3.3e-06	-4.65121	-0.0059316	0.00127563	FALSE
4	1	rs332763	174662620	rs12059434	174165052	rs12059434	0.0820128	0.981702	T	C	0.2793	0.981702	rs12059434	RABGAP1L	0	intronic	1.488	NA	5	15	1	1	0	0.0017	3.13818	0.0334947	0.0110148	3.1e-06	-4.66408	-0.00594571	0.00127533	FALSE
4	1	rs332772	174664878	rs12059434	174165052	rs12059434	0.0745279	0.981702	A	G	0.2793	0.981702	rs12059434	RABGAP1L	0	intronic	2.261	7	4	15	1	1	0	0.0014	3.19465	0.0340843	0.0110213	3e-06	-4.67082	-0.00595504	0.00127535	FALSE
4	1	rs333471	174674200	rs12059434	174165052	rs12059434	0.0844983	0.981702	A	G	0.2793	0.981702	rs12059434	RABGAP1L	0	intronic	0.105	6	4	15	1	1	0	0.0018	3.12139	0.0332879	0.0110126	3.1e-06	-4.66408	-0.00595138	0.00127526	FALSE
4	1	rs332784	174689065	rs12059434	174165052	rs12059434	0.0868498	0.977106	C	T	0.2803	0.977106	rs12059434	RABGAP1L	0	intronic	0.148	6	5	15	1	1	0	0.0019	3.10543	0.0331432	0.011011	3.5e-06	-4.63906	-0.00591771	0.00127559	FALSE
4	1	rs332798	174698234	rs12059434	174165052	rs12059434	0.0820128	0.977106	C	T	0.2803	0.977106	rs12059434	RABGAP1L	0	intronic	4.843	NA	5	15	1	1	0	0.0017	3.13818	0.0335154	0.0110151	3.4e-06	-4.64505	-0.00592069	0.0012751	FALSE
4	1	rs459078	174702910	rs12059434	174165052	rs12059434	0.0795913	0.981702	T	C	0.2793	0.981702	rs12059434	RABGAP1L	0	intronic	1.862	6	5	15	1	1	0	0.0016	3.15591	0.0336499	0.0110165	3.6e-06	-4.63323	-0.0059093	0.00127516	FALSE
4	1	rs162815	174707930	rs12059434	174165052	rs12059434	0.0844983	0.981702	C	T	0.2793	0.981702	rs12059434	RABGAP1L	0	intronic	4.444	NA	5	15	1	1	0	0.0018	3.12139	0.0332673	0.0110123	3.5e-06	-4.63906	-0.00591715	0.00127504	FALSE
4	1	rs1793307	174727854	rs12059434	174165052	rs12059434	0.0771439	0.976737	G	A	0.2783	0.976737	rs12059434	RABGAP1L	0	intronic	11.86	5	5	15	1	1	0	0.0015	3.17468	0.0338215	0.0102978	3.5e-06	-4.63906	-0.00591211	0.001275	FALSE
4	1	rs1653636	174736877	rs12059434	174165052	rs12059434	0.0820128	0.953892	T	C	0.2833	0.953892	rs12059434	RABGAP1L	0	intronic	5.11	7	5	15	1	1	0	0.0017	3.13818	0.0334348	0.0103017	8e-06	-4.46518	-0.00566913	0.0012697	FALSE
4	1	rs1793310	174739924	rs12059434	174165052	rs12059434	0.0795913	0.976737	A	G	0.2783	0.976737	rs12059434	RABGAP1L	0	intronic	4.892	5	5	15	1	1	0	0.0016	3.15591	0.0335315	0.0103007	3.1e-06	-4.66408	-0.00595905	0.00127709	FALSE
4	1	rs1754360	174744963	rs12059434	174165052	rs12059434	0.0932273	0.953892	C	A	0.2833	0.953892	rs12059434	RABGAP1L	0	intronic	0.907	NA	5	15	1	1	0	0.0022	3.06181	0.0326608	0.0103097	7.4e-06	-4.48185	-0.00569974	0.00127191	FALSE
4	1	rs36155622	174749929	rs12059434	174165052	rs12059434	0.0546389	0.815093	A	G	0.2445	0.815093	rs12059434	RABGAP1L	0	intronic	4.907	6	5	15	1	1	0	0.000759	3.36733	0.0369104	0.0105542	7e-05	-3.97629	-0.00527042	0.00132528	FALSE
4	1	rs80245686	174750751	rs12059434	174165052	rs12059434	0.0481782	0.976737	T	G	0.2783	0.976737	rs12059434	RABGAP1L	0	intronic	8.126	6	5	15	1	1	0	0.000593	3.4348	0.036814	0.010319	2.8e-06	-4.68497	-0.00598957	0.00127866	FALSE
4	1	rs913687	174775131	rs12059434	174165052	rs12059434	0.0771439	0.972032	A	G	0.2773	0.972032	rs12059434	RABGAP1L	0	intronic	9.543	NA	5	15	1	1	0	0.0015	3.17468	0.0340149	0.010348	3.1e-06	-4.66408	-0.00595932	0.00127783	FALSE
4	1	rs1793315	174778061	rs12059434	174165052	rs12059434	0.0306765	0.976737	C	T	0.2783	0.976737	rs12059434	RABGAP1L	0	intronic	3.005	NA	4	15	1	1	0	0.000248	3.66432	0.0392207	0.0102942	3.2e-06	-4.65755	-0.00594959	0.00127756	FALSE
4	1	rs1793313	174794816	rs12059434	174165052	rs12059434	0.0688867	0.972032	T	G	0.2773	0.972032	rs12059434	RABGAP1L	0	intronic	5.256	NA	4	15	1	1	0	0.0012	3.23888	0.0345946	0.010342	3.7e-06	-4.62756	-0.00591632	0.00127787	FALSE
4	1	rs1894198	174804531	rs12059434	174165052	rs12059434	0.0717185	0.972032	T	C	0.2773	0.972032	rs12059434	RABGAP1L	0	intronic	7.726	6	5	15	1	1	0	0.0013	3.21598	0.034498	0.010343	4.1e-06	-4.60625	-0.00588768	0.00127829	FALSE
4	1	rs1894199	174804683	rs12059434	174165052	rs12059434	0.066007	0.972032	C	T	0.2773	0.972032	rs12059434	RABGAP1L	0	intronic	8.165	4	5	15	1	1	0	0.0011	3.26362	0.0348844	0.010339	3.8e-06	-4.62203	-0.005909	0.00127825	FALSE
4	1	rs1231829	174823032	rs12059434	174165052	rs12059434	0.0745279	0.96736	G	A	0.2763	0.96736	rs12059434	RABGAP1L	0	intronic	5.049	6	5	15	1	1	0	0.0014	3.19465	0.0342188	0.0110787	3.8e-06	-4.62203	-0.00591103	0.00127828	FALSE
4	1	rs72717637	174830033	rs12059434	174165052	rs12059434	0.0591057	0.953531	G	A	0.2734	0.953531	rs12059434	RABGAP1L	0	intronic	7.299	6	5	15	1	1	1	0.000886	3.32443	0.0356583	0.0111154	3.4e-06	-4.64505	-0.00594125	0.0012794	FALSE
4	1	rs2981892	174839048	rs12059434	174165052	rs12059434	0.0745279	0.972032	A	C	0.2773	0.972032	rs12059434	RABGAP1L	0	intronic	0.372	NA	5	15	1	1	1	0.0014	3.19465	0.0341568	0.011078	4.1e-06	-4.60625	-0.00589144	0.00127836	FALSE
5	1	rs2224	205769551	rs2224	205769551	rs2224	0.0333016	1	A	G	0.1203	1	rs2224	SLC41A1	0	intronic	2.524	5	4	4	1	1	0	0.000291	-3.62318	-0.0566638	0.0147794	0.00014	-3.80817	-0.00686863	0.00180054	TRUE
5	1	rs73080400	205772598	rs2224	205769551	rs2224	0.0526339	1	C	T	0.1203	1	rs2224	SLC41A1	0	intronic	0.415	6	4	5	1	1	0	0.000708	-3.38646	-0.0526873	0.01475	9.3e-05	-3.90816	-0.00701174	0.00179388	TRUE
5	1	rs73080402	205772872	rs2224	205769551	rs2224	0.0508689	1	T	C	0.1203	1	rs2224	SLC41A1	0	intronic	0.195	7	4	5	1	1	0	0.00066	-3.40568	-0.052877	0.0147283	8.3e-05	-3.93557	-0.00705632	0.00179357	TRUE
5	1	rs10159439	205775322	rs2224	205769551	rs2224	0.048305	1	T	C	0.1203	1	rs2224	SLC41A1	0	intronic	10.42	3a	2	5	1	1	0	0.000596	-3.43343	-0.0533512	0.0147402	0.0001	-3.89059	-0.00695816	0.00179336	TRUE
5	1	rs61822602	205782397	rs2224	205769551	rs2224	0.0477076	0.937911	T	G	0.1252	0.937911	rs2224	SLC41A1	0	upstream	6.799	2a	1	1	1	1	0	0.000582	-3.43987	-0.0538251	0.0148309	6.1e-05	-4.00891	-0.00703174	0.00175346	TRUE
5	1	rs6667992	205784854	rs2224	205769551	rs2224	0.066007	0.946439	G	A	0.1243	0.946439	rs2224	SLC41A1	1977	intergenic	1.214	6	5	15	1	0	0	0.0011	-3.26362	-0.0497421	0.0145262	0.00011	-3.8674	-0.00677789	0.00175444	TRUE
5	1	rs60321688	205788196	rs2224	205769551	rs2224	0.066007	0.946439	T	C	0.1243	0.946439	rs2224	SLC41A1	5319	intergenic	6.646	5	5	15	1	1	0	0.0011	-3.26362	-0.0497421	0.0145262	5.1e-05	-4.051	-0.00710158	0.00175299	TRUE
5	1	rs61822604	205790191	rs2224	205769551	rs2224	0.0688867	0.946439	T	C	0.1243	0.946439	rs2224	PM20D1	6958	intergenic	11	6	5	15	1	1	0	0.0012	-3.23888	-0.0500275	0.0147456	5.7e-05	-4.0249	-0.00705912	0.0017531	TRUE
5	1	rs73082334	205800125	rs2224	205769551	rs2224	0.0688867	0.946439	C	T	0.1243	0.946439	rs2224	PM20D1	0	intronic	1.307	5	5	15	1	1	1	0.0012	-3.23888	-0.0495518	0.0145489	6.3e-05	-4.00128	-0.00702182	0.00175422	TRUE
5	1	rs6694490	205806179	rs2224	205769551	rs2224	0.0771439	0.946439	T	C	0.1243	0.946439	rs2224	PM20D1	0	intronic	8.191	3a	5	15	1	1	1	0.0015	-3.17468	-0.0485997	0.0145818	6.7e-05	-3.9867	-0.00699895	0.0017553	TRUE
5	1	rs6697375	205806678	rs2224	205769551	rs2224	0.0688867	0.946439	T	C	0.1243	0.946439	rs2224	PM20D1	0	intronic	0.869	6	5	15	1	1	1	0.0012	-3.23888	-0.0495518	0.0145679	7e-05	-3.97629	-0.00698125	0.00175633	TRUE
5	1	rs6668798	205809221	rs2224	205769551	rs2224	0.0617431	0.872359	G	A	0.1312	0.872359	rs2224	PM20D1	0	intronic	0.256	5	5	15	1	0	1	0.000967	-3.29996	-0.0511683	0.0147335	0.00012	-3.84613	-0.0067777	0.00175795	TRUE
6	1	rs9428819	239173375	rs12119613	239220010	rs12119613	0.0546775	0.693516	A	C	0.2803	0.693516	rs12119613	RP11-307O1.1	42672	intergenic	0.919	7	9	15	0	0	0	2.34e-06	4.7216	0.0485997	0.0097952	0.00047	3.4973	0.00437185	0.0012502	TRUE
6	1	rs2353420	239190911	rs12119613	239220010	rs12119613	0.0873398	0.605125	A	G	0.2256	0.605125	rs12119613	RP11-307O1.1	25136	intergenic	4.419	5	9	15	0	0	0	8.12e-06	4.462	0.0486967	0.0114576	0.0012	3.23888	0.00430251	0.00132428	TRUE
6	1	rs56336619	239192569	rs12119613	239220010	rs12119613	0.0873398	0.608047	A	G	0.2266	0.608047	rs12119613	RP11-307O1.1	23478	intergenic	1.669	6	9	15	0	0	0	9.36e-06	4.43145	0.0483608	0.0114537	0.0012	3.23888	0.00429073	0.00132431	TRUE
6	1	rs10925797	239199929	rs12119613	239220010	rs12119613	0.07515	0.605125	T	C	0.2256	0.605125	rs12119613	RP11-307O1.1	16118	intergenic	1.332	7	9	15	0	0	0	8.71e-06	4.44695	0.0484552	0.0114359	0.00088	3.32632	0.00440437	0.00132449	TRUE
6	1	rs111912448	239205681	rs12119613	239220010	rs12119613	0.0630698	0.710575	CTG	C	0.2545	0.710575	rs12119613	RP11-307O1.1	10366	intergenic	5.504	NA	9	15	0	0	0	2.101e-05	4.25388	0.0463968	0.0104058	0.00062	3.42271	0.00440911	0.0012878	TRUE
6	1	rs10925799	239207623	rs12119613	239220010	rs12119613	0.0635641	0.710575	T	C	0.2545	0.710575	rs12119613	RP11-307O1.1	8424	intergenic	0.478	7	9	15	1	0	0	1.31e-05	4.35843	0.0463581	0.0111417	0.00063	3.41836	0.00439309	0.00128497	TRUE
6	1	rs34621022	239207830	rs12119613	239220010	rs12119613	0.0703865	0.714871	CT	C	0.336	0.714871	rs12119613	RP11-307O1.1	8217	intergenic	1.939	NA	7	15	1	0	0	6.759e-07	4.96816	0.049704	0.00951511	0.00077	3.36336	0.00403526	0.00120031	TRUE
6	1	rs28670059	239208470	rs12119613	239220010	rs12119613	0.0685517	0.714871	C	A	0.336	0.714871	rs12119613	RP11-307O1.1	7577	intergenic	2.657	4	7	15	1	0	0	4.38e-07	5.05165	0.0502728	0.0104657	0.00073	3.37806	0.00405589	0.00120008	TRUE
6	1	rs61378617	239211231	rs12119613	239220010	rs12119613	0.0640506	0.714871	A	G	0.336	0.714871	rs12119613	RP11-307O1.1	4816	intergenic	4.265	7	9	15	1	0	0	2.32e-06	4.72334	0.0497366	0.011067	0.00064	3.41407	0.00410001	0.00120126	TRUE
6	1	rs1567399	239211820	rs12119613	239220010	rs12119613	0.0661116	0.719197	T	C	0.337	0.719197	rs12119613	RP11-307O1.1	4227	intergenic	4.06	NA	9	15	1	0	0	3.42e-07	5.0987	0.0507461	0.0104707	0.00068	3.39752	0.00408159	0.00120194	TRUE
6	1	rs12119613	239220010	rs12119613	239220010	rs12119613	0.0280789	1	T	C	0.3091	1	rs12119613	RP11-307O1.1	3806	intergenic	0.514	7	5	15	1	0	0	1.58e-07	5.24298	0.0543189	0.0109383	0.00014	3.80817	0.00471001	0.00123811	TRUE
6	1	rs10802748	239221401	rs12119613	239220010	rs12119613	0.0334355	0.763306	T	C	0.2565	0.763306	rs12119613	RP11-307O1.1	5197	intergenic	2.134	7	5	15	1	0	0	1e-06	4.89164	0.0545618	0.0117805	0.00019	3.73195	0.00485245	0.00130141	TRUE
6	1	rs56113657	239267074	rs56095644	239267212	rs56095644	0.0380821	1	A	G	0.2306	1	rs56095644	RP11-307O1.1	50870	intergenic	3.09	7	5	15	0	0	0	3.25e-05	4.1552	0.0483503	0.0122124	0.00024	3.6727	0.00503977	0.00137061	TRUE
6	1	rs55698104	239267115	rs56095644	239267212	rs56095644	0.0818086	0.694048	A	G	0.167	0.694048	rs56095644	RP11-307O1.1	50911	intergenic	3.547	6	5	15	0	0	0	0.000278	3.63498	0.0465257	0.0134106	0.00094	3.3079	0.00500889	0.00151362	TRUE
6	1	rs56095644	239267212	rs56095644	239267212	rs56095644	0.0362261	1	A	G	0.2306	1	rs56095644	RP11-307O1.1	51008	intergenic	3.576	5	5	15	0	0	0	6.05e-06	4.52463	0.0526521	0.0122651	0.00022	3.69487	0.00506186	0.00137091	TRUE
6	1	rs55738940	239267240	rs56095644	239267212	rs56095644	0.0895349	0.694048	T	C	0.167	0.694048	rs56095644	RP11-307O1.1	51036	intergenic	3.496	5	5	15	0	0	0	0.000353	3.57294	0.0463895	0.0136016	0.001	3.29053	0.004985	0.00151649	TRUE
6	1	rs55881814	239267267	rs56095644	239267212	rs56095644	0.0509085	1	A	G	0.2306	1	rs56095644	RP11-307O1.1	51063	intergenic	3.581	5	5	15	0	0	0	2.31e-05	4.23261	0.0496315	0.0123248	0.00041	3.53356	0.00507653	0.00143614	TRUE
6	1	rs55878664	239267287	rs56095644	239267212	rs56095644	0.0515735	1	A	C	0.2306	1	rs56095644	RP11-307O1.1	51083	intergenic	3.074	5	5	15	0	0	0	1.67e-05	4.30498	0.0500099	0.0122127	0.00042	3.52719	0.00498499	0.00141266	TRUE
7	2	rs1554266	22430795	rs12616418	22435519	rs12616418	0.0371615	0.954783	C	T	0.4622	0.954783	rs12616418	AC068490.2	0	ncRNA_intronic	5.237	7	9	15	1	0	0	2.56e-05	4.20944	0.0416348	0.0103134	0.00023	3.68356	0.00424738	0.00115251	TRUE
7	2	rs1554268	22431110	rs144407483	22473744	rs12616418	0.0582254	0.719171	C	T	0.4085	0.719171	rs144407483	AC068490.2	0	ncRNA_intronic	1.533	6	9	15	1	0	0	0.00022	-3.69487	-0.0370375	0.0104033	0.00053	-3.46512	-0.00400334	0.00115562	TRUE
7	2	rs6726012	22431291	rs12616418	22435519	rs12616418	0.0324065	0.973596	T	G	0.4592	0.973596	rs12616418	AC068490.2	0	ncRNA_intronic	0.795	4	9	15	1	0	0	2.85e-05	4.18513	0.0414055	0.010311	0.00018	3.74555	0.00431974	0.00115228	TRUE
7	2	rs11124319	22435356	rs12616418	22435519	rs12616418	0.0569718	0.641284	A	G	0.4175	0.715765	rs144407483	AC068490.2	0	ncRNA_intronic	2.941	6	9	15	1	0	0	0.000277	-3.63591	-0.0364462	0.0103971	0.00046	-3.50303	-0.00405229	0.00115721	TRUE
7	2	rs12616418	22435519	rs12616418	22435519	rs12616418	0.0204697	1	C	T	0.4662	1	rs12616418	AC068490.2	0	ncRNA_intronic	4.354	6	9	15	1	0	0	3e-05	4.17347	0.0412909	0.0103098	8.2e-05	3.93848	0.00453955	0.00115233	TRUE
7	2	rs12618781	22436043	rs12616418	22435519	rs12616418	0.0207779	0.99238	A	G	0.4642	0.99238	rs12616418	AC068490.2	0	ncRNA_intronic	0.378	7	9	15	1	0	0	3.97e-05	4.10922	0.0405824	0.0102846	8.4e-05	3.93269	0.00453203	0.00115242	TRUE
7	2	rs6722965	22438300	rs144407483	22473744	rs12616418	0.0725477	0.716231	T	C	0.3976	0.716231	rs144407483	AC068490.2	0	ncRNA_intronic	2.639	7	9	15	1	1	0	0.000268	-3.64442	-0.0367988	0.0104776	0.00075	-3.37062	-0.00391649	0.00116232	TRUE
7	2	rs6720064	22438402	rs144407483	22473744	rs12616418	0.0445879	0.730766	A	G	0.4026	0.730766	rs144407483	AC068490.2	0	ncRNA_intronic	1.073	7	7	15	1	1	0	0.000192	-3.72932	-0.0373904	0.0104069	0.00032	-3.59855	-0.0041716	0.00115923	TRUE
7	2	rs10193722	22439514	rs12616418	22435519	rs12616418	0.025677	0.988526	C	A	0.4632	0.988526	rs12616418	AC068490.2	0	ncRNA_intronic	17.54	5	7	15	1	0	0	2.58e-05	4.20769	0.0416244	0.0103133	0.00012	3.84613	0.00442395	0.00115322	TRUE
7	2	rs12616120	22439743	rs12616418	22435519	rs12616418	0.0371615	0.958532	T	C	0.4573	0.958532	rs12616418	AC068490.2	0	ncRNA_intronic	10.01	7	7	15	1	0	0	2.53e-05	4.21211	0.0417391	0.0103323	0.00023	3.68356	0.00425199	0.0011537	TRUE
7	2	rs7577884	22439908	rs144407483	22473744	rs12616418	0.0680773	0.71525	T	G	0.3966	0.71525	rs144407483	AC068490.2	0	ncRNA_intronic	7.536	7	7	15	1	1	0	0.000216	-3.69953	-0.0373592	0.0104834	0.00072	-3.38185	-0.00393202	0.00116248	TRUE
7	2	rs4635553	22440788	rs144407483	22473744	rs12616418	0.0730908	0.710324	T	C	0.3996	0.710324	rs144407483	AC068490.2	0	ncRNA_intronic	3.364	5	9	15	1	1	0	0.000269	-3.64346	-0.0367988	0.0104776	0.00076	-3.36697	-0.00391724	0.00116313	TRUE
7	2	rs11124322	22442392	rs12616418	22435519	rs12616418	0.0268483	0.996157	A	G	0.4672	0.996157	rs12616418	AC068490.2	0	ncRNA_intronic	5.078	5	9	15	1	0	0	4.27e-05	4.09236	0.0404887	0.0103016	0.00013	3.82646	0.00440764	0.00115342	TRUE
7	2	rs4362588	22443343	rs144407483	22473744	rs12616418	0.0659799	0.71525	T	C	0.3966	0.71525	rs144407483	AC068490.2	0	ncRNA_intronic	0.177	6	9	15	1	0	0	0.000368	-3.56203	-0.0359692	0.0104689	0.00053	-3.46512	-0.00403264	0.00116398	TRUE
7	2	rs4557006	22443840	rs12616418	22435519	rs12616418	0.0244038	0.988511	A	G	0.4652	0.988511	rs12616418	AC068490.2	0	ncRNA_intronic	11.02	7	7	15	1	0	0	5.87e-05	4.01798	0.0396768	0.0102753	0.00011	3.8674	0.00446441	0.0011532	TRUE
7	2	rs4321395	22444221	rs12616418	22435519	rs12616418	0.0303095	0.984749	A	G	0.4642	0.984749	rs12616418	AC068490.2	0	ncRNA_intronic	1.72	7	9	15	1	0	0	3.42e-05	4.14353	0.0409887	0.0103067	0.00016	3.77501	0.00436191	0.0011538	TRUE
7	2	rs4330131	22445880	rs12616418	22435519	rs12616418	0.025677	0.984749	A	G	0.4642	0.984749	rs12616418	AC068490.2	0	ncRNA_intronic	0.193	6	9	15	1	0	0	3.68e-05	4.1267	0.040822	0.010305	0.00012	3.84613	0.00444305	0.00115374	TRUE
7	2	rs13387284	22448133	rs12616418	22435519	rs12616418	0.0292314	0.98113	A	G	0.4612	0.98113	rs12616418	AC068490.2	0	ncRNA_intronic	7.715	6	9	15	1	0	0	2.85e-05	4.18513	0.0413951	0.0103109	0.00015	3.79107	0.00436746	0.00115345	TRUE
7	2	rs13387644	22448443	rs12616418	22435519	rs12616418	0.0303095	0.977221	A	G	0.4622	0.977221	rs12616418	AC068490.2	0	ncRNA_intronic	5.083	6	9	15	1	0	0	2.4e-05	4.224	0.0417912	0.010315	0.00016	3.77501	0.00434882	0.00115342	TRUE
7	2	rs6759922	22450249	rs12616418	22435519	rs12616418	0.0344119	0.973596	A	G	0.4592	0.973596	rs12616418	AC068490.2	0	ncRNA_intronic	0.152	7	9	15	1	0	0	2.8e-05	4.18915	0.0414472	0.0103114	0.0002	3.71902	0.00429176	0.00115339	TRUE
7	2	rs11124327	22450730	rs12616418	22435519	rs12616418	0.0313223	0.980977	T	C	0.4612	0.980977	rs12616418	AC068490.2	0	ncRNA_intronic	2.344	7	9	15	1	0	0	1.88e-05	4.27869	0.0426153	0.0103935	0.00017	3.75987	0.00433283	0.00115321	TRUE
7	2	rs10172121	22452371	rs12616418	22435519	rs12616418	0.0380821	0.622036	A	C	0.4235	0.766092	rs144407483	AC068490.2	0	ncRNA_intronic	0.413	7	9	15	1	1	0	4.94e-05	-4.05845	-0.0402388	0.0103218	0.00024	-3.6727	-0.00423293	0.00115344	TRUE
7	2	rs4258826	22455419	rs12616418	22435519	rs12616418	0.0226185	0.980768	G	A	0.4652	0.980768	rs12616418	AC068490.2	0	ncRNA_intronic	0.088	6	9	15	1	0	0	2.16e-05	4.24768	0.0420206	0.0103174	9.7e-05	3.89798	0.00449425	0.0011533	TRUE
7	2	rs4416248	22455521	rs12616418	22435519	rs12616418	0.0244038	0.977127	A	G	0.4622	0.977127	rs12616418	AC068490.2	0	ncRNA_intronic	0.325	6	9	15	1	0	0	2.16e-05	4.24768	0.0419476	0.0102987	0.00011	3.8674	0.00446324	0.00115363	TRUE
7	2	rs4549121	22459087	rs12616418	22435519	rs12616418	0.0406301	0.619798	C	T	0.4254	0.758402	rs144407483	AC068490.2	0	ncRNA_intronic	2.127	6	9	15	1	0	0	6.14e-05	-4.00736	-0.039656	0.010297	0.00027	-3.6425	-0.00419826	0.00115141	TRUE
7	2	rs10865093	22459372	rs12616418	22435519	rs12616418	0.0268483	0.977267	C	T	0.4602	0.977267	rs12616418	AC068490.2	0	ncRNA_intronic	8.817	7	9	15	1	0	0	2.85e-05	4.18513	0.0413325	0.0102923	0.00013	3.82646	0.00442059	0.00115271	TRUE
7	2	rs4073935	22462325	rs12616418	22435519	rs12616418	0.0324065	0.612468	C	T	0.4254	0.757434	rs144407483	AC068490.2	0	ncRNA_intronic	0.183	7	9	15	1	1	0	5.28e-05	-4.04287	-0.040166	0.0103412	0.00018	-3.74555	-0.00430702	0.00115139	TRUE
7	2	rs4073950	22463414	rs12616418	22435519	rs12616418	0.0344119	0.617244	C	T	0.4245	0.761755	rs144407483	AC068490.2	0	ncRNA_intronic	5.776	6	9	15	1	1	0	5.05e-05	-4.0533	-0.0403429	0.0103623	0.0002	-3.71902	-0.00427654	0.00115163	TRUE
7	2	rs4073951	22463471	rs12616418	22435519	rs12616418	0.0313223	0.973596	T	C	0.4592	0.973596	rs12616418	AC068490.2	0	ncRNA_intronic	0.423	7	9	15	1	0	0	2.25e-05	4.23852	0.0419268	0.0103164	0.00017	3.75987	0.00434042	0.00115377	TRUE
7	2	rs10187728	22464538	rs12616418	22435519	rs12616418	0.0344119	0.973596	A	G	0.4592	0.973596	rs12616418	AC068490.2	0	ncRNA_intronic	4.288	5	7	15	1	0	0	1.46e-05	4.33464	0.0428136	0.0103076	0.0002	3.71902	0.00428561	0.00115419	TRUE
7	2	rs7424912	22465083	rs12616418	22435519	rs12616418	0.0334355	0.973596	A	C	0.4592	0.973596	rs12616418	AC068490.2	0	ncRNA_intronic	1.323	5	9	15	1	0	0	1.28e-05	4.3635	0.043346	0.0103725	0.00019	3.73195	0.00431045	0.00115438	TRUE
7	2	rs7559944	22466025	rs12616418	22435519	rs12616418	0.0268483	0.97323	C	A	0.4632	0.97323	rs12616418	AC068490.2	0	ncRNA_intronic	2.239	5	9	15	1	0	0	1.75e-05	4.29461	0.042657	0.0103654	0.00013	3.82646	0.00442284	0.00115486	TRUE
7	2	rs10171148	22466171	rs12616418	22435519	rs12616418	0.0244038	0.977127	A	C	0.4622	0.977127	rs12616418	AC068490.2	0	ncRNA_intronic	0.09	5	9	15	1	0	0	1.77e-05	4.29209	0.0426257	0.010365	0.00011	3.8674	0.00446928	0.00115525	TRUE
7	2	rs144407483	22473744	rs144407483	22473744	rs12616418	0.0230093	1	A	AAG	0.4702	1	rs144407483	AC068490.2	0	ncRNA_intronic	0.905	NA	5	15	1	0	0	7.739e-05	-3.95234	-0.0409001	0.0108342	0.0001	-3.89059	-0.00458602	0.00118023	TRUE
7	2	rs6748263	22477818	rs144407483	22473744	rs12616418	0.061041	0.725248	G	A	0.4533	0.725248	rs144407483	AC068490.2	0	ncRNA_intronic	8.166	7	7	15	1	0	0	0.00048	-3.49168	-0.0339602	0.010061	0.0004	-3.54008	-0.00407936	0.00115287	TRUE
7	2	rs12053499	22478832	rs12616418	22435519	rs12616418	0.0962857	0.604102	G	T	0.494	0.692041	rs144407483	AC068490.2	0	ncRNA_intronic	2.117	6	9	15	1	0	0	0.0023	3.04848	0.0293361	0.0099239	0.00039	3.54676	0.0040845	0.00115171	TRUE
7	2	rs10211373	22479075	rs144407483	22473744	rs12616418	0.0412119	0.717083	T	C	0.4891	0.717083	rs144407483	AC068490.2	0	ncRNA_intronic	1.728	7	9	15	1	0	0	0.000438	-3.51606	-0.0338153	0.00994849	0.00013	-3.82646	-0.00439689	0.00115142	TRUE
7	2	rs11678757	22482999	rs144407483	22473744	rs12616418	0.0406056	0.712979	T	C	0.4881	0.712979	rs144407483	AC068490.2	0	ncRNA_intronic	1.595	7	9	15	1	1	0	0.000426	-3.52343	-0.0338878	0.00994921	0.00019	-3.73195	-0.00429798	0.00115123	TRUE
7	2	rs7578651	22485148	rs144407483	22473744	rs12616418	0.0406056	0.717083	T	C	0.4891	0.717083	rs144407483	AC068490.2	0	ncRNA_intronic	0.204	6	8	15	1	1	0	0.000426	-3.52343	-0.0338878	0.00994921	0.00014	-3.80817	-0.00438457	0.00115114	TRUE
7	2	rs10209288	22486618	rs144407483	22473744	rs12616418	0.0423763	0.711036	G	A	0.4911	0.711036	rs144407483	AC068490.2	0	ncRNA_intronic	1.246	7	9	15	1	1	0	0.000462	-3.50187	-0.0336809	0.00994715	0.00017	-3.75987	-0.004333	0.00115136	TRUE
7	2	rs12475241	22490125	rs144407483	22473744	rs12616418	0.0938721	0.689785	T	C	0.493	0.689785	rs144407483	AC068490.2	0	ncRNA_intronic	0.989	6	9	15	1	0	0	0.0016	3.15591	0.0307995	0.0100498	0.00049	3.48616	0.00401364	0.00115109	TRUE
7	2	rs12464234	22490166	rs144407483	22473744	rs12616418	0.0465589	0.711036	T	C	0.4911	0.711036	rs144407483	AC068490.2	0	ncRNA_intronic	2.49	6	9	15	1	1	0	0.000556	-3.45222	-0.0333913	0.01	0.0002	-3.71902	-0.00428685	0.00115104	TRUE
7	2	rs11691709	22491140	rs144407483	22473744	rs12616418	0.0711534	0.693145	T	C	0.494	0.693145	rs144407483	AC068490.2	0	ncRNA_intronic	0.646	7	9	15	1	0	0	0.0011	3.26362	0.0313359	0.00992385	0.00035	3.57517	0.00411556	0.00115171	TRUE
7	2	rs11676365	22491168	rs144407483	22473744	rs12616418	0.043256	0.717083	T	C	0.4891	0.717083	rs144407483	AC068490.2	0	ncRNA_intronic	1.817	7	9	15	1	1	0	0.000481	-3.49112	-0.0335775	0.00994612	0.00017	-3.75987	-0.0043275	0.00115162	TRUE
7	2	rs56367633	22491522	rs144407483	22473744	rs12616418	0.0548996	0.717083	G	A	0.4891	0.717083	rs144407483	AC068490.2	0	ncRNA_intronic	3.49	6	9	15	1	1	0	0.000619	-3.42315	-0.0329262	0.00993965	0.00029	-3.62407	-0.00417648	0.00115238	TRUE
7	2	rs10181985	22492399	rs144407483	22473744	rs12616418	0.0841487	0.729214	G	A	0.4523	0.729214	rs144407483	AC068490.2	0	ncRNA_intronic	1.762	7	9	15	1	0	0	0.000504	-3.47862	-0.0335775	0.00998128	0.00073	-3.37806	-0.00389232	0.00115243	TRUE
7	2	rs10182358	22492802	rs144407483	22473744	rs12616418	0.0858947	0.722358	G	A	0.4543	0.722358	rs144407483	AC068490.2	0	ncRNA_intronic	4.879	6	9	15	1	0	0	0.000546	-3.45711	-0.0334327	0.0100004	0.00073	-3.37806	-0.00389185	0.00115237	TRUE
7	2	rs34333373	22492875	rs144407483	22473744	rs12616418	0.0841798	0.690905	A	G	0.493	0.690905	rs144407483	AC068490.2	0	ncRNA_intronic	0.016	6	9	15	1	0	0	0.001	3.29053	0.0315526	0.009926	0.00051	3.47545	0.00399878	0.00115144	TRUE
7	2	rs10176964	22493247	rs144407483	22473744	rs12616418	0.0911983	0.729214	T	C	0.4523	0.729214	rs144407483	AC068490.2	0	ncRNA_intronic	0.154	7	9	15	1	0	0	0.00038	-3.5536	-0.0345604	0.0100671	0.001	-3.29053	-0.00378026	0.00115207	TRUE
7	2	rs11124360	22495304	rs144407483	22473744	rs12616418	0.0467839	0.675027	T	C	0.498	0.675027	rs144407483	AC068490.2	0	ncRNA_intronic	4.104	7	9	15	1	1	0	2.31e-05	4.23261	0.040395	0.00993753	0.00035	3.57517	0.00411243	0.00114912	TRUE
7	2	rs57974740	22495845	rs144407483	22473744	rs12616418	0.0481458	0.677331	C	T	0.499	0.677331	rs144407483	AC068490.2	0	ncRNA_intronic	2.655	7	9	15	1	1	0	2.43e-05	4.2212	0.0402909	0.00993649	0.00037	3.56061	0.00409381	0.00114885	TRUE
7	2	rs56215556	22497603	rs144407483	22473744	rs12616418	0.0552585	0.676477	A	G	0.4901	0.676477	rs144407483	AC068490.2	0	ncRNA_intronic	8.782	5	5	15	1	0	0	8.24e-05	3.93731	0.0375773	0.00990956	0.00048	3.49168	0.0040101	0.00114913	TRUE
7	2	rs113690961	22498383	rs144407483	22473744	rs12616418	0.0599259	0.676477	CTTCTA	C	0.4901	0.676477	rs144407483	AC068490.2	0	ncRNA_intronic	0.627	NA	5	15	1	0	0	0.0001005	3.88938	0.0372958	0.00924855	0.00056	3.45028	0.00397011	0.00115082	TRUE
7	2	rs4589792	22498479	rs144407483	22473744	rs12616418	0.0708303	0.665452	T	C	0.4861	0.665452	rs144407483	AC068490.2	0	ncRNA_intronic	0.745	5	5	15	1	0	0	0.000168	3.76283	0.0359899	0.00991375	0.00078	3.3598	0.00386285	0.00114921	TRUE
7	2	rs8179610	22500090	rs144407483	22473744	rs12616418	0.0522228	0.674241	T	G	0.4891	0.674241	rs144407483	AC068490.2	0	ncRNA_intronic	0.886	7	5	15	1	0	0	7.64e-05	3.95542	0.0377538	0.00991131	0.00043	3.52095	0.00404874	0.00114889	TRUE
7	2	rs12618722	22500798	rs144407483	22473744	rs12616418	0.0509085	0.674241	T	G	0.4891	0.674241	rs144407483	AC068490.2	0	ncRNA_intronic	0.208	6	5	15	1	0	0	5.65e-05	4.02697	0.038429	0.00991801	0.00041	3.53356	0.00406061	0.00114896	TRUE
7	2	rs4665495	22501253	rs144407483	22473744	rs12616418	0.0747143	0.665452	G	T	0.4861	0.665452	rs144407483	AC068490.2	0	ncRNA_intronic	1.582	6	5	15	1	0	0	0.000169	3.76135	0.0357723	0.0098548	0.00087	3.32951	0.00382373	0.00114862	TRUE
7	2	rs11124367	22515351	rs144407483	22473744	rs12616418	0.0685517	0.664349	C	T	0.4861	0.664349	rs144407483	AC068490.2	0	ncRNA_intronic	4.918	6	9	15	1	0	0	0.000101	3.88818	0.0369752	0.00986666	0.00073	3.37806	0.00387346	0.00114611	TRUE
7	2	rs12373752	22515568	rs144407483	22473744	rs12616418	0.0671085	0.664349	G	A	0.4861	0.664349	rs144407483	AC068490.2	0	ncRNA_intronic	0.292	7	9	15	1	0	0	0.00011	3.8674	0.0367781	0.00986471	0.0007	3.38958	0.00388392	0.00114595	TRUE
7	2	rs11674333	22517989	rs144407483	22473744	rs12616418	0.0699368	0.664349	A	G	0.4861	0.664349	rs144407483	AC068490.2	0	ncRNA_intronic	2.283	7	9	15	1	0	0	0.000119	3.84818	0.0367988	0.00992177	0.00076	3.36697	0.0038612	0.00114635	TRUE
7	2	rs12615053	22526880	rs144407483	22473744	rs12616418	0.0800242	0.664349	T	G	0.4861	0.664349	rs144407483	AC068490.2	0	ncRNA_intronic	1.275	6	9	15	1	0	0	0.000161	3.77346	0.0360832	0.00991468	0.001	3.29053	0.0037594	0.00114634	TRUE
7	2	rs58261213	22532372	rs144407483	22473744	rs12616418	0.0873398	0.656704	G	A	0.4861	0.656704	rs144407483	AC068490.2	0	ncRNA_intronic	14.24	6	9	15	1	0	0	0.000142	3.80466	0.0363839	0.00991766	0.0012	3.23888	0.00371181	0.00114665	TRUE
7	2	rs58648117	22545027	rs144407483	22473744	rs12616418	0.0938407	0.641243	C	A	0.496	0.641243	rs144407483	AC068490.2	0	ncRNA_intronic	12.02	7	9	15	1	0	0	0.000102	3.88578	0.037515	0.0100252	0.0014	3.19465	0.00367476	0.00115121	TRUE
8	2	rs956401	23869752	rs956401	23869752	rs956401	0.025677	1	T	C	0.2217	1	rs956401	KLHL29	0	intronic	1.555	NA	4	15	1	1	0	0.000105	3.87874	0.0513249	0.0139299	0.00012	3.84613	0.00550776	0.00142962	TRUE
8	2	rs66981954	23872367	rs956401	23869752	rs956401	0.0546775	0.915676	T	C	0.2266	0.915676	rs956401	KLHL29	0	intronic	0.493	5	4	15	1	1	0	3.55e-05	4.13497	0.0529262	0.0134946	0.00047	3.4973	0.00490036	0.0014015	TRUE
8	2	rs56009471	23890084	rs56009471	23890084	rs956401	0.0487232	1	C	A	0.1799	1	rs56009471	KLHL29	0	intronic	18.94	7	4	15	1	1	0	0.000606	3.42891	0.0457299	0.0139611	0.00017	3.75987	0.00573001	0.00152149	TRUE
8	2	rs113601626	24239189	rs56009471	23890084	rs956401	0.0918308	0.662993	TCCTGGC	T	0.1501	0.662993	rs56009471	MFSD2B	0	intronic	9.533	NA	2	15	1	1	0	0.0003908	3.54622	0.0562995	0.0168208	0.001	3.29053	0.00540058	0.00164764	TRUE
8	2	rs17712391	24245659	rs56009471	23890084	rs956401	0.0855332	0.65079	T	C	0.1501	0.65079	rs56009471	MFSD2B	0	intronic	1.712	4	3	4	1	1	0	0.000633	3.41707	0.0491272	0.015102	0.00067	3.40157	0.00576102	0.00169413	TRUE
8	2	rs72781683	24247423	rs56009471	23890084	rs956401	0.0912358	0.65079	C	T	0.1501	0.65079	rs56009471	MFSD2B	0	intronic	4.831	5	4	4	1	1	0	0.000607	3.42847	0.0492953	0.0151045	0.00078	3.3598	0.00569071	0.00169321	TRUE
8	2	rs138730630	24250088	rs56009471	23890084	rs956401	0.0750709	0.65079	A	G	0.1501	0.65079	rs56009471	MFSD2B	0	intronic	5.876	6	4	5	1	1	0	0.000708	3.38646	0.0485182	0.0150393	0.00049	3.48616	0.005916	0.00169698	TRUE
9	2	rs113748350	31530406	rs207420	31544724	rs207420	0.0932273	0.727663	C	T	0.06163	0.727663	rs207420	AL121657.4	15935	intergenic	9.179	6	5	15	0	0	0	0.0022	-3.06181	-0.0620354	0.0190357	0.00028	3.63313	0.00858342	0.00236143	FALSE
9	2	rs72862643	31533151	rs207420	31544724	rs207420	0.0890809	0.741307	C	T	0.06064	0.741307	rs207420	AL121657.4	18680	intergenic	2.823	6	5	15	0	0	0	0.002	-3.09023	-0.0622233	0.018926	0.00015	3.79107	0.00896121	0.00236764	FALSE
9	2	rs207420	31544724	rs207420	31544724	rs207420	0.042936	1	C	T	0.06262	1	rs207420	XDH	12462	intergenic	0.627	7	5	15	0	0	0	0.000474	-3.49503	-0.0734363	0.0195168	0.00014	3.80817	0.00911753	0.00238931	FALSE
10	2	rs35963461	40695592	rs34895858	40732947	rs34895858	0.0795913	0.774065	T	G	0.03777	0.774065	rs34895858	SLC8A1	0	intronic	1.061	6	5	15	1	0	0	0.0016	-3.15591	-0.07139	0.0210894	0.00026	-3.6522	-0.0116652	0.00318983	TRUE
10	2	rs34076394	40695805	rs34895858	40732947	rs34895858	0.066007	0.794356	T	C	0.03678	0.794356	rs34895858	SLC8A1	0	intronic	1.921	6	5	15	1	0	0	0.0011	-3.26362	-0.0749219	0.0212915	0.00021	-3.70667	-0.0118446	0.003198	TRUE
10	2	rs17026051	40696289	rs34895858	40732947	rs34895858	0.0688867	0.754719	C	T	0.03877	0.754719	rs34895858	SLC8A1	0	intronic	5.877	6	5	15	1	0	0	0.0012	-3.23888	-0.0739008	0.0212399	0.00024	-3.6727	-0.0117332	0.00319228	TRUE
10	2	rs34186538	40696422	rs34895858	40732947	rs34895858	0.0628533	0.886496	A	G	0.0328	0.886496	rs34895858	SLC8A1	0	intronic	1.821	5	5	15	1	0	0	0.001	-3.29053	-0.0811191	0.0227423	9.9e-05	-3.89303	-0.0132054	0.00339151	TRUE
10	2	rs35139526	40697095	rs34895858	40732947	rs34895858	0.066007	0.794356	T	C	0.03678	0.794356	rs34895858	SLC8A1	0	intronic	2.119	5	5	15	1	0	0	0.0011	-3.26362	-0.0748291	0.0212295	0.00022	-3.69487	-0.0117792	0.00319215	TRUE
10	2	rs17026064	40703298	rs34895858	40732947	rs34895858	0.0624539	0.886496	T	C	0.0328	0.886496	rs34895858	SLC8A1	0	intronic	0.59	7	5	15	1	0	0	0.000988	-3.29392	-0.0814878	0.0228067	6.7e-05	-3.9867	-0.013511	0.0033896	TRUE
10	2	rs34144937	40708255	rs34895858	40732947	rs34895858	0.0795913	0.774065	G	T	0.03777	0.774065	rs34895858	SLC8A1	0	intronic	6.203	6	2	15	1	0	0	0.0016	-3.15591	-0.0712038	0.0210095	0.0002	-3.71902	-0.0118353	0.00318706	TRUE
10	2	rs17026071	40709406	rs34895858	40732947	rs34895858	0.0546389	0.794356	C	T	0.03678	0.794356	rs34895858	SLC8A1	0	intronic	5.732	5	2	15	1	0	0	0.000759	-3.36733	-0.0770536	0.0211823	0.00024	-3.6727	-0.011702	0.00318815	TRUE
10	2	rs61181649	40709529	rs34895858	40732947	rs34895858	0.055758	0.794356	T	G	0.03678	0.794356	rs34895858	SLC8A1	0	intronic	0.279	5	2	15	1	0	0	0.000789	-3.35663	-0.0768684	0.0212131	0.00017	-3.75987	-0.0120209	0.0031989	TRUE
10	2	rs79107971	40709799	rs34895858	40732947	rs34895858	0.0601617	0.886496	C	A	0.0328	0.886496	rs34895858	SLC8A1	0	intronic	4.372	3a	2	15	1	0	0	0.000919	-3.31422	-0.0817643	0.0227368	6.4e-05	-3.99756	-0.0135673	0.00339395	TRUE
10	2	rs143064638	40711001	rs34895858	40732947	rs34895858	0.0421761	0.767834	T	G	0.02883	0.767834	rs34895858	SLC8A1	0	intronic	0.478	5	3	15	1	0	0	8.93e-05	-3.91796	-0.140631	0.0311885	0.00029	-3.62407	-0.0135991	0.00375468	TRUE
10	2	rs13014062	40714756	rs34895858	40732947	rs34895858	0.0868498	0.794356	T	G	0.03678	0.794356	rs34895858	SLC8A1	0	intronic	0.734	6	2	15	1	0	0	0.0019	-3.10543	-0.0705517	0.021163	0.00018	-3.74555	-0.01197	0.00319825	TRUE
10	2	rs58398246	40719783	rs34895858	40732947	rs34895858	0.0354791	1	G	T	0.03082	1	rs34895858	SLC8A1	0	intronic	0.078	6	5	15	1	0	0	0.000328	-3.59212	-0.0868197	0.0221711	5.1e-05	-4.051	-0.0133716	0.00330219	TRUE
10	2	rs35537386	40723457	rs34895858	40732947	rs34895858	0.0362152	0.764998	T	G	0.04076	0.764998	rs34895858	SLC8A1	0	intronic	1.571	6	5	15	1	0	0	0.000341	-3.58198	-0.076961	0.0199028	9.6e-06	-4.42599	-0.0126765	0.00286375	TRUE
10	2	rs13001437	40728703	rs34895858	40732947	rs34895858	0.0261533	1	C	T	0.03082	1	rs34895858	SLC8A1	0	intronic	2.156	7	2	15	1	0	0	0.000183	-3.7414	-0.089475	0.0218736	4.5e-05	-4.08018	-0.0133992	0.00328328	TRUE
10	2	rs35455710	40730756	rs34895858	40732947	rs34895858	0.0366543	0.764998	T	C	0.04076	0.764998	rs34895858	SLC8A1	0	intronic	7.119	7	1	15	1	0	0	0.000349	-3.57592	-0.0768684	0.0199046	8.1e-06	-4.46252	-0.0127574	0.00285898	TRUE
10	2	rs71426871	40731436	rs34895858	40732947	rs34895858	0.0314522	0.764998	A	C	0.04076	0.764998	rs34895858	SLC8A1	0	intronic	1.127	6	1	15	1	0	0	0.00026	-3.6522	-0.078349	0.0198243	8.1e-06	-4.46252	-0.0127606	0.00285902	TRUE
10	2	rs34895858	40732947	rs34895858	40732947	rs34895858	0.0177986	1	T	C	0.03082	1	rs34895858	SLC8A1	0	intronic	0.254	7	1	15	1	0	0	8.9e-05	-3.91878	-0.0944007	0.0219099	4.7e-05	-4.07007	-0.0133678	0.0032826	TRUE
10	2	rs13029763	40734730	rs34895858	40732947	rs34895858	0.0253534	0.747122	A	C	0.04175	0.747122	rs34895858	SLC8A1	0	intronic	3.944	4	5	15	1	0	0	0.000173	-3.75549	-0.0838815	0.0205379	8.4e-06	-4.45473	-0.0127337	0.00285845	TRUE
10	2	rs71441105	40735765	rs34895858	40732947	rs34895858	0.018361	1	T	C	0.03082	1	rs34895858	SLC8A1	0	intronic	1.78	7	1	15	1	0	0	9.45e-05	-3.9043	-0.0943097	0.0219747	5.5e-05	-4.0333	-0.0132393	0.00328313	TRUE
10	2	rs60079242	40737187	rs34895858	40732947	rs34895858	0.0338564	0.764998	T	C	0.04076	0.764998	rs34895858	SLC8A1	0	intronic	0.334	6	1	15	1	0	0	0.000301	-3.61444	-0.0774239	0.0198316	8.8e-06	-4.44474	-0.0126848	0.00285323	TRUE
10	2	rs71441107	40737724	rs34895858	40732947	rs34895858	0.0515083	0.764998	G	A	0.04076	0.764998	rs34895858	SLC8A1	0	intronic	15.2	7	1	15	1	0	0	0.000677	-3.39873	-0.0725067	0.0198465	7.3e-06	-4.48475	-0.0127871	0.00285181	TRUE
10	2	rs10490255	40738240	rs34895858	40732947	rs34895858	0.0529151	0.764998	C	T	0.04076	0.764998	rs34895858	SLC8A1	0	intronic	3.339	6	1	15	1	0	0	0.000715	-3.38376	-0.0722276	0.0198521	7.5e-06	-4.47898	-0.0127695	0.00285144	TRUE
10	2	rs17026106	40738497	rs34895858	40732947	rs34895858	0.0466492	0.764998	C	T	0.04076	0.764998	rs34895858	SLC8A1	0	intronic	4.462	7	1	15	1	0	0	0.000558	-3.45125	-0.0734363	0.0197761	7.6e-06	-4.47615	-0.0127652	0.00285141	TRUE
10	2	rs12991033	40739349	rs34895858	40732947	rs34895858	0.0477507	0.764998	C	T	0.04076	0.764998	rs34895858	SLC8A1	0	intronic	14.88	5	1	15	1	0	0	0.000583	-3.4394	-0.0734363	0.0198281	7.4e-06	-4.48185	-0.0127835	0.00285206	TRUE
10	2	rs34549837	40739357	rs34895858	40732947	rs34895858	0.0481485	0.764998	AT	A	0.04076	0.764998	rs34895858	SLC8A1	0	intronic	1.93	NA	1	15	1	0	0	0.0005923	-3.43512	-0.0737986	0.0199705	1.2e-05	-4.37759	-0.0129069	0.00295337	TRUE
10	2	rs36011854	40739378	rs34895858	40732947	rs34895858	0.0550918	0.764998	G	T	0.04076	0.764998	rs34895858	SLC8A1	0	intronic	3.068	5	1	15	1	0	0	0.000771	-3.363	-0.0721346	0.0199479	7.5e-06	-4.47898	-0.012778	0.00285215	TRUE
10	2	rs34766086	40739772	rs34895858	40732947	rs34895858	0.0536328	0.764998	T	G	0.04076	0.764998	rs34895858	SLC8A1	0	intronic	16	5	1	15	1	0	0	0.000733	-3.37693	-0.0721346	0.0198642	7.7e-06	-4.47336	-0.0127538	0.00285158	TRUE
10	2	rs71441108	40740341	rs34895858	40732947	rs34895858	0.0324327	1	G	A	0.03082	1	rs34895858	SLC8A1	0	intronic	2.009	6	1	15	1	0	0	0.000276	-3.63684	-0.0868197	0.0218869	5.2e-05	-4.04645	-0.013234	0.00327183	TRUE
10	2	rs67014132	40740353	rs34895858	40732947	rs34895858	0.0529555	0.764998	G	T	0.04076	0.764998	rs34895858	SLC8A1	0	intronic	0.234	6	1	15	1	0	0	0.000716	-3.38338	-0.0722276	0.0198725	7e-06	-4.49369	-0.0128078	0.00285015	TRUE
10	2	rs17026114	40743183	rs34895858	40732947	rs34895858	0.0457786	0.764998	G	A	0.04076	0.764998	rs34895858	SLC8A1	0	intronic	0.448	7	2	15	1	0	0	0.000539	-3.46059	-0.0736221	0.0197622	8.3e-06	-4.4573	-0.0126967	0.00284906	TRUE
10	2	rs13019501	40745191	rs34895858	40732947	rs34895858	0.0326689	0.764998	A	G	0.04076	0.764998	rs34895858	SLC8A1	0	intronic	1.592	7	5	15	1	0	0	0.00028	-3.63313	-0.0778865	0.0198335	9.1e-06	-4.43752	-0.012672	0.00285565	TRUE
10	2	rs4952632	40748005	rs34895858	40732947	rs34895858	0.042658	0.764998	G	T	0.04076	0.764998	rs34895858	SLC8A1	0	intronic	1.93	7	5	15	1	0	0	0.000468	-3.49843	-0.0747363	0.0198339	7.1e-06	-4.49067	-0.0128144	0.00285344	TRUE
10	2	rs34802220	40749548	rs34895858	40732947	rs34895858	0.0279763	1	A	G	0.03082	1	rs34895858	SLC8A1	0	intronic	0.178	7	5	15	1	0	0	0.000208	-3.7091	-0.0885602	0.0218488	6.1e-05	-4.00891	-0.0131531	0.00328178	TRUE
10	2	rs35014850	40750205	rs34895858	40732947	rs34895858	0.042982	0.764998	C	A	0.04076	0.764998	rs34895858	SLC8A1	0	intronic	2.088	3a	5	15	1	0	0	0.000475	-3.49447	-0.0746435	0.0198246	8.7e-06	-4.44719	-0.0127057	0.00285706	TRUE
10	2	rs34090630	40751886	rs34895858	40732947	rs34895858	0.0570461	0.764998	AT	A	0.04076	0.764998	rs34895858	SLC8A1	0	intronic	0.948	NA	5	15	1	0	0	0.000825	-3.34427	-0.0716041	0.0199212	1.6e-05	-4.31445	-0.0124809	0.00289067	TRUE
10	2	rs12997023	40752982	rs34895858	40732947	rs34895858	0.0480507	0.764998	C	T	0.04076	0.764998	rs34895858	SLC8A1	0	intronic	0.221	7	5	15	1	0	0	0.00059	-3.43617	-0.0734363	0.0198485	9e-06	-4.4399	-0.0126838	0.00285651	TRUE
10	2	rs12997042	40753011	rs34895858	40732947	rs34895858	0.0505624	0.764998	C	T	0.04076	0.764998	rs34895858	SLC8A1	0	intronic	3.841	6	5	15	1	0	0	0.000652	-3.40901	-0.0729716	0.0198894	9.5e-06	-4.42825	-0.0126403	0.00285493	TRUE
10	2	rs13020198	40753016	rs34895858	40732947	rs34895858	0.047621	0.764998	G	A	0.04076	0.764998	rs34895858	SLC8A1	0	intronic	2.033	6	5	15	1	0	0	0.00058	-3.4408	-0.0736221	0.0198662	8.9e-06	-4.44231	-0.012686	0.00285646	TRUE
10	2	rs13026826	40753603	rs34895858	40732947	rs34895858	0.0481357	0.736253	A	G	0.03976	0.736253	rs34895858	SLC8A1	0	intronic	0.1	7	5	15	1	0	0	0.000592	-3.43525	-0.0733434	0.0198504	9.6e-06	-4.42599	-0.0126297	0.00285317	TRUE
10	2	rs13003735	40753916	rs34895858	40732947	rs34895858	0.0283812	1	G	T	0.03082	1	rs34895858	SLC8A1	0	intronic	1.783	6	5	15	1	0	0	0.000214	-3.70189	-0.0883771	0.0218629	7.9e-05	-3.94741	-0.0129053	0.00327015	TRUE
10	2	rs2098477	40754127	rs34895858	40732947	rs34895858	0.0340404	0.764998	A	G	0.04076	0.764998	rs34895858	SLC8A1	0	intronic	1.744	NA	5	15	1	0	0	0.000304	-3.61187	-0.0774239	0.0198427	8.8e-06	-4.44474	-0.0126792	0.00285264	TRUE
10	2	rs1072384	40754785	rs34895858	40732947	rs34895858	0.0359354	0.764998	G	A	0.04076	0.764998	rs34895858	SLC8A1	0	intronic	2.788	6	5	15	1	0	0	0.000336	-3.58584	-0.0761274	0.019671	9.7e-06	-4.42376	-0.0126219	0.00285303	TRUE
10	2	rs17026128	40755179	rs34895858	40732947	rs34895858	0.0312617	1	G	A	0.03082	1	rs34895858	SLC8A1	0	intronic	4.36	6	5	15	1	0	0	0.000257	-3.65518	-0.0871864	0.0218697	6.8e-05	-3.98318	-0.013051	0.0032763	TRUE
10	2	rs17026131	40755643	rs34895858	40732947	rs34895858	0.0490119	0.764998	C	T	0.04076	0.764998	rs34895858	SLC8A1	0	intronic	3.553	5	5	15	1	0	0	0.000613	-3.4258	-0.0728786	0.0197871	1.1e-05	-4.39652	-0.0125482	0.0028503	TRUE
10	2	rs2193565	40757179	rs34895858	40732947	rs34895858	0.0398233	0.764998	C	T	0.04076	0.764998	rs34895858	SLC8A1	0	intronic	0.593	6	5	15	1	0	0	0.000411	-3.53292	-0.0754785	0.0198192	1.4e-05	-4.34386	-0.0124021	0.00285276	TRUE
10	2	rs13017279	40757454	rs34895858	40732947	rs34895858	0.0390949	0.764998	T	C	0.04076	0.764998	rs34895858	SLC8A1	0	intronic	0.21	7	5	15	1	0	0	0.000397	-3.54207	-0.0758493	0.0198628	1.1e-05	-4.39652	-0.0125304	0.00285417	TRUE
10	2	rs17026148	40757570	rs34895858	40732947	rs34895858	0.0606292	0.764998	A	G	0.04076	0.764998	rs34895858	SLC8A1	0	intronic	1.238	7	5	15	1	0	0	0.000934	-3.30969	-0.0706448	0.0198938	1.1e-05	-4.39652	-0.0125412	0.00285304	TRUE
10	2	rs17026152	40757655	rs34895858	40732947	rs34895858	0.044958	0.764998	A	G	0.04076	0.764998	rs34895858	SLC8A1	0	intronic	0.264	7	5	15	1	0	0	0.00052	-3.47024	-0.0741794	0.0198449	1.1e-05	-4.39652	-0.0125389	0.0028541	TRUE
10	2	rs13017846	40757791	rs34895858	40732947	rs34895858	0.066007	0.764998	G	A	0.04076	0.764998	rs34895858	SLC8A1	0	intronic	0.747	6	5	15	1	0	0	0.0011	-3.26362	-0.0695261	0.0198741	1.2e-05	-4.37759	-0.0123946	0.00283051	TRUE
10	2	rs34446865	40759593	rs34895858	40732947	rs34895858	0.0270575	1	T	C	0.03082	1	rs34895858	SLC8A1	0	intronic	0.458	7	5	15	1	0	0	0.000195	-3.72541	-0.089475	0.0219651	8.7e-05	-3.92425	-0.0128561	0.00327607	TRUE
10	2	rs17026155	40760283	rs34895858	40732947	rs34895858	0.0384149	0.764998	T	C	0.04076	0.764998	rs34895858	SLC8A1	0	intronic	4.022	7	5	15	1	0	0	0.000383	-3.55153	-0.0761274	0.0198684	1.1e-05	-4.39652	-0.012566	0.00285426	TRUE
10	2	rs17026156	40760965	rs34895858	40732947	rs34895858	0.0538681	0.764998	C	T	0.04076	0.764998	rs34895858	SLC8A1	0	intronic	1.094	5	5	15	1	0	0	0.000739	-3.37469	-0.0718554	0.0198074	1.1e-05	-4.39652	-0.0125317	0.00285348	TRUE
10	2	rs3796080	40761794	rs34895858	40732947	rs34895858	0.0466492	0.764998	A	G	0.04076	0.764998	rs34895858	SLC8A1	0	intronic	7.046	NA	2	15	1	0	0	0.000558	-3.45125	-0.0739937	0.0199108	1.1e-05	-4.39652	-0.012554	0.00285385	TRUE
10	2	rs3796079	40761973	rs34895858	40732947	rs34895858	0.038758	0.764998	C	T	0.04076	0.764998	rs34895858	SLC8A1	0	intronic	1.369	NA	2	15	1	0	0	0.00039	-3.54676	-0.0763127	0.019937	1.1e-05	-4.39652	-0.0125355	0.00285417	TRUE
10	2	rs13010889	40764015	rs34895858	40732947	rs34895858	0.0310689	0.764998	A	C	0.04076	0.764998	rs34895858	SLC8A1	0	intronic	1.238	7	5	15	1	0	0	0.000254	-3.65819	-0.0803811	0.0202842	1e-05	-4.41717	-0.0126166	0.00285735	TRUE
10	2	rs34466654	40768539	rs34895858	40732947	rs34895858	0.0225295	1	T	G	0.03082	1	rs34895858	SLC8A1	0	intronic	0.346	7	4	15	1	0	0	0.000138	-3.81173	-0.0932171	0.0222766	6.5e-05	-3.99388	-0.0131481	0.00329284	TRUE
10	2	rs13034467	40768755	rs34895858	40732947	rs34895858	0.0954239	0.891525	C	T	0.03479	0.891525	rs34895858	SLC8A1	0	intronic	0.721	7	4	15	1	0	0	0.0023	-3.04848	-0.0724137	0.022131	7.9e-05	-3.94741	-0.0126668	0.00320893	TRUE
10	2	rs35422863	40770839	rs34895858	40732947	rs34895858	0.0441454	1	T	C	0.03082	1	rs34895858	SLC8A1	0	intronic	6.883	5	5	15	1	0	0	0.000501	-3.48022	-0.0849843	0.0224405	5.3e-05	-4.04199	-0.0132903	0.00328972	TRUE
10	2	rs34106653	40771905	rs34895858	40732947	rs34895858	0.0565163	1	C	A	0.03082	1	rs34895858	SLC8A1	0	intronic	13.19	5	5	15	1	0	0	0.00081	-3.34935	-0.0800119	0.0220558	6.5e-05	-3.99388	-0.0131245	0.00328666	TRUE
10	2	rs57007180	40772460	rs34895858	40732947	rs34895858	0.026537	1	A	C	0.03082	1	rs34895858	SLC8A1	0	intronic	0.681	6	5	15	1	0	0	0.000188	-3.73462	-0.0918497	0.0224503	8.9e-05	-3.91878	-0.0128753	0.00328588	TRUE
10	2	rs61356646	40772544	rs34895858	40732947	rs34895858	0.0370835	1	C	T	0.03082	1	rs34895858	SLC8A1	0	intronic	0.963	7	5	15	1	0	0	0.000357	-3.56999	-0.087003	0.022343	7.1e-05	-3.97291	-0.0130465	0.00328436	TRUE
10	2	rs12992598	40773436	rs34895858	40732947	rs34895858	0.0432106	0.939558	G	A	0.03082	0.939558	rs34895858	SLC8A1	0	intronic	0.035	7	5	15	1	0	0	0.00048	-3.49168	-0.0863612	0.0226857	9.4e-05	-3.90558	-0.012895	0.00330223	TRUE
10	2	rs12989012	40774425	rs34895858	40732947	rs34895858	0.0404514	0.970724	C	T	0.02982	0.970724	rs34895858	SLC8A1	0	intronic	0.841	7	5	15	1	0	0	0.000423	-3.5253	-0.0864529	0.0224901	0.00011	-3.8674	-0.0126723	0.0032813	TRUE
10	2	rs60794473	40774775	rs34895858	40732947	rs34895858	0.0280789	0.970724	C	T	0.02982	0.970724	rs34895858	SLC8A1	0	intronic	0.266	7	5	15	1	0	0	0.0002	-3.71902	-0.0917584	0.0225144	0.00014	-3.80817	-0.0124855	0.00327798	TRUE
10	2	rs13019183	40775315	rs34895858	40732947	rs34895858	0.0355942	0.970724	T	C	0.02982	0.970724	rs34895858	SLC8A1	0	intronic	1.121	7	5	15	1	0	0	0.00033	-3.59053	-0.0886517	0.0225844	0.00011	-3.8674	-0.0126932	0.00328545	TRUE
11	2	rs17039718	50277771	rs78513132	50444390	rs78513132	0.0844983	0.69688	T	G	0.08052	0.69688	rs78513132	NRXN1	0	intronic	1.075	6	5	15	1	0	0	0.0018	3.12139	0.0560943	0.0189931	0.00025	-3.66226	-0.0086955	0.00237274	FALSE
11	2	rs12620250	50349358	rs78513132	50444390	rs78513132	0.0954239	0.603558	A	G	0.0666	0.603558	rs78513132	NRXN1	0	intronic	20.7	6	5	15	1	0	0	0.0023	3.04848	0.0557876	0.0193584	0.00026	-3.6522	-0.00867098	0.00237707	FALSE
11	2	rs1915220	50443600	rs78513132	50444390	rs78513132	0.0628533	0.940192	G	A	0.08748	0.940192	rs78513132	NRXN1	0	intronic	5.864	7	7	15	1	0	0	0.001	3.29053	0.0528629	0.0170025	0.00013	-3.82646	-0.00806434	0.00211096	FALSE
11	2	rs1915219	50443658	rs78513132	50444390	rs78513132	0.0554268	0.951787	C	T	0.08648	0.951787	rs78513132	NRXN1	0	intronic	0.087	NA	7	15	1	0	0	0.00078	3.3598	0.0549526	0.0172778	0.00017	-3.75987	-0.00793151	0.00211059	FALSE
11	2	rs11897191	50443908	rs78513132	50444390	rs78513132	0.0513966	0.951787	A	G	0.08648	0.951787	rs78513132	NRXN1	0	intronic	5.318	6	7	15	1	0	0	0.000674	3.39994	0.0550371	0.0171039	0.00021	-3.70667	-0.00783842	0.00211714	FALSE
11	2	rs78513132	50444390	rs78513132	50444390	rs78513132	0.0494607	1	T	G	0.08648	1	rs78513132	NRXN1	0	intronic	3.525	6	15	15	1	0	0	0.000481	3.49112	0.0568349	0.017231	0.00027	-3.6425	-0.00777529	0.00213306	FALSE
12	2	rs10496076	57942987	rs1518393	58171220	rs1518393	0.00102336	0.765702	T	C	0.3757	0.765702	rs1518393	CTD-2026C7.1	39575	intergenic	16.06	6	5	15	0	0	0	9.47e-07	-4.90234	-0.0486127	0.0104093	1e-06	-4.89164	-0.0058285	0.00119257	TRUE
12	2	rs6720888	57945522	rs1518393	58171220	rs1518393	0.00145457	0.771644	A	G	0.3777	0.771644	rs1518393	CTD-2026C7.1	37040	intergenic	2.306	6	5	15	0	1	0	1.58e-06	-4.80084	-0.0476054	0.0103988	1e-06	-4.89164	-0.00582765	0.00119286	TRUE
12	2	rs13402331	57947440	rs1518393	58171220	rs1518393	0.00177966	0.790167	T	C	0.3807	0.790167	rs1518393	CTD-2026C7.1	35122	intergenic	4.379	7	5	15	0	1	0	2.13e-06	-4.74068	-0.0466619	0.0103116	1.6e-06	-4.79832	-0.00569467	0.00118799	TRUE
12	2	rs13418015	57948635	rs1518393	58171220	rs1518393	0.00144847	0.786389	A	G	0.3797	0.786389	rs1518393	CTD-2026C7.1	33927	intergenic	0.214	6	2	15	0	1	0	1.57e-06	-4.80211	-0.0472698	0.0103179	1.6e-06	-4.79832	-0.00569539	0.00118824	TRUE
12	2	rs10196378	57951208	rs1518393	58171220	rs1518393	0.00098548	0.771644	T	G	0.3777	0.771644	rs1518393	CTD-2026C7.1	31354	intergenic	4.799	6	5	15	0	1	0	7.98e-07	-4.93586	-0.0489382	0.0104127	1.1e-06	-4.87285	-0.00581488	0.00119286	TRUE
12	2	rs2290867	57952870	rs1518393	58171220	rs1518393	0.00170094	0.790167	A	C	0.3807	0.790167	rs1518393	CTD-2026C7.1	29692	intergenic	0.488	NA	4	15	0	1	0	1.99e-06	-4.75444	-0.0467877	0.0103129	1.4e-06	-4.825	-0.00573912	0.00118801	TRUE
12	2	rs10195687	57956533	rs1518393	58171220	rs1518393	0.00131637	0.781838	T	G	0.3827	0.781838	rs1518393	CTD-2026C7.1	26029	intergenic	4.731	7	5	15	0	0	0	8.2e-07	-4.93055	-0.0485182	0.0103308	1.6e-06	-4.79832	-0.00574309	0.0011958	TRUE
12	2	rs10186791	57957572	rs1518393	58171220	rs1518393	0.00131637	0.778472	G	A	0.3837	0.778472	rs1518393	CTD-2026C7.1	24990	intergenic	1.745	7	5	15	0	0	0	1.17e-06	-4.86065	-0.0479305	0.0103442	1.6e-06	-4.79832	-0.00570627	0.00118766	TRUE
12	2	rs6709720	57967563	rs1518393	58171220	rs1518393	0.00339686	0.808703	A	G	0.3757	0.808703	rs1518393	CTD-2026C7.1	14999	intergenic	1.991	6	13	15	0	0	0	6.87e-07	-4.965	-0.0492323	0.0104158	5.7e-06	-4.53722	-0.00540008	0.00119002	TRUE
12	2	rs6722461	57970943	rs1518393	58171220	rs1518393	0.0088012	0.683017	A	G	0.4056	0.683017	rs1518393	CTD-2026C7.1	11619	intergenic	16.95	7	14	15	0	0	0	2.35e-06	-4.72073	-0.0465467	0.0103299	2.2e-05	-4.24356	-0.00496216	0.0011705	TRUE
12	2	rs2125925	57971343	rs1518393	58171220	rs1518393	0.00410386	0.820444	A	G	0.3748	0.820444	rs1518393	CTD-2026C7.1	11219	intergenic	11.03	NA	13	15	0	0	0	1.02e-06	-4.88774	-0.0482033	0.010347	7.4e-06	-4.48185	-0.00532699	0.00118887	TRUE
12	2	rs13002041	57972834	rs1518393	58171220	rs1518393	0.0038527	0.812402	C	A	0.3767	0.812402	rs1518393	CTD-2026C7.1	9728	intergenic	18.94	7	14	15	1	0	0	8.99e-07	-4.91255	-0.0484342	0.0103494	6.8e-06	-4.49985	-0.00534705	0.00118844	TRUE
12	2	rs3886275	57973344	rs1518393	58171220	rs1518393	0.00373614	0.812402	A	C	0.3767	0.812402	rs1518393	CTD-2026C7.1	9218	intergenic	0.745	NA	7	15	1	0	0	1.15e-06	-4.86406	-0.047962	0.0103445	6.5e-06	-4.50944	-0.00536093	0.00118847	TRUE
12	2	rs717817	57973452	rs1518393	58171220	rs1518393	0.00426675	0.812402	C	T	0.3767	0.812402	rs1518393	CTD-2026C7.1	9110	intergenic	0.121	6	14	15	1	0	0	1.19e-06	-4.8573	-0.0478991	0.0103439	7.8e-06	-4.4706	-0.00531195	0.00118843	TRUE
12	2	rs7557715	57973818	rs4672225	58085243	rs1518393	0.00177966	0.628405	C	T	0.3559	0.738115	rs1518393	CTD-2026C7.1	8744	intergenic	5.06	7	14	15	1	1	0	2.13e-06	-4.74068	-0.0474481	0.0104943	1.6e-06	-4.79832	-0.00576884	0.00120262	TRUE
12	2	rs11125729	57975170	rs1518393	58171220	rs1518393	0.00449606	0.812402	T	C	0.3767	0.812402	rs1518393	CTD-2026C7.1	7392	intergenic	3.114	6	9	15	1	0	0	9.82e-07	-4.89521	-0.0482663	0.0103477	8.4e-06	-4.45473	-0.005293	0.00118847	TRUE
12	2	rs11679364	57975524	rs1518393	58171220	rs1518393	0.00467497	0.816117	T	G	0.3757	0.816117	rs1518393	CTD-2026C7.1	7038	intergenic	12.32	7	14	15	1	0	0	3.63e-06	-4.63151	-0.045667	0.0103208	8.9e-06	-4.44231	-0.00527979	0.00118857	TRUE
12	2	rs1460255	57978858	rs4672225	58085243	rs1518393	0.00173534	0.627349	T	C	0.3499	0.74216	rs1518393	CTD-2026C7.1	3704	intergenic	5.864	NA	14	15	1	1	0	2.05e-06	-4.74843	-0.0475215	0.0104951	1.6e-06	-4.79832	-0.00577427	0.00120278	TRUE
12	2	rs34035400	57979248	rs1518393	58171220	rs1518393	0.00299712	0.816782	T	TC	0.3738	0.816782	rs1518393	CTD-2026C7.1	3314	intergenic	14.62	NA	5	15	1	0	0	8.833e-07	-4.916	-0.0485004	0.010392	4.8e-06	-4.57334	-0.00547182	0.00119657	TRUE
12	2	rs12990792	57993568	rs1518393	58171220	rs1518393	0.00389042	0.824788	G	A	0.3738	0.824788	rs1518393	CTD-2026C7.1	380	downstream	1.217	6	5	15	1	0	0	7.46e-07	-4.94899	-0.0487072	0.0103327	6.9e-06	-4.49675	-0.00533991	0.00118754	TRUE
12	2	rs10496078	57993643	rs1518393	58171220	rs1518393	0.0033046	0.8217	G	A	0.3728	0.8217	rs1518393	CTD-2026C7.1	455	downstream	0.008	7	5	15	1	0	0	1.55e-06	-4.80468	-0.0472803	0.010318	5.5e-06	-4.54475	-0.00540813	0.00118992	TRUE
12	2	rs13016665	57995348	rs13016665	57995348	rs1518393	0.00312743	1	A	C	0.4463	1	rs13016665	CTD-2026C7.1	2160	intergenic	0.042	6	5	15	1	0	0	1.23e-06	4.85074	0.0472908	0.010221	5.1e-06	4.56063	0.00531997	0.00116663	TRUE
12	2	rs7561842	57995586	rs1518393	58171220	rs1518393	0.0024726	0.824249	C	T	0.3738	0.824249	rs1518393	CTD-2026C7.1	2398	intergenic	7.643	6	5	15	1	0	0	7.19e-07	-4.95616	-0.0487807	0.0103335	3.7e-06	-4.62756	-0.00548985	0.00118645	TRUE
12	2	rs7588492	57995852	rs1518393	58171220	rs1518393	0.00304144	0.824249	A	G	0.3738	0.824249	rs1518393	CTD-2026C7.1	2664	intergenic	9.727	7	5	15	1	0	0	1.99e-06	-4.75444	-0.0467877	0.0103129	4.9e-06	-4.56902	-0.00542773	0.00118827	TRUE
12	2	rs10865304	58002818	rs1518393	58171220	rs1518393	0.00339686	0.835914	G	T	0.3748	0.835914	rs1518393	CTD-2026C7.1	9630	intergenic	0.185	5	5	15	1	0	0	6.24e-07	-4.98364	-0.0489487	0.0103155	5.7e-06	-4.53722	-0.00537427	0.00118491	TRUE
12	2	rs70954867	58004577	rs4672225	58085243	rs1518393	0.00344179	0.602177	A	AT	0.3738	0.83226	rs1518393	CTD-2026C7.1	11389	intergenic	1.136	NA	5	15	0	0	0	1.464e-06	-4.81609	-0.0473998	0.0102757	5.8e-06	-4.53355	-0.00538448	0.00118802	TRUE
12	2	rs6730037	58005792	rs1518393	58171220	rs1518393	0.00339686	0.827904	G	A	0.3748	0.827904	rs1518393	CTD-2026C7.1	12604	intergenic	0.406	7	5	15	0	0	0	6.25e-07	-4.98333	-0.0489487	0.0103155	5.7e-06	-4.53722	-0.00537353	0.00118467	TRUE
12	2	rs11898858	58006624	rs1518393	58171220	rs1518393	0.00335114	0.827904	G	A	0.3748	0.827904	rs1518393	CTD-2026C7.1	13436	intergenic	0.35	6	5	15	0	0	0	6.37e-07	-4.97965	-0.0489172	0.0103151	5.6e-06	-4.54095	-0.00537899	0.00118461	TRUE
12	2	rs6737913	58007759	rs1518393	58171220	rs1518393	0.00381443	0.827904	G	A	0.3748	0.827904	rs1518393	CTD-2026C7.1	14571	intergenic	7.146	7	5	15	0	0	0	7.08e-07	-4.95916	-0.0488017	0.0103337	6.7e-06	-4.503	-0.00533602	0.00118461	TRUE
12	2	rs6756221	58008155	rs1518393	58171220	rs1518393	0.00470955	0.827904	T	C	0.3748	0.827904	rs1518393	CTD-2026C7.1	14967	intergenic	3.351	6	5	15	0	0	0	7.56e-07	-4.9464	-0.0486757	0.0103324	9e-06	-4.4399	-0.00526895	0.0011867	TRUE
12	2	rs4296411	58008872	rs1518393	58171220	rs1518393	0.00473111	0.827904	A	C	0.3748	0.827904	rs1518393	CTD-2026C7.1	15684	intergenic	1.664	7	5	15	0	0	0	9.47e-06	-4.42893	-0.0438265	0.0103399	5.8e-06	-4.53355	-0.00536839	0.00118459	TRUE
12	2	rs1568450	58011697	rs1518393	58171220	rs1518393	0.00339686	0.827904	A	G	0.3748	0.827904	rs1518393	CTD-2026C7.1	18509	intergenic	0.759	7	5	15	0	0	0	9.83e-07	-4.89501	-0.0480774	0.0103065	5.7e-06	-4.53722	-0.00537376	0.00118467	TRUE
12	2	rs13026612	58014723	rs1518393	58171220	rs1518393	0.0036554	0.835914	C	T	0.3748	0.835914	rs1518393	CTD-2026C7.1	21535	intergenic	0.36	7	14	15	0	0	0	6.82e-07	-4.96642	-0.0487807	0.0103137	6.3e-06	-4.51606	-0.00534803	0.00118395	TRUE
12	2	rs13026830	58014831	rs1518393	58171220	rs1518393	0.00299712	0.835914	C	T	0.3748	0.835914	rs1518393	CTD-2026C7.1	21643	intergenic	1.036	7	14	15	0	0	0	9.2e-07	-4.90802	-0.0482138	0.0103079	4.8e-06	-4.57334	-0.00541343	0.00118343	TRUE
12	2	rs10166481	58016412	rs1518393	58171220	rs1518393	0.00335114	0.835914	G	A	0.3748	0.835914	rs1518393	CTD-2026C7.1	23224	intergenic	2.636	6	9	15	0	0	0	7.72e-07	-4.94232	-0.0485497	0.0103114	5.6e-06	-4.54095	-0.00537768	0.00118422	TRUE
12	2	rs12991325	58016879	rs1518393	58171220	rs1518393	0.00352937	0.831574	C	T	0.3757	0.831574	rs1518393	CTD-2026C7.1	23691	intergenic	0.162	7	9	15	0	0	0	7.86e-07	-4.93881	-0.0485077	0.0103109	6e-06	-4.52639	-0.0053598	0.00118403	TRUE
12	2	rs11676055	58017224	rs1518393	58171220	rs1518393	0.0033046	0.835914	C	T	0.3748	0.835914	rs1518393	CTD-2026C7.1	24036	intergenic	1.891	7	9	15	0	0	0	6.81e-07	-4.96671	-0.0487912	0.0103138	5.5e-06	-4.54475	-0.0053826	0.00118404	TRUE
12	2	rs1589407	58019903	rs1518393	58171220	rs1518393	0.00339686	0.835914	T	C	0.3748	0.835914	rs1518393	CTD-2026C7.1	26715	intergenic	0.314	6	5	15	0	0	0	8.01e-07	-4.93512	-0.0484762	0.0103106	5.7e-06	-4.53722	-0.00537494	0.00118453	TRUE
12	2	rs2090793	58021528	rs1518393	58171220	rs1518393	0.00339686	0.827904	G	A	0.3748	0.827904	rs1518393	CTD-2026C7.1	28340	intergenic	1.578	5	5	15	0	0	0	8.15e-07	-4.93174	-0.0485392	0.010331	5.7e-06	-4.53722	-0.00537153	0.00118423	TRUE
12	2	rs4672223	58021882	rs1518393	58171220	rs1518393	0.00339686	0.831574	C	A	0.3757	0.831574	rs1518393	CTD-2026C7.1	28694	intergenic	1.706	6	5	15	0	0	0	7.87e-07	-4.93856	-0.0485077	0.0103109	5.7e-06	-4.53722	-0.00537333	0.00118427	TRUE
12	2	rs6545664	58023134	rs1518393	58171220	rs1518393	0.00348595	0.831574	C	T	0.3757	0.831574	rs1518393	CTD-2026C7.1	29946	intergenic	7.722	7	5	15	0	0	0	7.58e-07	-4.94588	-0.0485812	0.0103117	5.9e-06	-4.52994	-0.00536247	0.00118409	TRUE
12	2	rs6545665	58023218	rs1518393	58171220	rs1518393	0.00344179	0.835914	G	A	0.3748	0.835914	rs1518393	CTD-2026C7.1	30030	intergenic	1.47	7	5	15	0	0	0	7.72e-07	-4.94232	-0.0485497	0.0103114	5.8e-06	-4.53355	-0.00536886	0.0011841	TRUE
12	2	rs2717048	58025937	rs1518393	58171220	rs1518393	0.00348595	0.835914	C	T	0.3748	0.835914	rs1518393	CTD-2026C7.1	32749	intergenic	1.347	7	5	15	0	0	0	9.04e-07	-4.91146	-0.0482453	0.0103082	5.9e-06	-4.52994	-0.00536314	0.0011843	TRUE
12	2	rs2683614	58026312	rs1518393	58171220	rs1518393	0.00335114	0.835914	G	A	0.3748	0.835914	rs1518393	CTD-2026C7.1	33124	intergenic	2.864	6	5	15	0	0	0	9.68e-07	-4.89803	-0.0481089	0.0103068	5.6e-06	-4.54095	-0.00537639	0.00118432	TRUE
12	2	rs954593	58027337	rs1518393	58171220	rs1518393	0.00369609	0.832125	C	T	0.3757	0.832125	rs1518393	CTD-2026C7.1	34149	intergenic	2.843	7	9	15	0	0	0	1.28e-06	-4.84283	-0.0475739	0.0103013	6.4e-06	-4.51272	-0.00534632	0.00118457	TRUE
12	2	rs2683615	58027493	rs1518393	58171220	rs1518393	0.0033046	0.831574	C	A	0.3757	0.831574	rs1518393	CTD-2026C7.1	34305	intergenic	0.517	6	9	15	0	0	0	9.53e-07	-4.9011	-0.0481404	0.0103071	5.5e-06	-4.54475	-0.00538376	0.00118452	TRUE
12	2	rs2717071	58030962	rs1518393	58171220	rs1518393	0.0036554	0.834727	G	A	0.3767	0.834727	rs1518393	CTD-2026C7.1	37774	intergenic	8.922	6	9	15	0	0	0	1.06e-06	-4.88016	-0.047941	0.0103051	6.3e-06	-4.51606	-0.00534898	0.00118459	TRUE
12	2	rs2683619	58032759	rs1518393	58171220	rs1518393	0.00361407	0.835914	C	T	0.3748	0.835914	rs1518393	CTD-2026C7.1	39571	intergenic	2.479	NA	5	15	0	0	0	8.02e-07	-4.93488	-0.0484762	0.0103106	6.2e-06	-4.51945	-0.00535386	0.00118491	TRUE
12	2	rs2717018	58035491	rs1518393	58171220	rs1518393	0.0038527	0.835914	C	T	0.3748	0.835914	rs1518393	CTD-2026C7.1	42303	intergenic	1.123	6	5	15	0	0	0	1.13e-06	-4.86753	-0.0478256	0.0103039	6.8e-06	-4.49985	-0.00533058	0.00118483	TRUE
12	2	rs2683616	58035555	rs1518393	58171220	rs1518393	0.00369609	0.831574	G	A	0.3757	0.831574	rs1518393	CTD-2026C7.1	42367	intergenic	6.757	NA	5	15	0	0	0	9.96e-07	-4.89243	-0.0480564	0.0103063	6.4e-06	-4.51272	-0.00534644	0.00118478	TRUE
12	2	rs2683628	58036044	rs1518393	58171220	rs1518393	0.00352937	0.83226	A	G	0.3738	0.83226	rs1518393	CTD-2026C7.1	42856	intergenic	2.334	7	5	15	0	0	0	4.73e-07	-5.03695	-0.0494739	0.0103209	6e-06	-4.52639	-0.00536492	0.00118502	TRUE
12	2	rs2683629	58037369	rs1518393	58171220	rs1518393	0.00373614	0.835914	A	G	0.3748	0.835914	rs1518393	CTD-2026C7.1	44181	intergenic	6.336	5	5	15	0	0	0	6.53e-07	-4.97484	-0.0488647	0.0103146	6.5e-06	-4.50944	-0.00534384	0.00118508	TRUE
12	2	rs2953439	58039357	rs4672225	58085243	rs1518393	0.00389042	0.602177	T	C	0.3738	0.83226	rs1518393	CTD-2026C7.1	46169	intergenic	2.419	6	5	15	0	0	0	5.39e-07	-5.01188	-0.0492323	0.0103184	6.9e-06	-4.49675	-0.00532903	0.00118523	TRUE
12	2	rs2953440	58039936	rs1518393	58171220	rs1518393	0.0121939	0.749868	C	T	0.3956	0.749868	rs1518393	CTD-2026C7.1	46748	intergenic	0.933	6	5	15	0	0	0	6.86e-06	-4.49799	-0.0459602	0.0106975	3.6e-05	-4.13176	-0.00490602	0.00118726	TRUE
12	2	rs66490669	58040174	rs4672225	58085243	rs1518393	0.00119234	0.649801	C	T	0.3529	0.758159	rs1518393	CTD-2026C7.1	46986	intergenic	9.946	6	5	15	0	1	0	1.18e-06	-4.85897	-0.0484091	0.00949905	1.2e-06	-4.85564	-0.0058223	0.00119842	TRUE
12	2	rs7598169	58040729	rs1518393	58171220	rs1518393	0.00369609	0.835914	C	T	0.3748	0.835914	rs1518393	CTD-2026C7.1	47541	intergenic	2.387	7	5	15	0	0	0	7.68e-07	-4.94333	-0.0485602	0.0103115	6.4e-06	-4.51272	-0.00535044	0.00118541	TRUE
12	2	rs2953441	58041482	rs1518393	58171220	rs1518393	0.00401909	0.831574	C	T	0.3757	0.831574	rs1518393	CTD-2026C7.1	48294	intergenic	3.361	7	5	15	0	0	0	8.2e-07	-4.93055	-0.0484342	0.0103102	7.2e-06	-4.48769	-0.00532085	0.0011853	TRUE
12	2	rs1402398	58042241	rs1518393	58171220	rs1518393	0.00406177	0.831574	G	A	0.3757	0.831574	rs1518393	CTD-2026C7.1	49053	intergenic	0.333	7	5	15	0	0	0	9.46e-07	-4.90255	-0.0481509	0.0103072	7.3e-06	-4.48475	-0.00531423	0.00118527	TRUE
12	2	rs2717055	58044220	rs1518393	58171220	rs1518393	0.00393193	0.831574	G	A	0.3757	0.831574	rs1518393	CTD-2026C7.1	51032	intergenic	9.109	NA	9	15	0	1	0	1.19e-06	-4.8573	-0.0477102	0.0103027	7e-06	-4.49369	-0.00532737	0.00118527	TRUE
12	2	rs1402399	58045395	rs4672225	58085243	rs1518393	0.00418638	0.602177	T	C	0.3738	0.83226	rs1518393	CTD-2026C7.1	52207	intergenic	1.863	7	9	15	0	0	0	7.42e-07	-4.95004	-0.0486232	0.0103121	7.6e-06	-4.47615	-0.00530567	0.00118536	TRUE
12	2	rs2717054	58046683	rs1518393	58171220	rs1518393	0.0038527	0.831574	G	A	0.3757	0.831574	rs1518393	CTD-2026C7.1	53495	intergenic	3.04	NA	9	15	0	1	0	9.98e-07	-4.89203	-0.0480564	0.0103063	6.8e-06	-4.49985	-0.00533196	0.00118524	TRUE
12	2	rs2683621	58046995	rs1518393	58171220	rs1518393	0.00422682	0.831574	A	G	0.3757	0.831574	rs1518393	CTD-2026C7.1	53807	intergenic	3.373	7	9	15	0	1	0	8.84e-07	-4.91585	-0.0482873	0.0103086	7.7e-06	-4.47336	-0.00530319	0.00118537	TRUE
12	2	rs2717052	58047263	rs1518393	58171220	rs1518393	0.00426675	0.835914	C	A	0.3748	0.835914	rs1518393	CTD-2026C7.1	54075	intergenic	0.54	NA	9	15	0	0	0	1.15e-06	-4.86406	-0.0477837	0.0103035	7.8e-06	-4.4706	-0.00530097	0.00118546	TRUE
12	2	rs1915459	58048221	rs4672225	58085243	rs1518393	0.025677	0.863103	T	C	0.2883	0.863103	rs4672225	CTD-2026C7.1	55033	intergenic	0.402	5	9	15	0	0	0	6.69e-06	-4.50332	-0.0467353	0.0108745	0.00012	-3.84613	-0.00487048	0.0012668	TRUE
12	2	rs2717050	58049605	rs4672225	58085243	rs1518393	0.025677	0.863103	C	T	0.2883	0.863103	rs4672225	CTD-2026C7.1	56417	intergenic	1.681	NA	9	15	0	0	0	6.99e-06	-4.49399	-0.0468925	0.0109349	0.00012	-3.84613	-0.00488046	0.00126667	TRUE
12	2	rs2717049	58049901	rs4672225	58085243	rs1518393	0.0280789	0.863103	T	C	0.2883	0.863103	rs4672225	CTD-2026C7.1	56713	intergenic	2.874	NA	9	15	0	0	0	6.4e-06	-4.51272	-0.0468296	0.0108756	0.00014	-3.80817	-0.00482409	0.00126681	TRUE
12	2	rs1949613	58050936	rs4672225	58085243	rs1518393	0.0313223	0.854834	G	T	0.2903	0.854834	rs4672225	CTD-2026C7.1	57748	intergenic	0.704	7	9	15	0	0	0	8.54e-06	-4.45118	-0.0461905	0.0108686	0.00017	-3.75987	-0.00476467	0.0012666	TRUE
12	2	rs12185644	58051769	rs4672225	58085243	rs1518393	0.0292314	0.850734	C	A	0.2913	0.850734	rs4672225	CTD-2026C7.1	58581	intergenic	6.882	7	9	15	0	0	0	9.79e-06	-4.42176	-0.0458869	0.0108653	0.00015	-3.79107	-0.00480857	0.00126648	TRUE
12	2	rs2683625	58052499	rs4672225	58085243	rs1518393	0.0280789	0.858957	G	A	0.2893	0.858957	rs4672225	CTD-2026C7.1	59311	intergenic	3.332	7	5	15	0	0	0	6.58e-06	-4.50684	-0.0467667	0.0108749	0.00014	-3.80817	-0.0048163	0.00126653	TRUE
12	2	rs2947348	58053121	rs4672225	58085243	rs1518393	0.0292314	0.858957	G	A	0.2893	0.858957	rs4672225	CTD-2026C7.1	59933	intergenic	2.868	7	5	15	0	0	0	5.75e-06	-4.53538	-0.0470706	0.0108782	0.00015	-3.79107	-0.00480529	0.00126652	TRUE
12	2	rs2953443	58053706	rs4672225	58085243	rs1518393	0.0303095	0.858957	C	T	0.2893	0.858957	rs4672225	CTD-2026C7.1	60518	intergenic	0.01	6	5	15	0	0	0	4.49e-06	-4.58731	-0.0478676	0.0109456	0.00016	-3.77501	-0.0047759	0.00126667	TRUE
12	2	rs2717076	58061127	rs1518393	58171220	rs1518393	0.00544628	0.825521	C	T	0.3718	0.825521	rs1518393	CTD-2026C7.1	67939	intergenic	1.782	7	13	15	0	0	0	7.68e-07	-4.94333	-0.0485602	0.0103115	1.1e-05	-4.39652	-0.00521164	0.00118526	TRUE
12	2	rs1520965	58063748	rs4672225	58085243	rs1518393	0.0244038	0.863103	C	A	0.2883	0.863103	rs4672225	CTD-2026C7.1	70560	intergenic	1.436	NA	13	15	0	0	0	4.34e-06	-4.5944	-0.0476788	0.0108848	0.00011	-3.8674	-0.00490055	0.00126599	TRUE
12	2	rs11423357	58066543	rs4672225	58085243	rs1518393	0.0344119	0.863103	C	CA	0.2883	0.863103	rs4672225	VRK2	68242	intergenic	9.528	NA	13	15	0	0	0	5.146e-06	-4.55875	-0.0473033	0.0099195	0.0002	-3.71902	-0.0047319	0.00127123	TRUE
12	2	rs2947350	58071224	rs4672225	58085243	rs1518393	0.0244038	0.891683	C	T	0.2942	0.891683	rs4672225	VRK2	63561	intergenic	3.194	7	5	15	0	0	0	1.29e-05	-4.36179	-0.0452694	0.0108586	0.00011	-3.8674	-0.00489928	0.00126475	TRUE
12	2	rs17049185	58072660	rs4672225	58085243	rs1518393	0.0105912	0.934798	T	G	0.2594	0.934798	rs4672225	VRK2	62125	intergenic	1.661	7	5	15	0	0	0	1.38e-05	-4.34702	-0.0467882	0.0102748	2.9e-05	-4.18118	-0.00545325	0.00130339	TRUE
12	2	rs1607889	58073603	rs4672225	58085243	rs1518393	0.0268483	0.875596	A	C	0.2893	0.875596	rs4672225	VRK2	61182	intergenic	1.166	NA	7	15	0	0	0	5.15e-06	-4.55858	-0.0473118	0.0108808	0.00013	-3.82646	-0.00485314	0.00126593	TRUE
12	2	rs2176931	58073897	rs4672225	58085243	rs1518393	0.00822668	0.995178	G	A	0.2724	0.995178	rs4672225	VRK2	60888	intergenic	1.621	NA	5	15	0	0	0	1.2e-05	-4.37759	-0.0465018	0.0101365	2e-05	-4.26489	-0.00550697	0.00128965	TRUE
12	2	rs2204019	58074053	rs4672225	58085243	rs1518393	0.0280789	0.887583	G	A	0.2952	0.887583	rs4672225	VRK2	60732	intergenic	1.492	NA	5	15	0	0	0	8.68e-06	-4.44769	-0.0461591	0.0108683	0.00014	-3.80817	-0.0048242	0.00126451	TRUE
12	2	rs11684106	58075701	rs4672225	58085243	rs1518393	0.00958305	0.995178	C	A	0.2724	0.995178	rs4672225	VRK2	59084	intergenic	5.895	6	5	15	0	0	0	1.41e-05	-4.3423	-0.0462154	0.0101566	2.5e-05	-4.2148	-0.0054383	0.00129122	TRUE
12	2	rs2716999	58075743	rs4672225	58085243	rs1518393	0.0292314	0.890917	T	C	0.2942	0.890917	rs4672225	VRK2	59042	intergenic	0.307	7	5	15	0	0	0	7.1e-06	-4.49067	-0.0469344	0.0109543	0.00015	-3.79107	-0.0048051	0.00126729	TRUE
12	2	rs2683622	58076229	rs4672225	58085243	rs1518393	0.0268483	0.890917	T	C	0.2942	0.890917	rs4672225	VRK2	58556	intergenic	2.653	NA	5	15	0	0	0	8.67e-06	-4.44793	-0.0461591	0.0108683	0.00013	-3.82646	-0.00484493	0.00126613	TRUE
12	2	rs2947351	58076796	rs4672225	58085243	rs1518393	0.0280789	0.886201	G	T	0.2932	0.886201	rs4672225	VRK2	57989	intergenic	0.993	7	5	15	0	0	0	8.39e-06	-4.45498	-0.0462324	0.0108691	0.00014	-3.80817	-0.00482499	0.00126616	TRUE
12	2	rs2953437	58076951	rs4672225	58085243	rs1518393	0.0280789	0.890344	T	C	0.2922	0.890344	rs4672225	VRK2	57834	intergenic	2.783	7	5	15	0	0	0	8.16e-06	-4.46094	-0.0462953	0.0108697	0.00014	-3.80817	-0.00483046	0.00126652	TRUE
12	2	rs2953438	58077827	rs4672225	58085243	rs1518393	0.0313223	0.870993	A	G	0.2883	0.870993	rs4672225	VRK2	56958	intergenic	0.45	5	7	15	0	0	0	4.69e-06	-4.5782	-0.047511	0.010883	0.00017	-3.75987	-0.00476282	0.00126674	TRUE
12	2	rs68119977	58078939	rs4672225	58085243	rs1518393	0.00180653	0.672678	G	T	0.3559	0.738115	rs1518393	VRK2	55846	intergenic	11.68	6	13	15	0	1	0	2.18e-06	-4.73598	-0.0472652	0.00952804	2e-06	-4.75342	-0.00569881	0.00119846	TRUE
12	2	rs11902254	58081097	rs4672225	58085243	rs1518393	0.0207779	0.875596	A	C	0.2893	0.875596	rs4672225	VRK2	53688	intergenic	5.084	7	13	15	0	0	0	3.88e-06	-4.61771	-0.04792	0.0108874	8.4e-05	-3.93269	-0.00499449	0.00126994	TRUE
12	2	rs68084872	58082205	rs4672225	58085243	rs1518393	0.00907306	0.971427	A	G	0.2674	0.971427	rs4672225	VRK2	52580	intergenic	0.598	7	13	15	0	0	0	6.77e-06	-4.50079	-0.0478373	0.010123	2.3e-05	-4.23358	-0.00547057	0.00129149	TRUE
12	2	rs2953442	58083420	rs4672225	58085243	rs1518393	0.025677	0.887583	C	T	0.2952	0.887583	rs4672225	VRK2	51365	intergenic	2.09	NA	9	15	0	0	0	4.69e-06	-4.5782	-0.047511	0.010883	0.00012	-3.84613	-0.00485872	0.00126419	TRUE
12	2	rs4672225	58085243	rs4672225	58085243	rs1518393	0.00796024	1	T	C	0.2734	1	rs4672225	VRK2	49542	intergenic	4.795	7	14	15	0	0	0	8.84e-06	-4.44376	-0.0471698	0.0101297	1.9e-05	-4.27633	-0.00550997	0.00128916	TRUE
12	2	rs2717073	58087596	rs4672225	58085243	rs1518393	0.0244038	0.872248	A	G	0.2903	0.872248	rs4672225	VRK2	47189	intergenic	3.596	NA	14	15	0	0	0	3.31e-06	-4.65058	-0.0482663	0.0108912	0.00011	-3.8674	-0.00489795	0.00126599	TRUE
12	2	rs2683626	58087739	rs4672225	58085243	rs1518393	0.025677	0.887583	T	C	0.2952	0.887583	rs4672225	VRK2	47046	intergenic	3.7	NA	14	15	0	0	0	3.42e-06	-4.64384	-0.0481928	0.0108904	0.00012	-3.84613	-0.00486304	0.00126562	TRUE
12	2	rs2717072	58089124	rs4672225	58085243	rs1518393	0.0268483	0.887583	C	T	0.2952	0.887583	rs4672225	VRK2	45661	intergenic	5.89	NA	7	15	0	0	0	3.31e-06	-4.65058	-0.0482663	0.0108912	0.00013	-3.82646	-0.00484819	0.00126535	TRUE
12	2	rs66985942	58089599	rs4672225	58085243	rs1518393	0.00796024	0.990415	C	T	0.2734	0.990415	rs4672225	VRK2	45186	intergenic	0.429	4	2	15	0	0	0	8.62e-06	-4.44918	-0.0472652	0.0101288	1.9e-05	-4.27633	-0.00551577	0.00128966	TRUE
12	2	rs2717070	58092395	rs4672225	58085243	rs1518393	0.0268483	0.863519	T	C	0.2903	0.863519	rs4672225	VRK2	42390	intergenic	0.208	NA	5	15	0	0	0	1.41e-06	-4.82359	-0.050052	0.0109107	0.00013	-3.82646	-0.00483338	0.00126568	TRUE
12	2	rs2717068	58094873	rs1518393	58171220	rs1518393	0.00453268	0.920885	A	C	0.3966	0.920885	rs1518393	VRK2	39912	intergenic	7.18	NA	5	15	0	1	0	2.36e-08	-5.5833	-0.0547413	0.0103552	8.5e-06	-4.45219	-0.00522471	0.00117374	TRUE
12	2	rs2717063	58110969	rs1518393	58171220	rs1518393	0.000211228	0.934255	C	A	0.4215	0.934255	rs1518393	VRK2	23816	intergenic	1.811	7	5	15	0	0	0	3.39e-08	-5.52	-0.0537067	0.0102667	1.5e-07	-5.25256	-0.00613463	0.0011666	TRUE
12	2	rs6720288	58111064	rs1100188	58416115	rs1518393	0.0268483	0.603485	G	A	0.3807	0.603485	rs1100188	VRK2	23721	intergenic	3.606	6	5	15	0	1	0	5.84e-06	4.5321	0.0440146	0.0101491	0.00013	3.82646	0.00449572	0.00117642	TRUE
12	2	rs1533725	58111922	rs1100188	58416115	rs1518393	0.0268483	0.611779	G	T	0.3837	0.611779	rs1100188	VRK2	22863	intergenic	6.734	7	5	15	0	1	0	7.11e-06	4.49037	0.0436071	0.010145	0.00013	3.82646	0.00449113	0.00117654	TRUE
12	2	rs2683634	58113995	rs1518393	58171220	rs1518393	0.000273452	0.968015	T	C	0.4085	0.968015	rs1518393	VRK2	20790	intergenic	6.924	NA	1	15	0	0	0	2.99e-09	-5.93215	-0.0577139	0.010308	2.1e-07	-5.19026	-0.00606227	0.00116773	TRUE
12	2	rs2683632	58116640	rs1100188	58416115	rs1518393	0.0604726	0.620866	C	T	0.3807	0.620866	rs1100188	VRK2	18145	intergenic	0.057	NA	5	15	0	1	0	7.83e-06	4.46978	0.0434087	0.010143	0.00057	3.4455	0.00404889	0.00117437	TRUE
12	2	rs2678913	58117095	rs1100188	58416115	rs1518393	0.0558276	0.609795	C	T	0.3847	0.609795	rs1100188	VRK2	17690	intergenic	3.705	7	5	15	0	1	0	8.87e-06	4.44303	0.0430641	0.0101202	0.00049	3.48616	0.00409556	0.00117436	TRUE
12	2	rs2717060	58119122	rs1100188	58416115	rs1518393	0.0522228	0.6065	G	A	0.3837	0.6065	rs1100188	VRK2	15663	intergenic	16.43	NA	5	15	0	1	0	8.34e-06	4.45626	0.04344	0.0101817	0.00043	3.52095	0.0041373	0.00117454	TRUE
12	2	rs2678915	58119574	rs1518393	58171220	rs1518393	0.000518635	0.968015	C	T	0.4085	0.968015	rs1518393	VRK2	15211	intergenic	1.911	6	5	15	0	0	0	5.53e-09	-5.83038	-0.0568455	0.0103191	4.8e-07	-5.03414	-0.00588058	0.00116832	TRUE
12	2	rs2678916	58119582	rs1100188	58416115	rs1518393	0.0615378	0.619644	T	G	0.3787	0.619644	rs1100188	VRK2	15203	intergenic	1.803	6	5	15	0	1	0	1.2e-05	4.37759	0.0425214	0.010134	0.00059	3.43617	0.00403885	0.00117503	TRUE
12	2	rs2678918	58121391	rs1100188	58416115	rs1518393	0.0680773	0.622971	T	C	0.3797	0.622971	rs1100188	VRK2	13394	intergenic	14.46	4	5	15	0	1	0	1.06e-05	4.40456	0.0427822	0.0101366	0.00072	3.38185	0.00397256	0.0011753	TRUE
12	2	rs1356544	58123724	rs1518393	58171220	rs1518393	0.000232197	0.94823	T	C	0.4056	0.94823	rs1518393	VRK2	11061	intergenic	8.276	7	5	15	0	1	0	3.15e-09	-5.92358	-0.0576397	0.0103072	1.7e-07	-5.22947	-0.00611145	0.00116809	TRUE
12	2	rs1356545	58123798	rs1518393	58171220	rs1518393	0.000232197	0.94823	T	C	0.4056	0.94823	rs1518393	VRK2	10987	intergenic	1.361	6	5	15	0	0	0	2.85e-09	-5.94001	-0.0577986	0.0103088	1.7e-07	-5.22947	-0.00610775	0.00116811	TRUE
12	2	rs11387884	58126250	rs1100188	58416115	rs1518393	0.0488118	0.617551	CT	C	0.3797	0.617551	rs1100188	VRK2	8535	intergenic	5.553	NA	5	15	1	1	0	1.437e-05	4.33813	0.0425038	0.00939219	0.00038	3.5536	0.00417992	0.00117561	TRUE
12	2	rs2678922	58127647	rs1100188	58416115	rs1518393	0.0582254	0.621778	G	A	0.3777	0.621778	rs1100188	VRK2	7138	intergenic	2.396	6	13	15	1	1	0	3.49e-05	4.13888	0.04127	0.0103903	0.00053	3.46512	0.00410478	0.00118515	TRUE
12	2	rs2678923	58127648	rs1100188	58416115	rs1518393	0.0593694	0.621778	C	A	0.3777	0.621778	rs1100188	VRK2	7137	intergenic	0.582	6	13	15	1	1	0	3.49e-05	4.13888	0.04127	0.0103903	0.00055	3.45514	0.00409693	0.00118513	TRUE
12	2	rs2717057	58127907	rs1100188	58416115	rs1518393	0.045342	0.621108	T	C	0.3787	0.621108	rs1100188	VRK2	6878	intergenic	1.419	NA	14	15	1	1	0	8.72e-06	4.4467	0.043346	0.0101808	0.00033	3.59053	0.00421834	0.00117593	TRUE
12	2	rs2717056	58128804	rs1518393	58171220	rs1518393	0.000253912	0.976096	C	T	0.4105	0.976096	rs1518393	VRK2	5981	intergenic	0.63	NA	7	15	1	0	0	3.17e-09	-5.92254	-0.0576291	0.0103071	1.9e-07	-5.20886	-0.00608082	0.00116778	TRUE
12	2	rs2678908	58130327	rs1518393	58171220	rs1518393	0.000243356	0.976096	C	T	0.4105	0.976096	rs1518393	VRK2	4458	intergenic	20	NA	5	15	1	0	1	3.92e-09	-5.88753	-0.0572902	0.0103036	1.8e-07	-5.21889	-0.00609695	0.00116769	TRUE
12	2	rs2678907	58133522	rs1100188	58416115	rs1518393	0.0421761	0.622971	G	A	0.3797	0.622971	rs1100188	VRK2	1263	intergenic	10.57	2b	7	15	1	1	1	8.91e-06	4.44206	0.0431372	0.0101402	0.00029	3.62407	0.00426054	0.00117633	TRUE
12	2	rs908730	58135011	rs1518393	58171220	rs1518393	0.000314213	0.948236	G	A	0.4135	0.948236	rs1518393	VRK2	0	intronic	0.685	NA	1	15	1	1	1	1.4e-09	-6.05548	-0.0596969	0.0104643	2.5e-07	-5.1577	-0.00603038	0.00116998	TRUE
12	2	rs867740	58135023	rs1100188	58416115	rs1518393	0.0398136	0.626327	C	T	0.3807	0.626327	rs1100188	VRK2	0	intronic	11.94	NA	1	15	1	1	1	6.96e-06	4.49491	0.0435758	0.0101253	0.00026	3.6522	0.00429794	0.001176	TRUE
12	2	rs2678905	58135872	rs1518393	58171220	rs1518393	0.00020029	0.967922	A	G	0.4085	0.967922	rs1518393	VRK2	0	intronic	7.068	NA	1	15	1	0	1	2.9e-09	-5.93716	-0.0574385	0.010247	1.4e-07	-5.26525	-0.00614187	0.00116756	TRUE
12	2	rs2717001	58137618	rs1518393	58171220	rs1518393	0.000211228	0.967922	C	T	0.4085	0.967922	rs1518393	VRK2	0	intronic	11.77	7	1	15	1	0	1	3.79e-09	-5.89311	-0.0573431	0.0103042	1.5e-07	-5.25256	-0.0061347	0.00116756	TRUE
12	2	rs2678904	58137755	rs1518393	58171220	rs1518393	0.000177348	0.971935	G	T	0.4095	0.971935	rs1518393	VRK2	0	intronic	1.529	NA	1	15	1	0	1	7.75e-09	-5.77381	-0.0558616	0.0102308	1.2e-07	-5.2935	-0.00617826	0.00116769	TRUE
12	2	rs2678903	58137930	rs1518393	58171220	rs1518393	0.00018854	0.963947	A	G	0.4076	0.963947	rs1518393	VRK2	0	intronic	1.501	NA	1	15	1	0	1	2.29e-09	-5.97577	-0.0578198	0.0102509	1.3e-07	-5.27885	-0.00616807	0.00116726	TRUE
12	2	rs2678902	58138581	rs1100188	58416115	rs1518393	0.0380821	0.622971	A	G	0.3797	0.622971	rs1100188	VRK2	0	intronic	1.083	7	5	15	1	1	1	7.78e-06	4.47115	0.043346	0.010123	0.00024	3.6727	0.00431527	0.00117633	TRUE
12	2	rs2678901	58138651	rs1518393	58171220	rs1518393	0.000177348	0.967922	A	G	0.4085	0.967922	rs1518393	VRK2	0	intronic	5.404	NA	5	15	1	0	1	2.25e-09	-5.97865	-0.0578516	0.0102512	1.2e-07	-5.2935	-0.006174	0.00116735	TRUE
12	2	rs1040225	58139593	rs1518393	58171220	rs1518393	0.000177348	0.967922	A	G	0.4085	0.967922	rs1518393	VRK2	0	intronic	5.908	NA	5	15	1	0	1	2.85e-09	-5.94001	-0.0574702	0.0102473	1.2e-07	-5.2935	-0.00617633	0.00116737	TRUE
12	2	rs2678881	58140977	rs1518393	58171220	rs1518393	0.00018854	0.967922	G	A	0.4085	0.967922	rs1518393	VRK2	0	intronic	9.476	NA	5	15	1	0	0	2.71e-09	-5.94826	-0.0575444	0.0102481	1.3e-07	-5.27885	-0.00616625	0.00116725	TRUE
12	2	rs2717002	58142647	rs1518393	58171220	rs1518393	0.000166145	0.967922	T	G	0.4085	0.967922	rs1518393	VRK2	0	intronic	4.404	6	5	15	1	0	0	3.36e-09	-5.91297	-0.0572055	0.0102446	1.1e-07	-5.30938	-0.00619752	0.00116736	TRUE
12	2	rs2717003	58143438	rs1518393	58171220	rs1518393	0.000144312	0.97191	A	G	0.4076	0.97191	rs1518393	VRK2	0	intronic	5.574	6	5	15	1	0	0	1.82e-09	-6.01311	-0.0588375	0.0103773	9.2e-08	-5.34186	-0.00623902	0.00116776	TRUE
12	2	rs2717004	58143854	rs1518393	58171220	rs1518393	0.000166145	0.967922	C	A	0.4085	0.967922	rs1518393	VRK2	0	intronic	7.044	7	5	15	1	0	0	2.58e-09	-5.95631	-0.0579576	0.0103105	1.1e-07	-5.30938	-0.00619544	0.00116745	TRUE
12	2	rs951965	58144542	rs1100188	58416115	rs1518393	0.0362261	0.622971	A	C	0.3797	0.622971	rs1100188	VRK2	0	intronic	0.195	6	5	15	1	1	0	4.6e-06	4.58225	0.0444222	0.0101339	0.00022	3.69487	0.00434473	0.00117669	TRUE
12	2	rs2717005	58145060	rs1100188	58416115	rs1518393	0.0353406	0.622971	G	A	0.3797	0.622971	rs1100188	VRK2	0	intronic	10.06	7	5	15	1	1	0	5.86e-06	4.53138	0.0442654	0.0102097	0.00021	3.70667	0.00435759	0.00117685	TRUE
12	2	rs11410659	58145483	rs1518393	58171220	rs1518393	0.00020029	0.963951	A	AT	0.4095	0.963951	rs1518393	VRK2	0	intronic	16.03	NA	5	15	1	0	0	2.607e-09	-5.95461	-0.0579003	0.0102782	1.4e-07	-5.26525	-0.00615309	0.00116797	TRUE
12	2	rs2465804	58148180	rs1518393	58171220	rs1518393	0.000143169	0.97191	G	A	0.4076	0.97191	rs1518393	VRK2	0	intronic	9.282	5	5	15	1	0	0	1.68e-09	-6.02606	-0.058636	0.0103175	9.1e-08	-5.34384	-0.00623876	0.00116752	TRUE
12	2	rs2465805	58148349	rs1100188	58416115	rs1518393	0.0421761	0.623222	T	C	0.3777	0.623222	rs1100188	VRK2	0	intronic	2.258	5	5	15	1	1	0	5e-06	4.56479	0.0443281	0.0101523	0.00029	3.62407	0.00426828	0.00117699	TRUE
12	2	rs2717007	58149116	rs1518393	58171220	rs1518393	0.000147669	0.97191	G	A	0.4076	0.97191	rs1518393	VRK2	0	intronic	17.78	3a	7	15	1	0	0	1.83e-09	-6.01222	-0.0584981	0.0103161	9.5e-08	-5.33604	-0.00623076	0.00116752	TRUE
12	2	rs2717008	58149158	rs1100188	58416115	rs1518393	0.0334355	0.622971	C	T	0.3797	0.622971	rs1100188	VRK2	0	intronic	17.17	4	7	15	1	1	0	4.03e-06	4.60983	0.0446836	0.0101366	0.00019	3.73195	0.00438641	0.00117681	TRUE
12	2	rs10694743	58149555	rs1518393	58171220	rs1518393	0.0010567	0.872509	G	GCTAA	0.4344	0.872509	rs1518393	VRK2	0	intronic	1.543	NA	7	15	1	0	0	3.535e-09	-5.9046	-0.0579003	0.0103842	1.2e-06	-4.85564	-0.00564557	0.00116246	TRUE
12	2	rs2678909	58150768	rs1518393	58171220	rs1518393	0.000341451	0.865862	T	C	0.3817	0.865862	rs1518393	VRK2	0	intronic	3.451	6	9	15	1	0	0	6.5e-09	-5.80336	-0.0570043	0.0103989	2.8e-07	-5.13643	-0.00607036	0.00118134	TRUE
12	2	rs2459982	58150941	rs1518393	58171220	rs1518393	0.00018854	0.967922	A	C	0.4085	0.967922	rs1518393	VRK2	0	intronic	2.071	5	9	15	1	0	0	2.59e-09	-5.95568	-0.057947	0.0103104	1.3e-07	-5.27885	-0.00616202	0.00116736	TRUE
12	2	rs2717010	58151817	rs1518393	58171220	rs1518393	0.000166145	0.97191	A	G	0.4076	0.97191	rs1518393	VRK2	0	intronic	3.02	6	9	15	1	0	0	1.8e-09	-6.0149	-0.0585299	0.0103164	1.1e-07	-5.30938	-0.0061933	0.00116763	TRUE
12	2	rs2717011	58152075	rs1518393	58171220	rs1518393	0.000129693	0.97191	T	C	0.4076	0.97191	rs1518393	VRK2	0	intronic	10.13	6	9	15	1	0	0	2.08e-09	-5.99143	-0.0582967	0.010314	8e-08	-5.36713	-0.00626655	0.00116778	TRUE
12	2	rs2717012	58152280	rs1100188	58416115	rs1518393	0.0362261	0.627761	A	C	0.3807	0.627761	rs1100188	VRK2	0	intronic	1.418	7	9	15	1	1	0	2.6e-06	4.70013	0.0455624	0.0101455	0.00022	3.69487	0.0043443	0.00117695	TRUE
12	2	rs2717013	58152537	rs1100188	58416115	rs1518393	0.0362261	0.627761	A	G	0.3807	0.627761	rs1100188	VRK2	0	intronic	8.167	7	9	15	1	1	0	3.41e-06	4.64444	0.0450287	0.0101401	0.00022	3.69487	0.00434756	0.00117678	TRUE
12	2	rs2678869	58153374	rs1518393	58171220	rs1518393	0.000323639	0.960009	A	C	0.4066	0.960009	rs1518393	VRK2	0	intronic	1.386	6	9	15	1	0	0	2.2e-09	-5.98231	-0.0589754	0.0104568	2.6e-07	-5.15035	-0.00604901	0.00117483	TRUE
12	2	rs2678871	58153602	rs1518393	58171220	rs1518393	0.000125695	0.959998	G	A	0.4105	0.959998	rs1518393	VRK2	0	intronic	0.776	7	9	15	1	0	0	3.54e-09	-5.90437	-0.0589541	0.0105916	7.7e-08	-5.37402	-0.00630398	0.00117318	TRUE
12	2	rs2717014	58154249	rs1518393	58171220	rs1518393	0.000166145	0.967922	T	C	0.4085	0.967922	rs1518393	VRK2	0	intronic	1.226	6	9	15	1	0	0	3.7e-09	-5.89708	-0.0573749	0.0103045	1.1e-07	-5.30938	-0.00619986	0.00116722	TRUE
12	2	rs2678873	58154601	rs1518393	58171220	rs1518393	0.000138467	0.97191	G	A	0.4076	0.97191	rs1518393	VRK2	0	intronic	1.328	7	9	15	1	0	0	3.39e-09	-5.9115	-0.0575232	0.010306	8.7e-08	-5.35197	-0.00624783	0.00116743	TRUE
12	2	rs2717015	58155253	rs1518393	58171220	rs1518393	0.000133544	0.97191	T	C	0.4076	0.97191	rs1518393	VRK2	0	intronic	8.182	7	5	15	1	0	0	4.26e-09	-5.87377	-0.0571525	0.0103022	8.3e-08	-5.36048	-0.00625721	0.00116739	TRUE
12	2	rs2312143	58155829	rs1100188	58416115	rs1518393	0.0460735	0.633487	A	G	0.3787	0.633487	rs1100188	VRK2	0	intronic	2.075	6	5	15	1	1	0	2.53e-06	4.7057	0.0456984	0.0101662	0.00034	3.58275	0.00422893	0.00117959	TRUE
12	2	rs2139053	58156539	rs1518393	58171220	rs1518393	0.000323639	0.869583	T	C	0.3827	0.869583	rs1518393	VRK2	0	intronic	3.485	6	5	15	1	0	0	8.84e-09	-5.75161	-0.0564963	0.0103936	2.6e-07	-5.15035	-0.00608515	0.00118115	TRUE
12	2	rs2139054	58156583	rs1518393	58171220	rs1518393	0.000137258	0.97191	A	C	0.4076	0.97191	rs1518393	VRK2	0	intronic	4.367	6	5	15	1	0	0	3.69e-09	-5.89752	-0.0573855	0.0103046	8.6e-08	-5.35406	-0.00625025	0.0011674	TRUE
12	2	rs2678879	58158152	rs1518393	58171220	rs1518393	0.000283489	0.992012	A	G	0.4085	0.992012	rs1518393	VRK2	0	intronic	0.22	6	9	15	1	0	0	3.05e-09	-5.92888	-0.0576821	0.0103076	2.2e-07	-5.18159	-0.00606281	0.00116938	TRUE
12	2	rs2678880	58158283	rs1518393	58171220	rs1518393	0.000149951	0.980132	C	T	0.4115	0.980132	rs1518393	VRK2	0	intronic	2.085	6	9	15	1	0	0	2.56e-09	-5.95758	-0.0576397	0.010249	9.7e-08	-5.33226	-0.00622412	0.00116712	TRUE
12	2	rs2717019	58159473	rs1518393	58171220	rs1518393	0.000243356	0.992012	T	G	0.4085	0.992012	rs1518393	VRK2	0	intronic	3.11	6	9	15	1	0	0	1.08e-09	-6.09711	-0.0593255	0.0103246	1.8e-07	-5.21889	-0.0060973	0.00116929	TRUE
12	2	rs2678883	58159670	rs1518393	58171220	rs1518393	0.000253912	0.992012	A	G	0.4085	0.992012	rs1518393	VRK2	0	intronic	2.644	7	9	15	1	0	0	1.1e-09	-6.09418	-0.0592936	0.0103243	1.9e-07	-5.20886	-0.00609024	0.00116927	TRUE
12	2	rs2717020	58159852	rs1100188	58416115	rs1518393	0.0371615	0.633741	C	T	0.3767	0.633741	rs1100188	VRK2	0	intronic	1.402	7	9	15	1	1	0	3.95e-06	4.614	0.0447254	0.010137	0.00023	3.68356	0.00433935	0.00117938	TRUE
12	2	rs2678884	58160123	rs1518393	58171220	rs1518393	0.000545648	0.889065	A	C	0.3837	0.889065	rs1518393	VRK2	0	intronic	2.207	6	9	15	1	0	0	4.74e-09	-5.85605	-0.0576291	0.0104253	5.1e-07	-5.02251	-0.0059424	0.00118343	TRUE
12	2	rs2678885	58160138	rs1100188	58416115	rs1518393	0.04381	0.626814	G	T	0.3767	0.626814	rs1100188	VRK2	0	intronic	3.23	6	9	15	1	1	0	3.77e-06	4.62368	0.0449032	0.0101581	0.00031	3.6068	0.00425502	0.00117972	TRUE
12	2	rs2717021	58160605	rs1100188	58416115	rs1518393	0.04381	0.633741	A	G	0.3767	0.633741	rs1100188	VRK2	0	intronic	0.332	6	9	15	1	1	0	4.57e-06	4.58362	0.0447673	0.0102148	0.00031	3.6068	0.00425271	0.00117963	TRUE
12	2	rs2678886	58161221	rs1518393	58171220	rs1518393	0.000232197	0.992012	A	G	0.4085	0.992012	rs1518393	VRK2	0	intronic	0.56	7	9	15	1	0	0	1.13e-09	-6.08987	-0.0592512	0.0103238	1.7e-07	-5.22947	-0.00611206	0.00116941	TRUE
12	2	rs2717023	58161355	rs1518393	58171220	rs1518393	0.000263926	0.988009	C	T	0.4076	0.988009	rs1518393	VRK2	0	intronic	1.216	7	9	15	1	0	0	8.91e-10	-6.1278	-0.0597394	0.010349	2e-07	-5.19934	-0.00607877	0.0011694	TRUE
12	2	rs2678887	58161752	rs1518393	58171220	rs1518393	0.000253912	0.992012	C	A	0.4085	0.992012	rs1518393	VRK2	0	intronic	0.368	5	9	15	1	0	0	8.68e-10	-6.13197	-0.0596651	0.0103281	1.9e-07	-5.20886	-0.00608634	0.00116912	TRUE
12	2	rs2678888	58162191	rs1518393	58171220	rs1518393	0.000221461	0.992012	A	G	0.4085	0.992012	rs1518393	VRK2	0	intronic	4.402	5	9	9	1	0	0	1.6e-09	-6.03395	-0.0588269	0.0103396	1.6e-07	-5.24066	-0.00612838	0.00116926	TRUE
12	2	rs2717025	58163146	rs1100188	58416115	rs1518393	0.0389652	0.630422	T	G	0.3757	0.630422	rs1100188	VRK2	0	intronic	2.329	7	9	15	1	1	0	3.29e-06	4.65183	0.0451752	0.0101609	0.00025	3.66226	0.00431833	0.00118008	TRUE
12	2	rs2717026	58163178	rs1100188	58416115	rs1518393	0.0389652	0.630422	G	A	0.3757	0.630422	rs1100188	VRK2	0	intronic	4.028	7	9	15	1	1	0	4.04e-06	4.60931	0.0447673	0.0101568	0.00025	3.66226	0.00432255	0.00118008	TRUE
12	2	rs2678889	58164223	rs1518393	58171220	rs1518393	0.000243356	0.988035	A	G	0.4095	0.988035	rs1518393	VRK2	0	intronic	6.623	7	5	15	1	0	0	1.24e-09	-6.07498	-0.0591133	0.0103224	1.8e-07	-5.21889	-0.00609525	0.00116898	TRUE
12	2	rs2678890	58164435	rs1518393	58171220	rs1518393	0.000380661	0.988035	C	T	0.4095	0.988035	rs1518393	VRK2	0	intronic	0.565	7	7	15	1	0	0	1.09e-09	-6.09564	-0.0593042	0.0103244	3.2e-07	-5.11127	-0.00597232	0.00116846	TRUE
12	2	rs2717027	58164454	rs1518393	58171220	rs1518393	0.000554313	0.884774	G	A	0.3847	0.884774	rs1518393	VRK2	0	intronic	1.494	7	7	15	1	0	0	3.56e-09	-5.90344	-0.0579893	0.0104092	5.2e-07	-5.01878	-0.00593973	0.00118324	TRUE
12	2	rs2717029	58165595	rs1100188	58416115	rs1518393	0.04381	0.633741	T	G	0.3767	0.633741	rs1100188	VRK2	0	intronic	1.771	NA	5	15	1	1	0	2.39e-06	4.7173	0.0458136	0.0101674	0.00031	3.6068	0.00425807	0.00117966	TRUE
12	2	rs2717030	58165694	rs1100188	58416115	rs1518393	0.0430065	0.633741	C	T	0.3767	0.633741	rs1100188	VRK2	0	intronic	7.674	7	5	15	1	1	0	2.6e-06	4.70013	0.0456461	0.0101657	0.0003	3.6153	0.00426912	0.00117957	TRUE
12	2	rs970941	58166181	rs1518393	58171220	rs1518393	0.000232197	0.988035	G	A	0.4095	0.988035	rs1518393	VRK2	0	intronic	2.082	6	5	15	1	0	0	1.35e-09	-6.06133	-0.0589754	0.010321	1.7e-07	-5.22947	-0.00611394	0.00116901	TRUE
12	2	rs2717031	58166468	rs1518393	58171220	rs1518393	0.000211228	0.988035	T	C	0.4095	0.988035	rs1518393	VRK2	0	intronic	3.981	7	5	15	1	0	0	1.53e-09	-6.04117	-0.0587738	0.0103189	1.5e-07	-5.25256	-0.00613385	0.00116906	TRUE
12	2	rs2678891	58166643	rs1518393	58171220	rs1518393	0.000232197	0.988035	T	G	0.4095	0.988035	rs1518393	VRK2	0	intronic	4.852	6	5	15	1	0	0	1.44e-09	-6.05094	-0.0588799	0.01032	1.7e-07	-5.22947	-0.00611009	0.00116912	TRUE
12	2	rs2717032	58166760	rs1518393	58171220	rs1518393	0.000263926	0.988035	T	C	0.4095	0.988035	rs1518393	VRK2	0	intronic	4.29	7	5	15	1	0	0	1.04e-09	-6.10315	-0.0594953	0.0103465	2e-07	-5.19934	-0.0060853	0.00117077	TRUE
12	2	rs2678892	58167140	rs1518393	58171220	rs1518393	0.00018854	0.992012	G	A	0.4085	0.992012	rs1518393	VRK2	0	intronic	5.12	6	5	15	1	0	0	1.55e-08	-5.65594	-0.0554493	0.0103626	1.3e-07	-5.27885	-0.00620208	0.00117468	TRUE
12	2	rs2678893	58167143	rs1518393	58171220	rs1518393	0.000243356	0.960902	A	G	0.4165	0.960902	rs1518393	VRK2	0	intronic	3.074	6	5	15	1	0	0	3.16e-08	-5.53233	-0.0548364	0.0104705	1.8e-07	-5.21889	-0.00614439	0.00117699	TRUE
12	2	rs2717034	58167258	rs1518393	58171220	rs1518393	0.00020029	0.890969	T	G	0.4334	0.890969	rs1518393	VRK2	0	intronic	0.078	6	5	15	1	0	0	8.05e-09	-5.76741	-0.0562212	0.0103127	1.4e-07	-5.26525	-0.00616408	0.00117198	TRUE
12	2	rs2717035	58167440	rs1518393	58171220	rs1518393	0.000177348	0.988035	C	T	0.4095	0.988035	rs1518393	VRK2	0	intronic	0.108	7	5	15	1	0	0	3.92e-09	-5.88753	-0.0572796	0.0103035	1.2e-07	-5.2935	-0.0061936	0.00116882	TRUE
12	2	rs2717036	58168098	rs1518393	58171220	rs1518393	0.000211228	0.988035	T	C	0.4095	0.988035	rs1518393	VRK2	0	intronic	6.226	6	5	15	1	0	0	1.18e-09	-6.08294	-0.0591875	0.0103232	1.5e-07	-5.25256	-0.00614522	0.00116959	TRUE
12	2	rs2717038	58168831	rs1100188	58416115	rs1518393	0.0334355	0.640706	G	A	0.3767	0.640706	rs1100188	VRK2	0	intronic	19.7	6	5	15	1	1	0	4.53e-06	4.58545	0.0445372	0.0101544	0.00019	3.73195	0.00441477	0.00118095	TRUE
12	2	rs1401100	58168856	rs1518393	58171220	rs1518393	0.00018854	0.984075	G	T	0.4105	0.984075	rs1518393	VRK2	0	intronic	16.6	6	5	15	1	0	0	3.2e-09	-5.92099	-0.0576079	0.0103069	1.3e-07	-5.27885	-0.00616891	0.00116918	TRUE
12	2	rs2717039	58169166	rs1100188	58416115	rs1518393	0.0292314	0.640995	T	G	0.3748	0.640995	rs1100188	VRK2	0	intronic	18.71	7	5	15	1	1	0	3.24e-06	4.65499	0.0452066	0.0101612	0.00015	3.79107	0.00447109	0.00118086	TRUE
12	2	rs2678896	58169388	rs1518393	58171220	rs1518393	0.00018854	0.9881	A	G	0.4095	0.9881	rs1518393	VRK2	0	intronic	0.869	6	5	15	1	0	0	2.57e-09	-5.95694	-0.0579682	0.0103106	1.3e-07	-5.27885	-0.00618135	0.0011694	TRUE
12	2	rs2678897	58169418	rs1518393	58171220	rs1518393	0.00010369	0.975994	G	A	0.4066	0.975994	rs1518393	VRK2	0	intronic	9.746	7	5	15	1	0	0	5.61e-09	-5.82799	-0.0568138	0.0103188	6e-08	-5.4188	-0.00636995	0.00117535	TRUE
12	2	rs2717040	58169494	rs1518393	58171220	rs1518393	0.00018854	0.9881	T	C	0.4095	0.9881	rs1518393	VRK2	0	intronic	16.05	7	5	15	1	0	0	9.9e-10	-6.11101	-0.0594634	0.010326	1.3e-07	-5.27885	-0.00616753	0.00116927	TRUE
12	2	rs35185782	58169712	rs1100188	58416115	rs1518393	0.0324065	0.640706	TG	T	0.3767	0.640706	rs1100188	VRK2	0	intronic	3.147	NA	7	15	1	1	0	4.172e-06	4.60262	0.0447003	0.0101434	0.00018	3.74555	0.00442148	0.00118159	TRUE
12	2	rs1568252	58169950	rs1568252	58169950	rs1518393	0.0345322	1	T	C	0.1074	1	rs1568252	VRK2	0	intronic	18.48	7	5	15	1	0	0	0.000312	-3.60513	-0.0545301	0.0159737	2.1e-05	-4.25398	-0.00797067	0.00187138	TRUE
12	2	rs1568253	58170004	rs1518393	58171220	rs1518393	0.000232197	0.992012	T	C	0.4085	0.992012	rs1518393	VRK2	0	intronic	16.71	7	5	15	1	0	0	1.56e-09	-6.03804	-0.0587526	0.0103187	1.7e-07	-5.22947	-0.00612346	0.00116988	TRUE
12	2	rs1568254	58170161	rs1518393	58171220	rs1518393	0.000243356	0.992012	C	A	0.4085	0.992012	rs1518393	VRK2	0	intronic	11.4	6	5	15	1	0	0	1.49e-09	-6.04544	-0.0588163	0.0103193	1.8e-07	-5.21889	-0.00610214	0.00116985	TRUE
12	2	rs1518393	58171220	rs1518393	58171220	rs1518393	9.67429e-05	1	A	C	0.4066	1	rs1518393	VRK2	0	intronic	0.965	5	5	15	1	0	0	7.78e-10	-6.14935	-0.0602916	0.0104137	5.5e-08	-5.43434	-0.00644949	0.00118679	TRUE
12	2	rs1518394	58171287	rs1518393	58171220	rs1518393	0.000129693	1	A	G	0.4066	1	rs1518393	VRK2	0	intronic	3.122	6	5	15	1	0	0	2.27e-09	-5.9772	-0.0581589	0.0103126	8e-08	-5.36713	-0.00628437	0.00117107	TRUE
12	2	rs2678898	58171964	rs1100188	58416115	rs1518393	0.025677	0.630136	C	T	0.3777	0.630136	rs1100188	VRK2	0	intronic	0.303	6	5	15	1	1	0	4.85e-06	4.57117	0.0444013	0.010153	0.00012	3.84613	0.00453634	0.00118084	TRUE
12	2	rs2717041	58172107	rs1518393	58171220	rs1518393	0.000917593	0.968495	C	T	0.4145	0.968495	rs1518393	VRK2	0	intronic	3.499	5	7	15	1	0	0	9.23e-09	-5.7443	-0.0555761	0.0102279	1e-06	-4.89164	-0.00570097	0.00116582	TRUE
12	2	rs2678899	58176213	rs1518393	58171220	rs1518393	0.000510983	0.885336	A	G	0.3827	0.885336	rs1518393	VRK2	0	intronic	1.289	6	14	15	1	0	0	1.6e-08	-5.65048	-0.0555021	0.0103833	4.7e-07	-5.03817	-0.00596737	0.00118489	TRUE
12	2	rs2717042	58177082	rs1518393	58171220	rs1518393	0.000510983	0.881355	C	A	0.3837	0.881355	rs1518393	VRK2	0	intronic	7.108	6	9	15	1	0	0	5.61e-09	-5.82799	-0.0572478	0.0104014	4.7e-07	-5.03817	-0.00596847	0.00118422	TRUE
12	2	rs2717043	58179019	rs1518393	58171220	rs1518393	0.000380661	0.872811	C	T	0.3857	0.872811	rs1518393	VRK2	0	intronic	0.305	7	9	15	1	0	0	4.98e-09	-5.84784	-0.0574385	0.0104034	3.2e-07	-5.11127	-0.00604893	0.00118283	TRUE
12	2	rs12713370	58200748	rs1518393	58171220	rs1518393	0.00118309	0.802899	A	G	0.3956	0.802899	rs1518393	VRK2	0	intronic	4.186	7	1	15	1	0	0	5.95e-08	-5.4203	-0.0528419	0.0102779	1.4e-06	-4.825	-0.00567949	0.0011758	TRUE
12	2	rs1518395	58208074	rs1518393	58171220	rs1518393	0.0017817	0.799584	A	G	0.3946	0.799584	rs1518393	VRK2	0	intronic	2.708	5	5	15	1	1	0	7.68e-08	-5.37449	-0.0523992	0.0102734	2.4e-06	-4.71645	-0.00555292	0.00117656	TRUE
12	2	rs6732310	58210239	rs1518393	58171220	rs1518393	0.00172845	0.802899	T	C	0.3956	0.802899	rs1518393	VRK2	0	intronic	3.783	7	1	15	1	1	0	5.97e-08	-5.4197	-0.0528313	0.0102778	2.3e-06	-4.7251	-0.00555928	0.00117596	TRUE
12	2	rs6545677	58211509	rs1518393	58171220	rs1518393	0.000304401	0.850928	A	G	0.3817	0.850928	rs1518393	VRK2	0	intronic	1.563	6	5	15	1	0	0	3.54e-08	-5.51239	-0.0540444	0.010348	2.4e-07	-5.16534	-0.00609849	0.00118133	TRUE
12	2	rs2312147	58222928	rs1518393	58171220	rs1518393	0.00020029	0.83784	T	C	0.3887	0.83784	rs1518393	VRK2	0	intronic	3.184	6	7	15	1	0	0	7.44e-08	-5.38021	-0.052747	0.0103346	1.4e-07	-5.26525	-0.00620239	0.00117929	TRUE
12	2	rs1518399	58231314	rs1518393	58171220	rs1518393	0.00271012	0.764187	C	T	0.3966	0.764187	rs1518393	VRK2	0	intronic	2.365	7	14	15	1	0	0	2.07e-07	-5.19294	-0.0505252	0.0102341	4.2e-06	-4.60123	-0.00538765	0.00117088	TRUE
12	2	rs4672228	58237405	rs1100188	58416115	rs1518393	0.0414169	0.704714	C	T	0.3946	0.704714	rs1100188	VRK2	0	intronic	2.227	7	1	15	1	1	0	2.06e-05	4.25829	0.0414263	0.0101414	0.00028	3.63313	0.00427292	0.00117694	TRUE
12	2	rs13033536	58253423	rs1100188	58416115	rs1518393	0.0268483	0.827826	A	G	0.3837	0.827826	rs1100188	VRK2	0	intronic	0.795	6	5	15	1	1	0	6e-05	4.01281	0.0394167	0.0102176	0.00013	3.82646	0.00453339	0.00118671	TRUE
12	2	rs961522	58272502	rs1518393	58171220	rs1518393	0.00675657	0.734015	T	C	0.3857	0.734015	rs1518393	VRK2	0	intronic	2.923	1f	1	5	1	0	0	3.72e-07	-5.08275	-0.0498312	0.0103045	1.5e-05	-4.32869	-0.00509499	0.00117577	TRUE
12	2	rs986512	58275666	rs1518393	58171220	rs1518393	0.00439613	0.723786	G	A	0.3579	0.829711	rs848294	VRK2	0	UTR5	2.268	5	1	5	1	1	0	8.41e-06	-4.45447	-0.0444954	0.0104437	1e-06	-4.89164	-0.00586621	0.00120022	TRUE
12	2	rs968653	58296890	rs1518393	58171220	rs1518393	0.0041728	0.74179	A	G	0.3519	0.8049	rs848294	VRK2	0	intronic	9.955	NA	4	5	1	1	0	7.77e-06	-4.47143	-0.0449137	0.0105054	7.5e-07	-4.94795	-0.00593931	0.00120021	TRUE
12	2	rs10205421	58297664	rs1518393	58171220	rs1518393	0.00288286	0.741544	G	A	0.3539	0.806509	rs848294	VRK2	0	intronic	1.954	6	4	5	1	0	0	4.4e-06	-4.59153	-0.0461172	0.010518	9.7e-07	-4.89763	-0.00587718	0.0012	TRUE
12	2	rs10188070	58299326	rs1518393	58171220	rs1518393	0.00378515	0.745225	A	G	0.3529	0.809619	rs848294	VRK2	0	intronic	3.334	5	4	5	1	1	0	6.67e-06	-4.50396	-0.045238	0.0105088	8.6e-07	-4.92123	-0.00590641	0.00120002	TRUE
12	2	rs12620940	58311684	rs1518393	58171220	rs1518393	0.013869	0.665052	T	C	0.336	0.91793	rs848294	VRK2	0	intronic	3.869	6	4	5	1	1	0	3.72e-06	-4.62644	-0.0469029	0.0106238	4.4e-05	-4.08541	-0.0049575	0.0012132	TRUE
12	2	rs1051061	58316814	rs1100188	58416115	rs1518393	0.0738276	0.820727	G	A	0.3966	0.820727	rs1100188	VRK2	0	exonic	24.5	6	4	5	1	1	0	1.6e-06	4.79832	0.046421	0.0101347	0.00085	3.33598	0.00389605	0.00116775	TRUE
12	2	rs2118899	58322226	rs1518393	58171220	rs1518393	0.0105018	0.665052	A	C	0.336	0.91793	rs848294	VRK2	0	intronic	2.711	NA	5	5	1	1	0	3.48e-05	-4.13954	-0.0417287	0.0105116	2.1e-05	-4.25398	-0.0051701	0.00121393	TRUE
12	2	rs1016771	58335681	rs1100188	58416115	rs1518393	0.0796409	0.827848	C	T	0.3966	0.827848	rs1100188	VRK2	0	intronic	4.108	2b	2	15	1	1	0	3.36e-06	4.64749	0.0452171	0.01018	0.00099	3.29335	0.00385556	0.0011705	TRUE
12	2	rs13011711	58338086	rs1100188	58416115	rs1518393	0.0907152	0.823557	G	A	0.3956	0.823557	rs1100188	VRK2	0	intronic	0.721	3a	4	15	1	1	0	3.9e-06	4.61664	0.0447464	0.0101372	0.0013	3.21598	0.0037657	0.00117081	TRUE
12	2	rs2043890	58350571	rs1518393	58171220	rs1518393	0.00738252	0.63854	G	A	0.3439	0.93419	rs848294	VRK2	0	intronic	11.47	NA	4	15	1	1	0	1.12e-05	-4.39261	-0.0445268	0.0105986	1.7e-05	-4.30104	-0.00522041	0.00121333	TRUE
12	2	rs3771213	58354971	rs1100188	58416115	rs1518393	0.0873398	0.836954	A	G	0.3847	0.836954	rs1100188	VRK2	0	intronic	0.473	6	5	5	1	1	0	2.16e-05	4.24768	0.0414055	0.010161	0.0012	3.23888	0.00380596	0.00117339	TRUE
12	2	rs12999901	58361134	rs1100188	58416115	rs1518393	0.0999674	0.832756	A	G	0.3837	0.832756	rs1100188	VRK2	0	intronic	0.244	7	4	5	1	1	0	2.33e-05	4.23067	0.0411658	0.0101388	0.0016	3.15591	0.00371264	0.00117319	TRUE
12	2	rs11678320	58362161	rs1100188	58416115	rs1518393	0.0938407	0.822109	A	G	0.3867	0.822109	rs1100188	VRK2	0	intronic	1.965	6	4	5	1	1	0	8.26e-06	4.45833	0.0433773	0.0101612	0.0014	3.19465	0.00374501	0.00117264	TRUE
12	2	rs6727746	58373205	rs1100188	58416115	rs1518393	0.0185931	0.940248	T	C	0.3588	0.940248	rs1100188	VRK2	0	intronic	0.957	7	4	5	1	1	0	8.09e-06	4.46279	0.0441609	0.0103433	7e-05	3.97629	0.00474274	0.00119316	TRUE
12	2	rs12713372	58377014	rs848285	58395281	rs1518393	0.0534774	0.680275	T	C	0.4384	0.70063	rs848294	VRK2	0	intronic	13.79	7	5	5	1	0	0	2.69e-12	-6.99304	-0.0670056	0.0102464	0.00045	-3.50888	-0.00406261	0.00115691	TRUE
12	2	rs10172212	58379496	rs848285	58395281	rs1518393	0.0162808	0.964666	A	C	0.3509	0.991062	rs848294	VRK2	0	intronic	1.481	6	5	5	1	1	0	7.57e-05	-3.95762	-0.040041	0.0105314	5.5e-05	-4.0333	-0.00488753	0.00121241	TRUE
12	2	rs35844949	58380167	rs848285	58395281	rs1518393	0.0528572	0.66912	G	A	0.4374	0.703505	rs848294	VRK2	0	intronic	1.23	7	4	5	1	0	0	5.47e-12	-6.89281	-0.0660543	0.0102366	0.00044	-3.51485	-0.00406446	0.00115617	TRUE
12	2	rs848294	58381785	rs848285	58395281	rs1518393	0.0142715	0.973445	C	T	0.3509	1	rs848294	VRK2	0	intronic	1.415	NA	4	5	1	1	0	3.82e-05	-4.11811	-0.0416217	0.00970552	4.6e-05	-4.07507	-0.00494358	0.0012124	TRUE
12	2	rs848293	58382490	rs848285	58395281	rs1518393	0.045342	0.665017	A	G	0.4364	0.685032	rs848294	VRK2	0	intronic	0.513	NA	4	5	1	0	0	8.38e-12	-6.8319	-0.0655068	0.00897471	0.00033	-3.59053	-0.00415228	0.00115619	TRUE
12	2	rs7596038	58383820	rs848285	58395281	rs1518393	0.0406301	0.680341	T	C	0.4354	0.70069	rs848294	VRK2	0	intronic	1.453	7	4	5	1	0	0	2.37e-12	-7.01078	-0.0671912	0.00895961	0.00027	-3.6425	-0.00421548	0.00115638	TRUE
12	2	rs848292	58385353	rs1100188	58416115	rs1518393	0.0187512	0.944708	T	C	0.3519	0.944708	rs1100188	VRK2	0	intronic	0.256	NA	4	5	1	1	0	4.06e-06	4.60829	0.0453557	0.0094051	7.1e-05	3.97291	0.00474431	0.00119449	TRUE
12	2	rs848288	58392789	rs1518393	58171220	rs1518393	0.0112965	0.611843	C	T	0.3469	0.973333	rs848294	FANCL	0	intronic	7.208	6	4	5	1	1	0	3.17e-05	-4.1609	-0.042197	0.00971815	3.2e-05	-4.15875	-0.00504772	0.00121296	TRUE
12	2	rs848287	58393911	rs1518393	58171220	rs1518393	0.0134807	0.608653	T	C	0.3479	0.977773	rs848294	FANCL	0	intronic	4.959	NA	4	5	1	1	0	2.2e-05	-4.24356	-0.0429637	0.0097107	4.2e-05	-4.09619	-0.00496936	0.00121291	TRUE
12	2	rs848286	58394543	rs1518393	58171220	rs1518393	0.00904451	0.63416	C	T	0.3777	0.86913	rs848294	FANCL	0	intronic	1.87	NA	4	5	1	1	0	2.7e-05	-4.1974	-0.0413339	0.00944301	7.1e-07	-4.95861	-0.00588749	0.0011872	TRUE
12	2	rs848285	58395281	rs1518393	58171220	rs1518393	0.0121939	0.604749	G	T	0.3509	0.973445	rs848294	FANCL	0	intronic	3.186	NA	4	5	1	1	0	2.82e-05	-4.18754	-0.0421012	0.00964813	3.6e-05	-4.13176	-0.00500494	0.00121108	TRUE
12	2	rs1100191	58396220	rs1100188	58416115	rs1518393	0.0206247	0.965655	A	G	0.3569	0.965655	rs1100188	FANCL	0	intronic	2.327	NA	4	5	1	1	0	5.89e-06	4.5303	0.0446865	0.00942919	8.3e-05	3.93557	0.00470061	0.00119395	TRUE
12	2	rs2691672	58405260	rs1100188	58416115	rs1518393	0.0227497	0.965543	A	G	0.3608	0.965543	rs1100188	FANCL	0	intronic	2.759	7	5	15	1	1	0	1.22e-05	4.37398	0.0433468	0.00949478	9.8e-05	3.89549	0.00465301	0.0011945	TRUE
12	2	rs848282	58408687	rs1100188	58416115	rs1518393	0.0187512	0.982612	C	T	0.3608	0.982612	rs1100188	FANCL	0	intronic	0.375	NA	4	15	1	1	0	2.47e-06	4.71059	0.0464064	0.00939523	7.1e-05	3.97291	0.00473424	0.0011914	TRUE
12	2	rs848280	58412472	rs1100188	58416115	rs1518393	0.0203127	0.961596	T	C	0.3539	0.961596	rs1100188	FANCL	0	intronic	2.946	NA	5	15	1	1	0	2.17e-05	4.24664	0.0419094	0.00945541	8.1e-05	3.94142	0.00470419	0.0011937	TRUE
12	2	rs1100188	58416115	rs1100188	58416115	rs1518393	0.0158221	1	C	A	0.3608	1	rs1100188	FANCL	0	intronic	1.564	NA	4	15	1	1	0	1.25e-05	4.36868	0.0429637	0.00942763	5.4e-05	4.0376	0.00480419	0.00118992	TRUE
12	2	rs848279	58419649	rs1100188	58416115	rs1518393	0.0181048	0.98261	C	A	0.3588	0.98261	rs1100188	FANCL	0	intronic	1.187	6	4	5	1	1	0	1.61e-05	4.31307	0.0424846	0.00943214	6.7e-05	3.9867	0.00474505	0.00119029	TRUE
12	2	rs848278	58420885	rs1100188	58416115	rs1518393	0.0414169	0.905073	A	G	0.34	0.905073	rs1100188	FANCL	0	intronic	1.304	NA	4	5	1	1	0	4.33e-05	4.08913	0.0412379	0.0096747	0.00028	3.63313	0.00438773	0.00120711	TRUE
12	2	rs75534727	58433639	rs848285	58395281	rs1518393	0.0190609	0.991122	GA	G	0.3509	0.96449	rs848294	FANCL	0	intronic	1.177	NA	5	5	1	1	0	4.229e-05	-4.0946	-0.041497	0.00968946	7.3e-05	-3.96629	-0.00480152	0.001211	TRUE
12	2	rs72618694	58445910	rs1518393	58171220	rs1518393	0.0185931	0.60323	C	T	0.3479	0.969061	rs848294	FANCL	0	intronic	3.859	7	4	5	1	1	0	3.23e-05	-4.15661	-0.0421012	0.00971908	7e-05	-3.97629	-0.00481066	0.00121015	TRUE
12	2	rs3771224	58460029	rs1518393	58171220	rs1518393	0.0130734	0.620596	T	C	0.3449	0.955878	rs848294	FANCL	0	intronic	19.85	7	5	5	1	1	0	2.46e-05	-4.21844	-0.0427721	0.00971256	4e-05	-4.10748	-0.00497896	0.00121183	TRUE
12	2	rs72618696	58465027	rs1518393	58171220	rs1518393	0.0163451	0.609021	C	T	0.3499	0.977886	rs848294	FANCL	0	intronic	1.534	2b	1	5	1	1	0	2.66e-05	-4.20078	-0.0425804	0.00971442	5.7e-05	-4.0249	-0.00488195	0.00121233	TRUE
12	2	rs11686281	58478157	rs1518393	58171220	rs1518393	0.011069	0.624034	A	G	0.3459	0.960311	rs848294	EIF3FP3	417	upstream	5.943	5	13	15	1	1	0	2.3e-05	-4.23358	-0.043251	0.00977782	3.1e-05	-4.16599	-0.00506329	0.00121593	TRUE
12	2	rs6753170	58481863	rs1100188	58416115	rs1518393	0.0406301	0.807169	T	C	0.3598	0.807169	rs1100188	EIF3FP3	2159	intergenic	4.984	5	14	15	1	1	0	1.17e-05	4.3831	0.0431553	0.00942582	0.00027	3.6425	0.00431684	0.00118595	TRUE
12	2	rs10170257	58482646	rs1100188	58416115	rs1518393	0.0495285	0.876607	T	G	0.3767	0.876607	rs1100188	EIF3FP3	2942	intergenic	3.819	7	14	15	1	1	0	1.91e-05	4.27516	0.0420053	0.00941864	0.00039	3.54676	0.00418802	0.00118126	TRUE
12	2	rs11690710	58484172	rs1518393	58171220	rs1518393	0.0172116	0.632673	G	A	0.3579	0.935601	rs848294	EIF3FP3	4468	intergenic	8.624	6	9	15	1	1	0	8.36e-05	-3.93384	-0.0397975	0.00972324	2.7e-06	-4.69241	-0.00566889	0.00120812	TRUE
12	2	rs56394605	58488895	rs848285	58395281	rs1518393	0.0496535	0.629638	G	T	0.3161	0.628154	rs848294	EIF3FP3	9191	intergenic	0.519	6	7	15	1	0	0	0.000454	-3.50652	-0.0363319	0.00998843	0.00028	-3.63313	-0.00452986	0.00124563	TRUE
12	2	rs72618697	58489150	rs848285	58395281	rs1518393	0.0495815	0.619749	C	T	0.3151	0.625301	rs848294	EIF3FP3	9446	intergenic	3.036	5	7	15	1	0	0	0.000422	-3.52593	-0.0365248	0.0099865	0.00029	-3.62407	-0.0045091	0.00124563	TRUE
12	2	rs138378949	58491770	rs848285	58395281	rs1518393	0.0519865	0.608738	T	C	0.3181	0.614191	rs848294	AC007250.4	11241	intergenic	0.032	7	14	15	0	0	0	0.00069	-3.39352	-0.0359461	0.010218	0.00012	-3.84613	-0.00479656	0.0012478	TRUE
12	2	rs7593531	58493175	rs848285	58395281	rs1518393	0.0354791	0.622514	A	G	0.3141	0.628091	rs848294	AC007250.4	9836	intergenic	3.597	5	14	15	1	0	0	0.000328	-3.59212	-0.0370067	0.00992869	0.00015	-3.79107	-0.00472988	0.00124658	TRUE
12	2	rs62141880	58494072	rs848285	58395281	rs1518393	0.0352468	0.622514	T	C	0.3141	0.628091	rs848294	AC007250.4	8939	intergenic	0.093	7	14	15	1	0	0	0.000324	-3.59531	-0.0370067	0.00992869	0.00017	-3.75987	-0.00468312	0.00124654	TRUE
12	2	rs59187049	58494656	rs848285	58395281	rs1518393	0.0382161	0.622514	C	T	0.3141	0.628091	rs848294	AC007250.4	8355	intergenic	3.976	7	14	15	1	0	0	0.000379	-3.55429	-0.0366212	0.00993252	0.00016	-3.77501	-0.00470772	0.0012462	TRUE
12	2	rs62141882	58495006	rs848285	58395281	rs1518393	0.0366543	0.622514	T	C	0.3141	0.628091	rs848294	AC007250.4	8005	intergenic	1.136	7	14	15	1	0	0	0.000349	-3.57592	-0.036814	0.0099306	0.00017	-3.75987	-0.00468774	0.00124643	TRUE
12	2	rs10490251	58498481	rs848285	58395281	rs1518393	0.0268483	0.619749	A	G	0.3151	0.625301	rs848294	AC007250.4	4530	intergenic	2.434	NA	5	15	1	0	0	0.000159	-3.77657	-0.0390284	0.00992691	0.00013	-3.82646	-0.00477675	0.00124674	TRUE
12	2	rs17398913	58505679	rs848285	58395281	rs1518393	0.0717185	0.605647	T	C	0.3111	0.604042	rs848294	AC007250.4	0	ncRNA_intronic	3.898	7	5	15	1	0	0	0.0013	-3.21598	-0.0336282	0.0101238	2.4e-05	-4.224	-0.00532002	0.00125807	TRUE
13	2	rs6721820	145186664	rs6721820	145186664	rs6721820	0.0268483	1	C	T	0.2684	0.995184	rs2288353	ZEB2	0	intronic	7.043	7	1	5	1	0	0	2.07e-06	-4.74647	-0.0515483	0.0103115	0.00013	3.82646	0.00492291	0.00128811	FALSE
13	2	rs2288353	145187783	rs6721820	145186664	rs6721820	0.0268483	0.995184	C	T	0.2694	1	rs2288353	ZEB2	0	intronic	12.27	NA	1	5	1	0	0	2.4e-06	-4.71645	-0.0514533	0.0103657	0.00013	3.82646	0.00493336	0.00128843	FALSE
13	2	rs1427298	145214421	rs1427298	145214421	rs6721820	0.0421388	1	T	C	0.4165	1	rs1427298	ZEB2	0	intronic	14.56	NA	5	7	1	0	0	0.000457	3.50477	0.034105	0.0100675	2.4e-05	-4.224	-0.00493276	0.00116783	FALSE
14	2	rs114199508	185716210	rs115166888	185741898	rs115166888	0.0398136	1	A	G	0.0507	1	rs115166888	ZNF804A	0	intronic	1.883	6	9	15	1	0	0	0.000196	-3.72412	-0.103278	0.0250234	0.00026	-3.6522	-0.0109737	0.00300277	TRUE
14	2	rs115166888	185741898	rs115166888	185741898	rs115166888	0.0353406	1	T	C	0.0507	1	rs115166888	ZNF804A	0	intronic	4.945	6	5	15	1	0	0	0.000134	-3.81899	-0.111273	0.0260741	0.00021	-3.70667	-0.011098	0.00299264	TRUE
14	2	rs150700380	185755435	rs115166888	185741898	rs115166888	0.0380821	1	T	G	0.0507	1	rs115166888	ZNF804A	0	intronic	0.521	7	9	15	1	0	0	6.87e-05	-3.98074	-0.110647	0.024889	0.00024	-3.6727	-0.010999	0.00299192	TRUE
15	2	rs10210512	199489760	rs897399	199500000	rs897399	0.0820128	0.743758	G	T	0.4314	0.743758	rs897399	AC019330.1	0	ncRNA_intronic	3.852	6	14	15	1	0	0	0.0017	3.13818	0.0307067	0.0100648	3.8e-08	5.4999	0.00637783	0.00115915	TRUE
15	2	rs1455351	199492201	rs897399	199500000	rs897399	0.066007	0.750957	G	A	0.4314	0.750957	rs897399	AC019330.1	0	ncRNA_intronic	4.934	NA	14	15	1	0	0	0.0011	3.26362	0.0318416	0.0100762	4e-08	5.49085	0.00637372	0.00116061	TRUE
15	2	rs10180895	199494989	rs897399	199500000	rs897399	0.0688867	0.74458	C	A	0.4314	0.74458	rs897399	AC019330.1	0	ncRNA_intronic	5.669	6	7	15	1	0	0	0.0012	3.23888	0.0315956	0.00945684	3.4e-08	5.51948	0.00641516	0.00116193	TRUE
15	2	rs12477961	199495674	rs897399	199500000	rs897399	0.066007	0.737443	A	G	0.4314	0.737443	rs897399	AC019330.1	0	ncRNA_intronic	1.527	7	7	15	1	0	0	0.0011	3.26362	0.031983	0.00945317	3.3e-08	5.52473	0.00642357	0.00116291	TRUE
15	2	rs11892399	199495867	rs897399	199500000	rs897399	0.066007	0.747922	C	T	0.4304	0.747922	rs897399	AC019330.1	0	ncRNA_intronic	0.266	7	14	15	1	0	0	0.0011	3.26362	0.031983	0.00945317	3.8e-08	5.4999	0.00640334	0.00116408	TRUE
15	2	rs1809194	199498921	rs897399	199500000	rs897399	0.0341645	1	T	C	0.4503	1	rs897399	AC019330.1	0	ncRNA_intronic	0.273	NA	14	15	1	0	0	0.000306	3.61017	0.0353163	0.0101354	5.7e-06	4.53722	0.00527112	0.00116222	TRUE
15	2	rs11687833	199499356	rs897399	199500000	rs897399	0.0548662	0.829042	T	C	0.4076	0.829042	rs897399	AC019330.1	0	ncRNA_intronic	3.016	7	14	15	1	0	0	0.000765	3.36516	0.0332363	0.0102093	1.6e-07	5.24066	0.00616984	0.00117615	TRUE
15	2	rs9941524	199499443	rs897399	199500000	rs897399	0.0338564	1	G	A	0.4503	1	rs897399	AC019330.1	0	ncRNA_intronic	0.95	7	14	15	1	0	0	0.000301	3.61444	0.035161	0.0100745	5.2e-06	4.55655	0.00529662	0.00116212	TRUE
15	2	rs897399	199500000	rs897399	199500000	rs897399	0.0302064	1	G	A	0.4503	1	rs897399	AC019330.1	0	ncRNA_intronic	6.794	7	14	15	1	0	0	0.000241	3.67164	0.0357101	0.01008	5e-06	4.56479	0.00530644	0.00116217	TRUE
15	2	rs7587930	199504423	rs897399	199500000	rs897399	0.0628533	0.934345	G	A	0.4672	0.934345	rs897399	AC019330.1	0	ncRNA_intronic	5.151	4	5	15	1	0	0	0.001	3.29053	0.0319448	0.0100244	5.9e-06	4.52994	0.00522606	0.00115352	TRUE
15	2	rs7569314	199506556	rs897399	199500000	rs897399	0.0456851	0.968196	T	G	0.4503	0.968196	rs897399	AC019330.1	0	ncRNA_intronic	0.14	7	5	15	1	0	0	0.000537	3.46159	0.0336705	0.0100595	7e-06	4.49369	0.00521754	0.00116125	TRUE
15	2	rs7602269	199507941	rs897399	199500000	rs897399	0.0406568	0.968649	G	A	0.4583	0.968649	rs897399	AC019330.1	0	ncRNA_intronic	1.216	6	5	15	1	0	0	0.000427	3.52281	0.0342706	0.0100655	5.7e-06	4.53722	0.00526075	0.00115957	TRUE
15	2	rs76872066	199509528	rs897399	199500000	rs897399	0.082949	0.930834	TA	T	0.4682	0.930834	rs897399	AC019330.1	0	ncRNA_intronic	2.808	NA	5	15	1	0	0	0.001737	3.13186	0.0305004	0.0100004	3.2e-06	4.65755	0.00537164	0.00115355	TRUE
15	2	rs12693854	199514275	rs897399	199500000	rs897399	0.0493378	0.983977	G	A	0.4463	0.983977	rs897399	AC019330.1	0	ncRNA_intronic	5.024	6	5	15	1	0	0	0.000621	3.42227	0.0332879	0.0100556	4.8e-06	4.57334	0.00531209	0.00116123	TRUE
15	2	rs10931822	199514757	rs897399	199500000	rs897399	0.0717185	0.951741	T	G	0.4543	0.951741	rs897399	AC019330.1	0	ncRNA_intronic	1.886	7	5	15	1	0	0	0.0013	3.21598	0.0311914	0.0100168	6e-06	4.52639	0.00522173	0.00115406	TRUE
15	2	rs1455344	199516059	rs897399	199500000	rs897399	0.0431195	0.984044	A	G	0.4463	0.984044	rs897399	AC019330.1	0	ncRNA_intronic	1.027	NA	5	15	1	0	0	0.000478	3.49279	0.033774	0.0100008	4.9e-06	4.56902	0.00530662	0.00116126	TRUE
15	2	rs1455343	199519691	rs897399	199500000	rs897399	0.0688867	0.769794	T	G	0.3897	0.769794	rs897399	AC019330.1	0	ncRNA_intronic	11.56	NA	5	15	1	0	0	0.0012	3.23888	0.0325955	0.0103747	5.2e-07	5.01878	0.00597052	0.00118986	TRUE
15	2	rs7601948	199520605	rs897399	199500000	rs897399	0.0771439	0.937617	A	G	0.4642	0.937617	rs897399	AC019330.1	0	ncRNA_intronic	5.368	7	5	15	1	0	1	0.0015	3.17468	0.0306757	0.00995246	3.3e-06	4.65121	0.00535998	0.00115209	TRUE
15	2	rs1455342	199521868	rs897399	199500000	rs897399	0.0688867	0.940391	C	A	0.4573	0.940391	rs897399	AC019330.1	0	ncRNA_intronic	4.455	NA	5	15	1	0	1	0.0012	3.23888	0.0314494	0.0100194	5.9e-06	4.52994	0.00522137	0.00115259	TRUE
15	2	rs7592562	199522842	rs897399	199500000	rs897399	0.0620835	0.937294	A	G	0.4602	0.937294	rs897399	AC019330.1	0	ncRNA_intronic	11.77	6	5	15	1	0	1	0.000977	3.29707	0.031821	0.00996387	5.8e-06	4.53355	0.0052254	0.00115225	TRUE
15	2	rs9973442	199522858	rs897399	199500000	rs897399	0.0628533	0.968196	A	C	0.4503	0.968196	rs897399	AC019330.1	0	ncRNA_intronic	0.866	6	5	15	1	0	1	0.001	3.29053	0.0318932	0.0100416	4.7e-06	4.57775	0.0053091	0.00115939	TRUE
15	2	rs11381395	199527400	rs897399	199500000	rs897399	0.0767628	0.924284	AG	A	0.4702	0.924284	rs897399	AC019330.1	0	ncRNA_intronic	11.13	NA	5	15	1	0	1	0.001485	3.1776	0.0308995	0.0100044	3.5e-06	4.63906	0.00534312	0.00115202	TRUE
15	2	rs7566330	199530324	rs897399	199500000	rs897399	0.0771439	0.933081	A	G	0.4592	0.933081	rs897399	AC019330.1	0	ncRNA_intronic	1.071	7	14	15	1	0	0	0.0015	3.17468	0.030686	0.00995257	5.2e-06	4.55655	0.00524758	0.00115118	TRUE
15	2	rs79154702	199531599	rs897399	199500000	rs897399	0.066007	0.937617	T	C	0.4642	0.937617	rs897399	AC019330.1	0	ncRNA_intronic	0.132	6	14	15	1	0	0	0.0011	3.26362	0.0314907	0.00996058	6.1e-06	4.52289	0.00520833	0.00115153	TRUE
15	2	rs4266009	199533654	rs897399	199500000	rs897399	0.0688867	0.927077	G	A	0.4672	0.927077	rs897399	AC019330.1	0	ncRNA_intronic	0.326	7	14	15	1	0	0	0.0012	3.23888	0.0312224	0.00995791	3.1e-06	4.66408	0.00536418	0.0011509	TRUE
15	2	rs34479423	199534174	rs897399	199500000	rs897399	0.0621173	0.923326	C	T	0.4682	0.923326	rs897399	AC019330.1	0	ncRNA_intronic	0.09	6	14	15	1	0	0	0.000978	3.29678	0.0320068	0.010025	3e-06	4.67082	0.0053766	0.00115094	TRUE
15	2	rs12997439	199534281	rs897399	199500000	rs897399	0.0607218	0.923326	G	A	0.4682	0.923326	rs897399	AC019330.1	0	ncRNA_intronic	4.933	7	14	15	1	0	0	0.000937	3.30879	0.0318829	0.00994673	3.1e-06	4.66408	0.00536829	0.0011509	TRUE
15	2	rs13024258	199534418	rs897399	199500000	rs897399	0.048008	0.923326	C	T	0.4682	0.923326	rs897399	AC019330.1	0	ncRNA_intronic	6.894	6	14	15	1	0	0	0.000589	3.43663	0.0341361	0.0102791	3.1e-06	4.66408	0.00537469	0.00115215	TRUE
15	2	rs71422701	199534694	rs897399	199500000	rs897399	0.0995965	0.934325	A	G	0.4652	0.934325	rs897399	AC019330.1	0	ncRNA_intronic	5.067	7	14	15	1	0	0	0.0025	3.02334	0.0319861	0.0109332	3.3e-06	4.65121	0.00535083	0.00115078	TRUE
15	2	rs10196804	199535275	rs897399	199500000	rs897399	0.0890809	0.911067	T	C	0.4652	0.911067	rs897399	AC019330.1	0	ncRNA_intronic	0.784	7	14	15	1	0	0	0.002	3.09023	0.0298718	0.00994447	2e-06	4.75342	0.00546955	0.00115085	TRUE
15	2	rs7568972	199536340	rs897399	199500000	rs897399	0.0795913	0.920619	A	G	0.4602	0.920619	rs897399	AC019330.1	0	ncRNA_intronic	0.305	7	9	15	1	0	0	0.0016	3.15591	0.0307273	0.0100122	7.3e-06	4.48475	0.00516568	0.0011521	TRUE
15	2	rs11691766	199536602	rs897399	199500000	rs897399	0.0771439	0.936451	T	C	0.4563	0.936451	rs897399	AC019330.1	0	ncRNA_intronic	0.241	7	9	15	1	0	0	0.0015	3.17468	0.0306035	0.00995175	2.4e-06	4.71645	0.00543679	0.0011521	TRUE
15	2	rs10203265	199537086	rs897399	199500000	rs897399	0.0771439	0.928363	T	C	0.4563	0.928363	rs897399	AC019330.1	0	ncRNA_intronic	6.243	6	9	15	1	0	0	0.0015	3.17468	0.0305623	0.00995134	2.2e-06	4.73413	0.00544927	0.00115213	TRUE
15	2	rs12693855	199537928	rs897399	199500000	rs897399	0.0820128	0.918239	T	C	0.4612	0.918239	rs897399	AC019330.1	0	ncRNA_intronic	0.068	7	9	15	1	0	0	0.0017	3.13818	0.0318313	0.0104649	2.9e-06	4.67778	0.00538407	0.0011516	TRUE
15	2	rs201992454	199537945	rs897399	199500000	rs897399	0.075199	0.918239	CGATTCTCCA	C	0.4612	0.918239	rs897399	AC019330.1	0	ncRNA_intronic	0.781	NA	9	15	1	0	0	0.001425	3.18954	0.0353961	0.010714	2.6e-06	4.70013	0.0054106	0.00115167	TRUE
15	2	rs12693856	199537981	rs897399	199500000	rs897399	0.0615028	0.930335	G	A	0.4642	0.930335	rs897399	AC019330.1	0	ncRNA_intronic	0.095	6	9	15	1	0	0	0.00096	3.30199	0.0327402	0.0102447	2.4e-06	4.71645	0.00543224	0.00115168	TRUE
15	2	rs10174785	199538613	rs897399	199500000	rs897399	0.0688867	0.910161	C	T	0.4612	0.910161	rs897399	AC019330.1	0	ncRNA_intronic	0.957	5	14	15	1	0	0	0.0012	3.23888	0.0312224	0.00995791	2.3e-06	4.7251	0.0054391	0.00115068	TRUE
15	2	rs13031573	199538710	rs897399	199500000	rs897399	0.0932273	0.906327	T	C	0.4622	0.906327	rs897399	AC019330.1	0	ncRNA_intronic	0.253	5	14	15	1	0	0	0.0022	3.06181	0.0295627	0.00994139	2.3e-06	4.7251	0.00543386	0.00115064	TRUE
15	2	rs10175313	199539101	rs897399	199500000	rs897399	0.0975536	0.910161	C	T	0.4612	0.910161	rs897399	AC019330.1	0	ncRNA_intronic	0.945	6	14	15	1	0	0	0.0024	3.03567	0.0292743	0.00993853	2.2e-06	4.73413	0.00545271	0.00115092	TRUE
15	2	rs10186646	199539455	rs897399	199500000	rs897399	0.0717185	0.922252	G	A	0.4642	0.922252	rs897399	AC019330.1	0	ncRNA_intronic	0.422	7	14	15	1	0	0	0.0013	3.21598	0.0310367	0.00995606	1.9e-06	4.76378	0.00548214	0.00115056	TRUE
15	2	rs1350014	199540532	rs897399	199500000	rs897399	0.0844983	0.923326	C	T	0.4682	0.923326	rs897399	AC019330.1	0	ncRNA_intronic	9.211	NA	14	15	1	0	0	0.0018	3.12139	0.0302737	0.00998959	3.1e-06	4.66408	0.00536859	0.00115034	TRUE
15	2	rs6711590	199541015	rs897399	199500000	rs897399	0.0612259	0.923326	G	T	0.4682	0.923326	rs897399	AC019330.1	0	ncRNA_intronic	7.668	7	14	15	1	0	0	0.000952	3.30434	0.0318416	0.00994632	2.7e-06	4.69241	0.00539705	0.0011504	TRUE
15	2	rs6725176	199541175	rs897399	199500000	rs897399	0.0616746	0.923326	G	A	0.4682	0.923326	rs897399	AC019330.1	0	ncRNA_intronic	3.002	6	14	15	1	0	0	0.000965	3.30054	0.0318003	0.00994591	2.4e-06	4.71645	0.00542289	0.0011504	TRUE
15	2	rs13396912	199541684	rs897399	199500000	rs897399	0.0557945	0.923326	G	A	0.4682	0.923326	rs897399	AC019330.1	0	ncRNA_intronic	2.239	7	14	15	1	1	0	0.00079	3.35627	0.0323373	0.00995125	2e-06	4.75342	0.0054686	0.00115064	TRUE
15	2	rs10201987	199541883	rs897399	199500000	rs897399	0.0688867	0.932301	A	C	0.4573	0.932301	rs897399	AC019330.1	0	ncRNA_intronic	0.27	7	9	15	1	0	0	0.0012	3.23888	0.0311605	0.00995729	3.3e-06	4.65121	0.00535536	0.00115183	TRUE
15	2	rs12693857	199542312	rs897399	199500000	rs897399	0.0820128	0.928623	A	C	0.4583	0.928623	rs897399	AC019330.1	0	ncRNA_intronic	1.845	6	9	15	1	0	0	0.0017	3.13818	0.0304077	0.010009	5.2e-06	4.55655	0.00524561	0.00115141	TRUE
15	2	rs13385754	199542357	rs897399	199500000	rs897399	0.0820128	0.928623	C	T	0.4583	0.928623	rs897399	AC019330.1	0	ncRNA_intronic	9.092	6	9	15	1	0	0	0.0017	3.13818	0.0303252	0.00994898	4.9e-06	4.56902	0.00526127	0.00115128	TRUE
15	2	rs12693858	199542506	rs897399	199500000	rs897399	0.0844983	0.932301	A	G	0.4573	0.932301	rs897399	AC019330.1	0	ncRNA_intronic	1.409	7	9	15	1	0	0	0.0018	3.12139	0.0300881	0.00994662	4.9e-06	4.56902	0.00526177	0.00115117	TRUE
15	2	rs34309101	199542619	rs897399	199500000	rs897399	0.066007	0.928623	G	T	0.4583	0.928623	rs897399	AC019330.1	0	ncRNA_intronic	2.14	6	9	15	1	0	0	0.0011	3.26362	0.03147	0.00996037	4e-06	4.61138	0.00531171	0.00115209	TRUE
15	2	rs11694806	199544091	rs897399	199500000	rs897399	0.0932273	0.936482	T	C	0.4583	0.936482	rs897399	AC019330.1	0	ncRNA_intronic	0.014	7	9	15	1	0	0	0.0022	3.06181	0.0297275	0.0100022	4.2e-06	4.60123	0.00529963	0.00115212	TRUE
15	2	rs2007176	199549309	rs897399	199500000	rs897399	0.0771439	0.892337	C	T	0.4702	0.892337	rs897399	AC019330.1	0	ncRNA_intronic	2.007	7	9	15	1	1	0	0.0015	3.17468	0.0307685	0.00999453	1.5e-06	4.81124	0.00555256	0.00115492	TRUE
15	2	rs7420621	199551214	rs897399	199500000	rs897399	0.0975536	0.893158	C	A	0.4702	0.893158	rs897399	AC019330.1	0	ncRNA_intronic	2.529	7	14	15	1	1	0	0.0024	3.03567	0.0294617	0.00941033	3.2e-06	4.65755	0.00537828	0.00115432	TRUE
15	2	rs13000380	199552561	rs897399	199500000	rs897399	0.0537114	0.949608	G	A	0.4612	0.949608	rs897399	AC019330.1	0	ncRNA_intronic	1.566	6	9	15	1	0	0	0.000735	3.37618	0.0327815	0.0100328	1.9e-06	4.76378	0.00552399	0.00116027	TRUE
15	2	rs34532566	199553432	rs897399	199500000	rs897399	0.0548285	0.937087	G	A	0.4543	0.937087	rs897399	AC019330.1	0	ncRNA_intronic	0.639	7	9	15	1	0	0	0.000764	3.36552	0.0335568	0.0103112	2e-06	4.75342	0.00554018	0.00116481	TRUE
15	2	rs35390433	199553600	rs897399	199500000	rs897399	0.0628533	0.937087	G	A	0.4543	0.937087	rs897399	AC019330.1	0	ncRNA_intronic	0.098	7	9	15	1	0	0	0.001	3.29053	0.0318313	0.0100232	8.3e-07	4.92818	0.00572523	0.00116164	TRUE
15	2	rs34349601	199553892	rs897399	199500000	rs897399	0.0717185	0.937087	T	C	0.4543	0.937087	rs897399	AC019330.1	0	ncRNA_intronic	9.964	7	9	15	1	0	0	0.0013	3.21598	0.03179	0.0101765	8.6e-07	4.92123	0.0057172	0.00116198	TRUE
15	2	rs13410413	199557971	rs897399	199500000	rs897399	0.0995965	0.877927	T	C	0.4483	0.877927	rs897399	AC019330.1	0	ncRNA_intronic	16.92	2b	7	15	1	0	0	0.0025	3.02334	0.0293464	0.00999835	6.2e-07	4.98488	0.00579371	0.00116209	TRUE
15	2	rs17826492	199561760	rs897399	199500000	rs897399	0.0745279	0.885453	G	A	0.4563	0.885453	rs897399	AC019330.1	0	ncRNA_intronic	0.694	5	5	15	1	0	0	0.0014	3.19465	0.0310367	0.0100153	1.3e-06	4.83975	0.00562161	0.00116208	TRUE
15	2	rs6757686	199562944	rs897399	199500000	rs897399	0.0868498	0.845592	G	T	0.4672	0.845592	rs897399	AC019330.1	0	ncRNA_intronic	3.031	7	5	15	1	0	0	0.0019	3.10543	0.0300675	0.00998753	1.4e-06	4.825	0.00558326	0.00115809	TRUE
15	2	rs10202115	199562966	rs897399	199500000	rs897399	0.0795913	0.835302	G	T	0.4682	0.835302	rs897399	AC019330.1	0	ncRNA_intronic	1.712	7	5	15	1	1	0	0.0016	3.15591	0.0306242	0.00999309	9.8e-07	4.89561	0.00566791	0.00115782	TRUE
16	3	rs6442639	16819132	rs9866541	16838450	rs9881798	0.0119532	0.915536	T	C	0.4881	0.915536	rs9866541	PLCL2	25026	intergenic	1.549	7	5	15	0	0	0	4.36e-05	-4.08752	-0.0392295	0.00998211	9.3e-06	-4.43284	-0.00510604	0.00115184	TRUE
16	3	rs6788628	16828590	rs9866541	16838450	rs9881798	0.0912033	0.605238	C	T	0.4175	0.605238	rs9866541	PLCL2	15568	intergenic	1.569	7	5	15	0	0	0	0.0021	3.07571	0.0299027	0.0100055	0.00012	3.84613	0.00452378	0.00117571	TRUE
16	3	rs9866541	16838450	rs9866541	16838450	rs9881798	0.00418638	1	A	C	0.4652	1	rs9866541	PLCL2	5708	intergenic	1.636	2b	5	15	1	0	0	4.59e-06	-4.5827	-0.0440773	0.0100511	7.6e-06	-4.47615	-0.00515817	0.00115223	TRUE
16	3	rs4684303	16843737	rs9842181	16858980	rs9881798	0.0142453	0.801237	T	C	0.2694	0.801237	rs9842181	PLCL2	421	intergenic	5.524	6	2	15	1	0	0	5.94e-05	4.01518	0.0426361	0.0110795	4.4e-08	5.474	0.00704227	0.0012868	TRUE
16	3	rs9858071	16845406	rs9881798	16846967	rs9881798	0.0158759	0.620793	C	T	0.2873	0.905588	rs9842181	PLCL2	0	intergenic	3.042	7	1	15	1	0	0	7.25e-05	3.96793	0.0412492	0.0108338	1.4e-08	5.67339	0.00716283	0.00126249	TRUE
16	3	rs895941	16846216	rs9881798	16846967	rs9881798	0.0108297	0.632945	C	A	0.2893	0.897814	rs9842181	PLCL2	0	intergenic	5.36	NA	1	15	1	0	0	3.67e-05	4.12733	0.0429075	0.0108518	1.4e-08	5.67339	0.00716104	0.00126165	TRUE
16	3	rs9881798	16846967	rs9881798	16846967	rs9881798	8.80145e-05	1	C	A	0.3917	1	rs9881798	PLCL2	0	intergenic	6.859	7	5	15	1	1	0	2.81e-08	5.55288	0.0539178	0.0102487	1.1e-08	5.71454	0.00667277	0.00116679	TRUE
16	3	rs9868600	16847424	rs9881798	16846967	rs9881798	0.010728	0.625432	C	T	0.2893	0.888635	rs9842181	PLCL2	0	intergenic	0.141	7	5	15	1	0	0	3.61e-05	4.13112	0.0429493	0.0108522	1.4e-08	5.67339	0.00714728	0.00126098	TRUE
16	3	rs7629352	16848835	rs9881798	16846967	rs9881798	0.0230559	0.66335	G	A	0.2952	0.745087	rs9310510	PLCL2	0	intergenic	8.401	7	5	15	1	0	0	0.000144	3.80119	0.0391671	0.0107145	1.1e-05	4.39652	0.00550473	0.00125034	TRUE
16	3	rs7610118	16849374	rs9881798	16846967	rs9881798	0.0222577	0.661316	T	C	0.2942	0.74954	rs9310510	PLCL2	0	intergenic	2.724	7	5	15	1	0	0	0.000135	3.81715	0.0393335	0.0107163	1e-05	4.41717	0.00551642	0.00124983	TRUE
16	3	rs55855024	16850764	rs9881798	16846967	rs9881798	0.0240459	0.661316	A	C	0.2942	0.74954	rs9310510	PLCL2	0	NA	3.53	7	5	15	1	0	0	0.000156	3.78132	0.0389695	0.0107124	1.3e-05	4.36011	0.0054593	0.00125001	TRUE
16	3	rs748832	16851202	rs9881798	16846967	rs9881798	0.00103164	0.83723	G	A	0.3539	0.83723	rs9881798	PLCL2	0	NA	11.85	NA	2	15	1	0	0	9.59e-07	4.89987	0.0481299	0.010307	2.4e-08	5.58038	0.00662364	0.00118752	TRUE
16	3	rs6800583	16851755	rs9881798	16846967	rs9881798	0.00102197	0.833867	A	G	0.3529	0.833867	rs9881798	PLCL2	0	NA	10.77	4	2	15	1	0	0	9.45e-07	4.90276	0.0481614	0.0103074	3.7e-08	5.5046	0.00653713	0.00118743	TRUE
16	3	rs7625233	16852736	rs9881798	16846967	rs9881798	0.00161021	0.826989	G	A	0.3529	0.826989	rs9881798	PLCL2	0	NA	9.089	5	1	15	1	0	0	1.84e-06	4.77025	0.046861	0.010294	3.4e-08	5.51948	0.0065559	0.00118752	TRUE
16	3	rs6442644	16852853	rs9881798	16846967	rs9881798	0.0255981	0.652481	G	T	0.2932	0.746298	rs9310510	PLCL2	0	NA	9.349	6	1	15	1	0	0	0.000176	3.75119	0.0383771	0.0106302	7.5e-06	4.47898	0.00558636	0.00124727	TRUE
16	3	rs1823369	16854284	rs9842181	16858980	rs9881798	0.0820128	0.696599	T	C	0.2326	0.696599	rs9842181	PLCL2	0	NA	8.388	NA	5	15	1	0	0	0.0017	3.13818	0.0348813	0.0115116	8.7e-06	4.44719	0.00603156	0.00135612	TRUE
16	3	rs1823368	16854379	rs9842181	16858980	rs9881798	0.0844983	0.696599	C	T	0.2326	0.696599	rs9842181	PLCL2	0	NA	2.072	NA	5	15	1	0	0	0.0018	3.12139	0.0347157	0.0115097	8.7e-06	4.44719	0.00603139	0.00135615	TRUE
16	3	rs55808540	16855757	rs9842181	16858980	rs9881798	0.0975536	0.646256	C	T	0.2087	0.646256	rs9842181	PLCL2	0	NA	2.201	6	5	15	1	0	0	0.0024	3.03567	0.0357515	0.0122005	1.3e-05	4.36011	0.00609468	0.00139892	TRUE
16	3	rs6765673	16856032	rs9842181	16858980	rs9881798	0.0795913	0.696599	T	C	0.2326	0.696599	rs9842181	PLCL2	0	NA	4.245	7	5	15	1	0	0	0.0016	3.15591	0.035016	0.0115132	8.8e-06	4.44474	0.006033	0.0013571	TRUE
16	3	rs11918777	16856216	rs9881798	16846967	rs9881798	0.000510826	0.843216	C	A	0.3579	0.843216	rs9881798	PLCL2	0	NA	0.303	7	5	15	1	0	0	3.47e-07	5.09595	0.0499573	0.0103058	5.6e-08	5.43112	0.00643783	0.00118533	TRUE
16	3	rs9813513	16856682	rs9881798	16846967	rs9881798	0.000454328	0.843216	C	T	0.3579	0.843216	rs9881798	PLCL2	0	NA	1.166	5	5	15	1	0	0	2.94e-07	5.12725	0.0502622	0.0103089	7e-08	5.39117	0.00639007	0.00118553	TRUE
16	3	rs9813661	16856778	rs9842181	16858980	rs9881798	0.0795913	0.617909	G	T	0.2147	0.617909	rs9842181	PLCL2	0	NA	2.025	5	5	15	1	0	0	0.0016	3.15591	0.0359277	0.0117932	2.3e-05	4.23358	0.00590446	0.00139343	TRUE
16	3	rs9842181	16858980	rs9842181	16858980	rs9881798	0.00704395	1	G	A	0.2863	1	rs9842181	PLCL2	0	NA	13.47	5	5	15	1	0	0	1.79e-05	4.28959	0.0452066	0.0110264	3.3e-08	5.52473	0.00697982	0.0012635	TRUE
16	3	rs9883851	16859074	rs9842181	16858980	rs9881798	0.0745279	0.750008	T	C	0.2266	0.750008	rs9842181	PLCL2	0	NA	0.049	7	5	15	1	0	0	0.0014	3.19465	0.0364877	0.0118506	7.5e-06	4.47898	0.00614124	0.00137098	TRUE
16	3	rs9884007	16859114	rs9842181	16858980	rs9881798	0.0745279	0.750008	T	C	0.2266	0.750008	rs9842181	PLCL2	0	NA	2.379	7	5	15	1	0	0	0.0014	3.19465	0.0366744	0.0118943	7.3e-06	4.48475	0.00614962	0.00137092	TRUE
16	3	rs9884040	16859162	rs9842181	16858980	rs9881798	0.0820128	0.750008	T	C	0.2266	0.750008	rs9842181	PLCL2	0	NA	11.88	6	5	15	1	0	0	0.0017	3.13818	0.0358345	0.0118429	7.1e-06	4.49067	0.0061553	0.0013709	TRUE
16	3	rs9310508	16859552	rs9842181	16858980	rs9881798	0.0771439	0.750008	T	C	0.2266	0.750008	rs9842181	PLCL2	0	NA	5.106	7	5	15	1	0	0	0.0015	3.17468	0.0362284	0.0118268	7.9e-06	4.46788	0.00612526	0.00137101	TRUE
16	3	rs6779302	16859710	rs9881798	16846967	rs9881798	0.000658299	0.807345	T	G	0.3598	0.807345	rs9881798	PLCL2	0	NA	2.734	7	5	15	1	0	0	4.99e-07	5.0267	0.050094	0.0104771	3.6e-08	5.50943	0.00655148	0.00118899	TRUE
16	3	rs6782026	16860151	rs9842181	16858980	rs9881798	0.066007	0.679097	T	C	0.2107	0.679097	rs9842181	PLCL2	0	NA	1.31	7	5	15	1	0	0	0.0011	3.26362	0.0382316	0.0121757	9.5e-06	4.42825	0.00622277	0.00140497	TRUE
16	3	rs9836131	16860824	rs9842181	16858980	rs9881798	0.0820128	0.750008	A	G	0.2266	0.750008	rs9842181	PLCL2	0	NA	5.097	6	5	15	1	0	0	0.0017	3.13818	0.035793	0.0118216	7.4e-06	4.48185	0.00614687	0.0013711	TRUE
16	3	rs9840099	16861189	rs9842181	16858980	rs9881798	0.0688867	0.679097	T	C	0.2107	0.679097	rs9842181	PLCL2	0	NA	6.824	5	5	15	1	0	0	0.0012	3.23888	0.0378265	0.0121708	9.4e-06	4.43053	0.0062257	0.00140543	TRUE
16	3	rs6442645	16862396	rs9842181	16858980	rs9881798	0.0820128	0.746685	G	A	0.2256	0.746685	rs9842181	PLCL2	0	NA	5.414	7	5	15	1	0	0	0.0017	3.13818	0.0357826	0.0118215	5.9e-06	4.52994	0.00621898	0.00137233	TRUE
16	3	rs9846711	16862873	rs9881798	16846967	rs9881798	0.000524344	0.814397	T	C	0.3618	0.814397	rs9881798	PLCL2	0	NA	7.557	5	5	15	1	0	0	3.6e-07	5.08898	0.0498838	0.010305	5.5e-08	5.43434	0.00645526	0.00118816	TRUE
16	3	rs9809105	16862897	rs9842181	16858980	rs9881798	0.0688867	0.676072	G	A	0.2097	0.676072	rs9842181	PLCL2	0	NA	8.792	5	5	15	1	0	0	0.0012	3.23888	0.0378576	0.0121712	7.3e-06	4.48475	0.00630651	0.00140642	TRUE
16	3	rs13063785	16863211	rs9842181	16858980	rs9881798	0.0932273	0.624928	A	C	0.2038	0.624928	rs9842181	PLCL2	0	NA	1.054	7	5	15	1	0	0	0.0022	3.06181	0.0364047	0.0123267	1.2e-05	4.37759	0.00623178	0.00142614	TRUE
16	3	rs9870893	16863267	rs9881798	16846967	rs9881798	0.000597951	0.804411	G	T	0.3588	0.804411	rs9881798	PLCL2	0	NA	0.293	6	5	15	1	0	0	4.36e-07	5.05253	0.0503464	0.0104798	3e-08	5.54144	0.00659549	0.00118982	TRUE
16	3	rs9871051	16863350	rs9842181	16858980	rs9881798	0.0868498	0.746685	C	T	0.2256	0.746685	rs9842181	PLCL2	0	NA	9.58	7	5	15	1	0	0	0.0019	3.10543	0.0354614	0.0118385	5.6e-06	4.54095	0.00623533	0.00137308	TRUE
16	3	rs9851732	16863569	rs9842181	16858980	rs9881798	0.0771439	0.746685	A	G	0.2256	0.746685	rs9842181	PLCL2	0	NA	4.868	7	5	15	1	0	0	0.0015	3.17468	0.0363113	0.0118485	5.6e-06	4.54095	0.00623656	0.00137353	TRUE
16	3	rs9882532	16865845	rs9881798	16846967	rs9881798	0.000452269	0.784998	C	T	0.3509	0.784998	rs9881798	PLCL2	0	NA	0.285	3a	2	15	1	0	0	2.92e-07	5.12854	0.0514828	0.0105683	4.4e-08	5.474	0.00655979	0.00119854	TRUE
16	3	rs9867227	16866253	rs9842181	16858980	rs9881798	0.00809187	0.963741	A	G	0.2783	0.963741	rs9842181	PLCL2	0	NA	1.581	7	7	15	1	0	0	2.25e-05	4.23852	0.0449764	0.0111002	2.9e-08	5.54737	0.00708457	0.00127707	TRUE
16	3	rs11712047	16868147	rs9842181	16858980	rs9881798	0.0890809	0.629534	G	A	0.2028	0.629534	rs9842181	PLCL2	0	NA	3.56	5	5	15	1	0	0	0.002	3.09023	0.0367573	0.012331	1.6e-05	4.31445	0.0061585	0.00142928	TRUE
16	3	rs11720017	16868367	rs9842181	16858980	rs9881798	0.0932273	0.629534	T	C	0.2028	0.629534	rs9842181	PLCL2	0	NA	4.909	6	5	15	1	0	0	0.0022	3.06181	0.0363736	0.012347	1.7e-05	4.30104	0.00615854	0.00143054	TRUE
16	3	rs6773869	16870340	rs9881798	16846967	rs9881798	0.00045739	0.788396	G	A	0.3519	0.788396	rs9881798	PLCL2	0	NA	3.607	3a	5	15	1	0	0	2.97e-07	5.12534	0.0506198	0.0103902	9e-08	5.34584	0.00640623	0.00119835	TRUE
16	3	rs11717396	16871045	rs9842181	16858980	rs9881798	0.0954239	0.629534	A	G	0.2028	0.629534	rs9842181	PLCL2	0	NA	7.6	7	5	15	1	0	0	0.0023	3.04848	0.0363113	0.0123463	1.7e-05	4.30104	0.00614637	0.00143006	TRUE
16	3	rs34793230	16872534	rs9881798	16846967	rs9881798	0.0182912	0.617005	C	A	0.2922	0.805782	rs9310510	PLCL2	0	NA	4.75	6	5	15	1	0	0	9.38e-05	3.90609	0.0403221	0.0107467	3.9e-05	4.11333	0.00519297	0.00126254	TRUE
16	3	rs6442647	16872541	rs9881798	16846967	rs9881798	0.0192618	0.617005	A	G	0.2922	0.805782	rs9310510	PLCL2	0	NA	0.724	7	5	15	1	0	0	0.000103	3.88341	0.0400827	0.0107441	4.2e-05	4.09619	0.00517462	0.00126323	TRUE
16	3	rs2084533	16872929	rs9881798	16846967	rs9881798	0.00851669	0.6637	T	C	0.3062	0.865769	rs9310510	PLCL2	0	NA	0.583	7	5	15	1	0	0	2.27e-05	4.23653	0.0430328	0.0106026	2.1e-05	4.25398	0.00529447	0.00124379	TRUE
16	3	rs9876888	16873603	rs9881798	16846967	rs9881798	0.0108297	0.655758	A	G	0.3032	0.878594	rs9310510	PLCL2	0	NA	5.394	7	5	15	1	0	0	3.67e-05	4.12733	0.0422188	0.0106711	1.8e-05	4.28836	0.00534387	0.00124735	TRUE
16	3	rs13327361	16874088	rs9881798	16846967	rs9881798	0.0120343	0.644945	A	G	0.3012	0.887801	rs9310510	PLCL2	0	NA	9.444	7	5	15	1	0	0	4.41e-05	4.08488	0.0418642	0.0106861	6.2e-06	4.51945	0.00566347	0.0012529	TRUE
16	3	rs6804663	16875451	rs9881798	16846967	rs9881798	0.000146705	0.830011	G	A	0.3648	0.830011	rs9881798	PLCL2	0	NA	7.249	5	5	15	1	0	0	5.88e-08	5.42241	0.0533586	0.0103809	2.1e-08	5.60355	0.00668339	0.00119257	TRUE
16	3	rs12489270	16875823	rs9881798	16846967	rs9881798	0.000152876	0.830011	C	T	0.3648	0.830011	rs9881798	PLCL2	0	NA	4.66	4	5	15	1	0	0	6.22e-08	5.41236	0.0531687	0.0103591	2.6e-08	5.56644	0.00663992	0.00119236	TRUE
16	3	rs12486599	16876121	rs9881798	16846967	rs9881798	0.0110445	0.634528	T	C	0.3002	0.883611	rs9310510	PLCL2	0	NA	3.111	5	5	15	1	0	0	3.8e-05	4.11932	0.0431163	0.0109261	7.1e-06	4.49067	0.00563143	0.00125428	TRUE
16	3	rs12493035	16876255	rs9881798	16846967	rs9881798	0.000148923	0.830011	G	A	0.3648	0.830011	rs9881798	PLCL2	0	NA	4.998	7	5	15	1	0	0	6e-08	5.4188	0.0533269	0.0103806	2.3e-08	5.58777	0.00666685	0.00119255	TRUE
16	3	rs1449538	16876476	rs9881798	16846967	rs9881798	0.000144632	0.830011	C	T	0.3648	0.830011	rs9881798	PLCL2	0	NA	5.061	6	5	15	1	0	0	5.77e-08	5.42579	0.0534008	0.0103813	2.2e-08	5.59549	0.00667074	0.00119262	TRUE
16	3	rs9310510	16877206	rs9310510	16877206	rs9881798	0.00878153	1	G	A	0.329	1	rs9310510	PLCL2	0	NA	6.375	5	5	15	1	0	0	2.57e-05	4.20856	0.0427405	0.0105995	9.8e-06	4.42154	0.00544901	0.00123265	TRUE
16	3	rs1031300	16879208	rs1031300	16879208	rs9881798	0.0291581	1	G	A	0.4334	1	rs1031300	PLCL2	0	NA	0.735	2b	1	15	1	0	0	0.000226	3.68803	0.0361558	0.0101645	1.5e-06	4.81124	0.00566528	0.00117596	TRUE
16	3	rs2278609	16924440	rs6778028	16929488	rs9881798	0.0771439	0.607655	C	T	0.2316	0.607655	rs6778028	PLCL2	0	intergenic	0.809	1f	1	15	1	0	0	0.0015	3.17468	0.0363632	0.0118543	1.1e-07	5.30938	0.00739561	0.00139126	TRUE
16	3	rs6795134	16927162	rs6778028	16929488	rs9881798	0.0547907	0.995413	C	A	0.3062	0.995413	rs6778028	PLCL2	0	intronic	9.541	4	1	1	1	1	0	0.000763	3.36588	0.0346846	0.0106666	1.3e-06	4.83975	0.00607581	0.00125668	TRUE
16	3	rs6778028	16929488	rs6778028	16929488	rs9881798	0.0410619	1	A	G	0.3072	1	rs6778028	PLCL2	0	intronic	0.047	4	1	2	1	0	0	0.000435	3.51789	0.0362491	0.0106833	2e-06	4.75342	0.00594951	0.00125204	TRUE
16	3	rs1441037	16930047	rs6778028	16929488	rs9881798	0.0890809	0.667588	G	A	0.4026	0.667588	rs6778028	PLCL2	0	intronic	3.53	5	1	5	1	0	0	0.002	3.09023	0.0303046	0.0101052	0.00017	3.75987	0.00442937	0.00117723	TRUE
16	3	rs4685400	16947451	rs9882937	16959532	rs9881798	0.0334355	0.798215	A	G	0.3966	0.798215	rs983545	PLCL2	0	intronic	3.003	5	2	5	1	1	0	8.39e-05	3.93298	0.0381277	0.0100703	0.00019	3.73195	0.00442962	0.00118586	TRUE
16	3	rs6799397	16951768	rs9882937	16959532	rs9881798	0.083671	0.835089	T	C	0.3191	0.835089	rs983545	PLCL2	0	intronic	1.868	6	5	15	1	0	1	1.84e-05	4.28347	0.0434191	0.0105868	0.0011	3.26362	0.00410481	0.00125711	TRUE
16	3	rs1372072	16955259	rs9882937	16959532	rs9881798	0.0398136	0.922552	A	G	0.3668	0.922552	rs983545	PLCL2	0	intronic	0.565	NA	1	15	1	0	1	2.33e-06	4.72247	0.0461277	0.0102287	0.00026	3.6522	0.00436685	0.00119463	TRUE
16	3	rs9872237	16957332	rs9882937	16959532	rs9881798	0.0213729	0.982094	T	G	0.3529	0.982094	rs983545	PLCL2	0	intronic	0.037	7	5	15	1	1	1	2.02e-06	4.75141	0.0468505	0.010333	8.8e-05	3.9215	0.00475319	0.00121175	TRUE
16	3	rs4685403	16957711	rs9882937	16959532	rs9881798	0.0212268	0.982094	T	C	0.3529	0.982094	rs983545	PLCL2	0	intronic	5.225	5	5	15	1	0	1	2.12e-06	4.74164	0.0467458	0.010332	8.7e-05	3.92425	0.0047548	0.00121185	TRUE
16	3	rs11928330	16958367	rs9882937	16959532	rs9881798	0.0204697	0.982094	T	C	0.3529	0.982094	rs983545	PLCL2	0	intronic	0.895	4	2	15	1	1	1	2.12e-06	4.74164	0.0467562	0.0103321	8.2e-05	3.93848	0.00477344	0.00121206	TRUE
16	3	rs11928414	16958463	rs9882937	16959532	rs9881798	0.0207779	0.977708	A	G	0.3519	0.977708	rs983545	PLCL2	0	intronic	9.779	3a	2	15	1	1	1	2.02e-06	4.75141	0.0468505	0.010333	8.4e-05	3.93269	0.00476681	0.00121208	TRUE
16	3	rs1837698	16959075	rs9882937	16959532	rs9881798	0.0268483	0.80975	A	C	0.4006	0.80975	rs983545	PLCL2	0	intronic	5.47	NA	5	7	1	0	1	6.39e-05	3.99793	0.0386785	0.0100565	0.00013	3.82646	0.00453572	0.00118243	TRUE
16	3	rs1441039	16959319	rs9882937	16959532	rs9881798	0.025677	0.812581	A	G	0.3996	0.812581	rs983545	PLCL2	0	intronic	0.896	NA	5	7	1	0	1	9.89e-05	3.89327	0.0376707	0.0100464	0.00012	3.84613	0.00454421	0.00118242	TRUE
16	3	rs9882937	16959532	rs9882937	16959532	rs9881798	0.0203127	1	T	C	0.3569	1	rs983545	PLCL2	0	intronic	6.327	5	5	15	1	0	1	1.92e-06	4.76167	0.0469449	0.010334	8.1e-05	3.94142	0.00477908	0.00121224	TRUE
16	3	rs983545	16959652	rs9882937	16959532	rs9881798	0.0203127	1	A	G	0.3569	1	rs983545	PLCL2	0	intronic	0.04	NA	5	15	1	1	1	1.36e-06	4.83078	0.0476263	0.0103411	8.1e-05	3.94142	0.00477924	0.00121231	TRUE
16	3	rs9876137	16961265	rs9882937	16959532	rs9881798	0.0344119	0.940588	G	A	0.3708	0.940588	rs983545	PLCL2	0	intronic	4.59	5	5	15	1	0	0	9.44e-07	4.90297	0.0481614	0.0103074	0.0002	3.71902	0.00444099	0.00119512	TRUE
16	3	rs6783752	16966387	rs9882937	16959532	rs9881798	0.0244038	0.778575	A	G	0.3956	0.778575	rs983545	PLCL2	0	intronic	1.558	5	5	15	1	1	0	6.49e-05	3.99425	0.0386473	0.0100562	0.00011	3.8674	0.00457838	0.0011827	TRUE
16	3	rs6783769	16966423	rs9882937	16959532	rs9881798	0.0344119	0.909725	T	G	0.3658	0.909725	rs983545	PLCL2	0	intronic	0.39	5	5	15	1	0	0	4.85e-06	4.57117	0.0453321	0.0103752	0.0002	3.71902	0.00449317	0.00120785	TRUE
16	3	rs7629676	16966998	rs9882937	16959532	rs9881798	0.0244038	0.782233	T	C	0.3946	0.782233	rs983545	PLCL2	0	intronic	6.364	5	5	15	1	1	0	3.47e-05	4.1402	0.0400515	0.0100704	0.00011	3.8674	0.00457119	0.00118274	TRUE
16	3	rs2014490	16972211	rs9882937	16959532	rs9881798	0.025677	0.902834	A	G	0.3569	0.902834	rs983545	PLCL2	0	intronic	0.488	NA	2	15	1	0	0	2.18e-06	4.73598	0.0463476	0.0102503	0.00012	3.84613	0.00464354	0.0012043	TRUE
16	3	rs13073832	17131082	rs35216408	17135295	rs9881798	0.0928905	0.854376	G	A	0.2068	0.854376	rs35216408	PLCL2	0	intronic	1.922	5	4	5	1	0	0	0.000621	3.42227	0.0426674	0.0130094	0.0008	3.35279	0.0049147	0.00146656	TRUE
16	3	rs35185988	17131421	rs35216408	17135295	rs9881798	0.0795305	0.838243	T	C	0.2038	0.838243	rs35216408	PLCL2	0	UTR3	3.623	5	2	15	1	0	0	0.000348	3.57667	0.0445895	0.0130344	0.00079	3.35627	0.00494273	0.00147305	TRUE
16	3	rs11549706	17131501	rs35216408	17135295	rs9881798	0.0957552	0.838243	T	C	0.2038	0.838243	rs35216408	PLCL2	0	UTR3	0.217	NA	2	15	1	0	0	0.000327	3.59291	0.0447882	0.013037	0.0012	3.23888	0.00478777	0.00147466	TRUE
16	3	rs35216408	17135295	rs35216408	17135295	rs9881798	0.0457786	1	T	C	0.2217	1	rs35216408	PLCL2	3208	intergenic	2.178	6	5	15	1	0	0	0.000539	3.46059	0.041541	0.0125142	5.7e-05	4.0249	0.00567851	0.0014104	TRUE
16	3	rs13088560	17151126	rs35216408	17135295	rs9881798	0.0467839	0.803083	T	G	0.1909	0.803083	rs35216408	PLCL2	19039	intergenic	0.876	7	5	15	0	0	0	0.000172	3.75695	0.0515354	0.0144403	0.00035	3.57517	0.00554661	0.00155265	TRUE
17	3	rs6771546	49968572	rs11925192	50038664	rs11925192	0.066007	1	T	C	0.4801	1	rs11925192	MON1A	965	upstream	1.499	4	2	15	1	1	1	0.0011	3.26362	0.0314018	0.00930139	2e-08	-5.612	-0.00643613	0.0011467	FALSE
17	3	rs55751738	49972101	rs11925192	50038664	rs11925192	0.0617431	1	A	G	0.4801	1	rs11925192	MON1A	4494	intergenic	0.086	7	5	15	1	1	1	0.000967	3.29996	0.0316924	0.00929868	1.9e-08	-5.62087	-0.00644342	0.00114668	FALSE
17	3	rs7621026	49975334	rs11925192	50038664	rs11925192	0.0617089	1	A	G	0.4801	1	rs11925192	RBM6	2105	intergenic	1.309	5	5	15	1	1	1	0.000966	3.30025	0.0316924	0.00929868	1.9e-08	-5.62087	-0.00644387	0.00114669	FALSE
17	3	rs7609971	49975654	rs11925192	50038664	rs11925192	0.0688867	0.99593	C	T	0.4791	0.99593	rs11925192	RBM6	1785	intergenic	5.771	7	5	15	1	1	1	0.0012	3.23888	0.0313048	0.00935424	1.8e-08	-5.6302	-0.0064542	0.00114674	FALSE
17	3	rs6772095	49978069	rs11925192	50038664	rs11925192	0.0717185	0.99593	C	T	0.4791	0.99593	rs11925192	RBM6	0	UTR5	5.866	4	1	1	1	1	1	0.0013	3.21598	0.0309171	0.00930589	1.7e-08	-5.64005	-0.00646669	0.00114674	FALSE
17	3	rs72942333	49986118	rs11925192	50038664	rs11925192	0.066007	0.99593	T	C	0.4791	0.99593	rs11925192	RBM6	0	intronic	1.319	7	5	5	1	1	1	0.0011	3.26362	0.0312079	0.00930319	1.8e-08	-5.6302	-0.00646072	0.0011467	FALSE
17	3	rs7635002	49989155	rs11925192	50038664	rs11925192	0.0688867	0.987789	T	G	0.4791	0.987789	rs11925192	RBM6	0	intronic	0.963	6	4	5	1	1	1	0.0012	3.23888	0.031111	0.00932309	1.7e-08	-5.64005	-0.00647516	0.00114732	FALSE
17	3	rs11130226	49993191	rs11925192	50038664	rs11925192	0.0592358	1	T	G	0.4801	1	rs11925192	RBM6	0	intronic	1.923	5	5	5	1	1	1	0.00089	3.32317	0.031983	0.00931496	1.9e-08	-5.62087	-0.00644406	0.00114665	FALSE
17	3	rs11130227	49993319	rs11925192	50038664	rs11925192	0.066007	1	A	G	0.4801	1	rs11925192	RBM6	0	intronic	0.209	5	5	5	1	1	1	0.0011	3.26362	0.0314018	0.00930139	5.3e-08	-5.44094	-0.00637005	0.00117093	FALSE
17	3	rs6792892	49995518	rs11925192	50038664	rs11925192	0.0688867	0.99593	T	C	0.4791	0.99593	rs11925192	RBM6	0	intronic	2.449	6	4	5	1	1	1	0.0012	3.23888	0.0312079	0.00930319	1.2e-08	-5.69973	-0.00652923	0.00114663	FALSE
17	3	rs6780522	49996012	rs11925192	50038664	rs11925192	0.0688867	0.99593	C	A	0.4791	0.99593	rs11925192	RBM6	0	intronic	1.896	5	4	5	1	1	1	0.0012	3.23888	0.0312079	0.00932219	2.1e-08	-5.60355	-0.0064464	0.00115105	FALSE
17	3	rs2624844	49997064	rs11925192	50038664	rs11925192	0.0745279	1	T	C	0.4801	1	rs11925192	RBM6	0	intronic	3.151	NA	5	5	1	1	1	0.0014	3.19465	0.0308201	0.0093258	2.2e-08	-5.59549	-0.0064249	0.00114815	FALSE
17	3	rs2624843	49997963	rs11925192	50038664	rs11925192	0.0573593	1	G	A	0.4801	1	rs11925192	RBM6	0	intronic	1.814	NA	4	5	1	1	1	0.000834	3.34126	0.0320799	0.00929508	1.9e-08	-5.62087	-0.00644508	0.00114665	FALSE
17	3	rs2883057	49998282	rs11925192	50038664	rs11925192	0.066007	0.99593	C	T	0.4791	0.99593	rs11925192	RBM6	0	intronic	0.623	3a	4	5	1	1	1	0.0011	3.26362	0.0313048	0.00930229	1.9e-08	-5.62087	-0.00644831	0.0011467	FALSE
17	3	rs12496973	50002245	rs11925192	50038664	rs11925192	0.057116	1	T	C	0.4801	1	rs11925192	RBM6	0	intronic	3.767	6	4	5	1	1	1	0.000827	3.3436	0.0321767	0.00931316	1.9e-08	-5.62087	-0.00644206	0.00114668	FALSE
17	3	rs11130228	50003246	rs11925192	50038664	rs11925192	0.0567294	1	C	T	0.4801	1	rs11925192	RBM6	0	intronic	2.26	6	4	5	1	1	1	0.000816	3.34731	0.0321767	0.00931316	1.9e-08	-5.62087	-0.00644206	0.00114668	FALSE
17	3	rs2252833	50004209	rs11925192	50038664	rs11925192	0.0564449	1	G	A	0.4801	1	rs11925192	RBM6	0	intronic	0.296	NA	2	5	1	1	1	0.000808	3.35004	0.0321767	0.00931316	1.9e-08	-5.62087	-0.00644565	0.00114665	FALSE
17	3	rs6446189	50008566	rs11925192	50038664	rs11925192	0.0628533	0.99593	A	G	0.4791	0.99593	rs11925192	RBM6	0	intronic	2.369	7	4	5	1	1	1	0.001	3.29053	0.0314987	0.00930048	1.8e-08	-5.6302	-0.00646135	0.0011467	FALSE
17	3	rs35065728	50009176	rs11925192	50038664	rs11925192	0.05242	0.995948	T	C	0.4811	0.995948	rs11925192	RBM6	0	intronic	3.711	5	4	5	1	1	1	0.000702	3.3888	0.032564	0.00930955	1.8e-08	-5.6302	-0.00645148	0.00114667	FALSE
17	3	rs2681778	50011095	rs11925192	50038664	rs11925192	0.0495795	1	T	C	0.4801	1	rs11925192	RBM6	0	intronic	1.944	NA	4	5	1	1	1	0.000627	3.41966	0.0330479	0.0093572	1.9e-08	-5.62087	-0.00644787	0.0011467	FALSE
17	3	rs11130229	50011540	rs11925192	50038664	rs11925192	0.053985	1	T	C	0.4801	1	rs11925192	RBM6	0	intronic	2.079	7	4	5	1	1	1	0.000742	3.37357	0.0329511	0.00944122	1.9e-08	-5.62087	-0.00644349	0.00114666	FALSE
17	3	rs6780731	50017478	rs11925192	50038664	rs11925192	0.0771439	0.991876	A	G	0.4781	0.991876	rs11925192	RBM6	0	intronic	1.697	5	4	5	1	1	1	0.0015	3.17468	0.0305292	0.00932852	1.8e-08	-5.6302	-0.00645405	0.00114672	FALSE
17	3	rs11130233	50018585	rs11925192	50038664	rs11925192	0.0771439	1	T	G	0.4801	1	rs11925192	RBM6	0	intronic	0.322	7	4	5	1	1	1	0.0015	3.17468	0.0306262	0.00937989	1.9e-08	-5.62087	-0.00644845	0.00114668	FALSE
17	3	rs4688690	50022292	rs11925192	50038664	rs11925192	0.0688867	0.99593	G	A	0.4791	0.99593	rs11925192	RBM6	0	intronic	2.147	NA	4	5	1	1	1	0.0012	3.23888	0.031111	0.00930409	1.8e-08	-5.6302	-0.00645439	0.00114672	FALSE
17	3	rs9853222	50022926	rs11925192	50038664	rs11925192	0.0717185	0.99593	T	C	0.4791	0.99593	rs11925192	RBM6	0	intronic	11.64	7	4	5	1	1	1	0.0013	3.21598	0.0309171	0.00930589	1.7e-08	-5.64005	-0.00646668	0.00114672	FALSE
17	3	rs11130234	50024758	rs11925192	50038664	rs11925192	0.0717185	0.99593	G	T	0.4791	0.99593	rs11925192	RBM6	0	intronic	0.632	6	4	5	1	1	1	0.0013	3.21598	0.0309171	0.00930589	2.1e-08	-5.60355	-0.00642765	0.00114674	FALSE
17	3	rs13060128	50025028	rs11925192	50038664	rs11925192	0.057116	1	A	G	0.4801	1	rs11925192	RBM6	0	intronic	1.697	7	4	5	1	1	1	0.000827	3.3436	0.0321767	0.00931316	1.9e-08	-5.62087	-0.00644955	0.00114687	FALSE
17	3	rs12485600	50025530	rs11925192	50038664	rs11925192	0.0771439	0.991876	A	G	0.4781	0.991876	rs11925192	RBM6	0	intronic	1.22	6	4	5	1	1	1	0.0015	3.17468	0.0305292	0.00930951	1.7e-08	-5.64005	-0.00646641	0.00114691	FALSE
17	3	rs34080578	50026029	rs11925192	50038664	rs11925192	0.0717185	0.99593	A	C	0.4791	0.99593	rs11925192	RBM6	0	intronic	5.938	6	4	5	1	1	1	0.0013	3.21598	0.0309171	0.00930589	1.7e-08	-5.64005	-0.00646728	0.00114691	FALSE
17	3	rs2353579	50027774	rs11925192	50038664	rs11925192	0.0605363	1	C	T	0.4801	1	rs11925192	RBM6	0	intronic	3.653	5	4	5	1	1	1	0.000931	3.31059	0.0317893	0.00929778	1.9e-08	-5.62087	-0.0064445	0.00114685	FALSE
17	3	rs4688758	50028385	rs11925192	50038664	rs11925192	0.0717185	0.99593	G	A	0.4791	0.99593	rs11925192	RBM6	0	intronic	2.359	NA	4	5	1	1	1	0.0013	3.21598	0.0309171	0.0093249	1.9e-08	-5.62087	-0.00645124	0.00114688	FALSE
17	3	rs4688757	50035323	rs11925192	50038664	rs11925192	0.0717185	0.99593	T	C	0.4791	0.99593	rs11925192	RBM6	0	intronic	10.8	NA	2	5	1	1	0	0.0013	3.21598	0.0310141	0.00932399	1.7e-08	-5.64005	-0.00646454	0.00114668	FALSE
17	3	rs4688689	50035542	rs11925192	50038664	rs11925192	0.0717185	0.99593	C	T	0.4791	0.99593	rs11925192	RBM6	0	intronic	6.487	NA	4	5	1	1	0	0.0013	3.21598	0.0310141	0.00932399	1.8e-08	-5.6302	-0.00645238	0.00114668	FALSE
17	3	rs6767381	50037940	rs11925192	50038664	rs11925192	0.0688867	0.99593	A	G	0.4791	0.99593	rs11925192	RBM6	0	intronic	2.958	7	4	4	1	1	0	0.0012	3.23888	0.031111	0.00932309	1.8e-08	-5.6302	-0.00645753	0.0011467	FALSE
17	3	rs11925192	50038664	rs11925192	50038664	rs11925192	0.0488473	1	G	A	0.4801	1	rs11925192	RBM6	0	intronic	0.437	5	4	4	1	1	0	0.000609	3.42757	0.0328543	0.00928788	2.1e-08	-5.60355	-0.00642502	0.00114676	FALSE
17	3	rs7628058	50039474	rs11925192	50038664	rs11925192	0.066007	0.99593	G	A	0.4791	0.99593	rs11925192	RBM6	0	intronic	0.457	1f	4	5	1	1	0	0.0011	3.26362	0.0312079	0.00930319	1.7e-08	-5.64005	-0.00646985	0.0011467	FALSE
17	3	rs6765484	50041313	rs11925192	50038664	rs11925192	0.0527532	0.963985	T	C	0.4871	0.963985	rs11925192	RBM6	0	intronic	8.892	6	4	5	1	1	0	0.000711	3.3853	0.0325542	0.00993595	8.2e-09	-5.76429	-0.00661392	0.0011473	FALSE
17	3	rs2353586	50046046	rs11925192	50038664	rs11925192	0.066007	0.991876	T	G	0.4781	0.991876	rs11925192	RBM6	0	intronic	0.676	6	4	5	1	1	0	0.0011	3.26362	0.0313152	0.00992365	1.7e-08	-5.64005	-0.00646574	0.00114697	FALSE
17	3	rs2353587	50046064	rs11925192	50038664	rs11925192	0.066007	0.991876	A	G	0.4781	0.991876	rs11925192	RBM6	0	intronic	1.899	7	4	5	1	1	0	0.0011	3.26362	0.0312843	0.00992334	1.9e-08	-5.62087	-0.00644721	0.00114699	FALSE
17	3	rs9881008	50047404	rs11925192	50038664	rs11925192	0.0771439	0.991876	T	C	0.4781	0.991876	rs11925192	RBM6	0	intronic	2.356	7	4	5	1	1	0	0.0015	3.17468	0.0305004	0.00989536	1.9e-08	-5.62087	-0.00644996	0.00114669	FALSE
17	3	rs7634917	50049299	rs11925192	50038664	rs11925192	0.0688867	0.991876	G	T	0.4781	0.991876	rs11925192	RBM6	0	intronic	3.182	6	4	5	1	1	0	0.0012	3.23888	0.0312637	0.00997875	1.7e-08	-5.64005	-0.00646179	0.00114665	FALSE
17	3	rs9861216	50059339	rs11925192	50038664	rs11925192	0.05729	0.99593	C	T	0.4791	0.99593	rs11925192	RBM6	0	intronic	7.595	6	4	5	1	1	1	0.000832	3.34192	0.032141	0.00993184	1.8e-08	-5.6302	-0.0064567	0.00114663	FALSE
17	3	rs6446193	50059758	rs11925192	50038664	rs11925192	0.0521318	0.99593	C	T	0.4791	0.99593	rs11925192	RBM6	0	intronic	7.78	6	4	5	1	1	1	0.000694	3.39194	0.0325542	0.0099157	1.8e-08	-5.6302	-0.00645671	0.00114663	FALSE
17	3	rs7650214	50059866	rs11925192	50038664	rs11925192	0.0492973	0.99593	C	T	0.4791	0.99593	rs11925192	RBM6	0	intronic	3.39	6	4	5	1	1	1	0.00062	3.42271	0.0328538	0.00991867	1.8e-08	-5.6302	-0.00645138	0.00114661	FALSE
17	3	rs4688755	50064424	rs11925192	50038664	rs11925192	0.0745279	0.991876	A	G	0.4781	0.991876	rs11925192	RBM6	0	intronic	0.875	NA	4	5	1	1	1	0.0014	3.19465	0.0306551	0.00989689	2e-08	-5.612	-0.00643264	0.00114665	FALSE
17	3	rs2526751	50064867	rs11925192	50038664	rs11925192	0.0745279	0.991876	C	T	0.4781	0.991876	rs11925192	RBM6	0	intronic	2.714	NA	4	5	1	1	1	0.0014	3.19465	0.0307273	0.0098976	1.8e-08	-5.6302	-0.00645448	0.00114668	FALSE
17	3	rs9866695	50069452	rs11925192	50038664	rs11925192	0.0771439	0.991876	T	G	0.4781	0.991876	rs11925192	RBM6	0	intronic	4.296	6	4	5	1	1	1	0.0015	3.17468	0.0304283	0.00989464	1.8e-08	-5.6302	-0.00646149	0.00114667	FALSE
17	3	rs7621352	50070763	rs11925192	50038664	rs11925192	0.0771439	0.991876	C	A	0.4781	0.991876	rs11925192	RBM6	0	intronic	5.451	7	4	5	1	1	0	0.0015	3.17468	0.0305417	0.00991597	1.4e-08	-5.67339	-0.00650537	0.00114664	FALSE
17	3	rs9814664	50078541	rs11925192	50038664	rs11925192	0.0717185	0.99593	T	C	0.4791	0.99593	rs11925192	RBM6	0	intronic	0.527	5	4	5	1	1	0	0.0013	3.21598	0.0309232	0.00989954	1.9e-08	-5.62087	-0.00644805	0.00114661	FALSE
17	3	rs2526748	50080439	rs11925192	50038664	rs11925192	0.0745279	0.99593	G	A	0.4791	0.99593	rs11925192	RBM6	0	intronic	6.491	NA	4	5	1	1	0	0.0014	3.19465	0.0307582	0.00989791	1.9e-08	-5.62087	-0.00644964	0.00114659	FALSE
17	3	rs9311446	50092226	rs11925192	50038664	rs11925192	0.0717185	0.991876	A	G	0.4781	0.991876	rs11925192	RBM6	0	intronic	2.165	6	4	4	1	1	1	0.0013	3.21598	0.0308304	0.00989862	1.9e-08	-5.62087	-0.0064443	0.00114665	FALSE
17	3	rs2245365	50097319	rs11925192	50038664	rs11925192	0.0745279	0.991876	A	C	0.4781	0.991876	rs11925192	RBM6	0	intronic	8.378	NA	4	4	1	1	1	0.0014	3.19465	0.0306345	0.00991689	2e-08	-5.612	-0.00643894	0.00114662	FALSE
17	3	rs2240329	50107512	rs11925192	50038664	rs11925192	0.0621173	0.99593	A	G	0.4791	0.99593	rs11925192	RBM6	0	intronic	1.566	NA	4	4	1	1	1	0.000978	3.29678	0.0317074	0.00992754	2e-08	-5.612	-0.00643729	0.00114658	FALSE
17	3	rs2856234	50139142	rs11925192	50038664	rs11925192	0.066007	0.99593	G	A	0.4791	0.99593	rs11925192	RBM5	0	UTR3	17.77	NA	4	4	1	1	0	0.0011	3.26362	0.0312843	0.00990312	1.8e-08	-5.6302	-0.0064613	0.00114674	FALSE
17	3	rs2624825	50154989	rs11925192	50038664	rs11925192	0.066007	0.99593	A	G	0.4791	0.99593	rs11925192	RBM5:RP11-493K19.3	00:00:00	ncRNA_exonic	0.247	7	4	4	1	1	0	0.0011	3.26362	0.0313875	0.00990414	2.2e-08	-5.59549	-0.0064166	0.0011466	FALSE
17	3	rs2071206	50160109	rs11925192	50038664	rs11925192	0.066007	0.99593	A	G	0.4791	0.99593	rs11925192	RP11-493K19.3	0	ncRNA_intronic	5.433	NA	1	5	1	1	1	0.0011	3.26362	0.0314494	0.00992498	1.7e-08	-5.64005	-0.00647299	0.00114667	FALSE
18	3	rs9654002	54486697	rs9654002	54486697	rs9654002	0.0389652	1	C	A	0.3628	1	rs9654002	CACNA2D3	0	intronic	7.054	5	9	15	1	0	1	0.000182	-3.74277	-0.0421012	0.0107785	0.00025	-3.66226	-0.00464669	0.00126771	TRUE
19	3	rs1438562	81062291	rs9846892	81065799	rs9846892	0.0469358	1	C	T	0.4642	1	rs9846892	RP11-6B4.1	0	ncRNA_intronic	0.237	7	5	15	1	0	0	0.000552	-3.45416	-0.0336085	0.0100629	0.00023	-3.68356	-0.00424874	0.00115321	TRUE
19	3	rs9846892	81065799	rs9846892	81065799	rs9846892	0.0453855	1	G	A	0.4642	1	rs9846892	RP11-6B4.1	0	ncRNA_intronic	2.45	7	5	15	1	1	0	0.000486	-3.48836	-0.0339395	0.0100662	0.00023	-3.68356	-0.00424766	0.00115308	TRUE
20	3	rs1429	107187344	rs836927	107201428	rs671913	0.0410619	0.767953	C	T	0.4871	0.767953	rs836927	RP11-115H18.1	4584	intergenic	3.066	7	5	15	1	1	0	0.000435	-3.51789	-0.0339705	0.00998976	1.5e-06	4.81124	0.00552461	0.00114954	FALSE
20	3	rs1960168	107189194	rs836927	107201428	rs671913	0.0321325	0.782098	C	T	0.4821	0.782098	rs836927	RP11-115H18.1	6434	intergenic	0.168	6	5	15	1	1	0	0.000271	-3.64155	-0.0351713	0.0100018	9.3e-07	4.9059	0.0056435	0.0011503	FALSE
20	3	rs1282545	107199709	rs836927	107201428	rs671913	0.011173	1	C	T	0.4205	1	rs836927	RP11-115H18.1	16949	intergenic	6.862	6	5	15	0	1	0	3.88e-05	-4.11451	-0.0397975	0.00929752	1.8e-08	5.6302	0.00655563	0.00116441	FALSE
20	3	rs1568423	107201311	rs836927	107201428	rs671913	0.0336919	0.782098	G	T	0.4821	0.782098	rs836927	RP11-115H18.1	18551	intergenic	0.841	NA	13	15	0	1	0	0.000298	-3.61703	-0.0346536	0.00992018	9.7e-07	4.89763	0.00563952	0.00115163	FALSE
20	3	rs836927	107201428	rs836927	107201428	rs671913	0.00800968	1	A	C	0.4205	1	rs836927	RP11-115H18.1	18668	intergenic	0.65	7	5	15	0	1	0	2.21e-05	-4.24254	-0.041046	0.00928592	2e-08	5.612	0.00653535	0.00116472	FALSE
20	3	rs10511261	107202624	rs836927	107201428	rs671913	0.0320718	0.779921	C	A	0.4831	0.779921	rs836927	RP11-115H18.1	19864	intergenic	0.145	NA	5	15	0	1	0	0.00027	-3.6425	-0.0349021	0.00992265	9.6e-07	4.89967	0.00564344	0.00115194	FALSE
20	3	rs671913	107237696	rs671913	107237696	rs671913	0.00779751	1	T	C	0.2734	1	rs671913	BBX	4086	intergenic	0.414	7	5	15	1	0	0	2.11e-05	-4.25292	-0.0468836	0.0105191	6.6e-10	6.17539	0.00784173	0.00126984	FALSE
20	3	rs62263343	107239783	rs9811759	107395133	rs671913	0.0392375	0.910403	A	G	0.169	0.910403	rs9811759	BBX	1999	intergenic	2.176	5	5	15	1	1	0	0.0004	-3.54008	-0.0463109	0.0124976	2.6e-06	4.70013	0.00706268	0.00150268	FALSE
20	3	rs623738	107244359	rs671913	107237696	rs671913	0.0101742	0.976503	C	T	0.2724	0.976503	rs671913	BBX	0	intronic	11.85	2b	1	1	1	0	0	3.3e-05	-4.15171	-0.0443996	0.0102411	1.5e-10	6.40538	0.00801541	0.00125092	FALSE
20	3	rs9876650	107245051	rs9811759	107395133	rs671913	0.0519135	0.92839	T	G	0.166	0.92839	rs9811759	BBX	0	intronic	7.318	5	1	2	1	1	0	0.000688	-3.39432	-0.0443039	0.0124749	3.2e-06	4.65755	0.00698738	0.00150027	FALSE
20	3	rs507078	107246785	rs671913	107237696	rs671913	0.0129413	0.981227	T	G	0.2714	0.981227	rs671913	BBX	0	intronic	9.656	NA	4	5	1	0	0	5.01e-05	-4.05516	-0.0435383	0.01027	1.8e-10	6.3775	0.00797626	0.00125005	FALSE
20	3	rs1875461	107250058	rs9811759	107395133	rs671913	0.0526719	0.92839	T	C	0.166	0.92839	rs9811759	BBX	0	intronic	7.079	NA	4	5	1	1	0	0.000709	-3.38608	-0.0438255	0.0123832	2.8e-06	4.68497	0.00701453	0.00149621	FALSE
20	3	rs9852806	107250912	rs9811759	107395133	rs671913	0.0508689	0.915857	C	T	0.168	0.915857	rs9811759	BBX	0	intronic	3.04	6	4	5	1	1	0	0.00066	-3.40568	-0.0441126	0.0124074	2.9e-06	4.67778	0.00699529	0.00149599	FALSE
20	3	rs583593	107253001	rs671913	107237696	rs671913	0.0133415	0.981227	A	G	0.2714	0.981227	rs671913	BBX	0	intronic	1.804	NA	4	5	1	0	0	5.3e-05	-4.04199	-0.0431553	0.0102251	1.8e-10	6.3775	0.00795316	0.00124681	FALSE
20	3	rs678825	107256955	rs671913	107237696	rs671913	0.0136017	0.981227	A	G	0.2714	0.981227	rs671913	BBX	0	intronic	2.442	NA	4	5	1	0	0	5.49e-05	-4.03372	-0.0429637	0.010206	1.8e-10	6.3775	0.00795215	0.00124656	FALSE
20	3	rs9837251	107257359	rs9811759	107395133	rs671913	0.0414597	0.92839	T	C	0.166	0.92839	rs9811759	BBX	0	intronic	0.146	6	4	5	1	1	0	0.000443	-3.51305	-0.0456424	0.0124095	2.6e-06	4.70013	0.00703041	0.00149504	FALSE
20	3	rs73202930	107260723	rs9811759	107395133	rs671913	0.0469625	0.92839	T	C	0.166	0.92839	rs9811759	BBX	0	intronic	0.445	7	4	5	1	1	0	0.000565	-3.44788	-0.0446865	0.0124003	2.5e-06	4.70813	0.00703461	0.00149493	FALSE
20	3	rs115396404	107261788	rs9811759	107395133	rs671913	0.0446195	0.92839	C	T	0.166	0.92839	rs9811759	BBX	0	intronic	5.759	5	4	5	1	1	0	0.000512	-3.4744	-0.045069	0.0123956	3.7e-06	4.62756	0.00696304	0.00150416	FALSE
20	3	rs9857190	107266423	rs9811759	107395133	rs671913	0.0477507	0.922093	A	C	0.167	0.922093	rs9811759	BBX	0	intronic	0.72	6	4	5	1	1	0	0.000583	-3.4394	-0.0445909	0.0124015	2.7e-06	4.69241	0.00701026	0.00149476	FALSE
20	3	rs9877739	107266759	rs9811759	107395133	rs671913	0.0528343	0.922093	G	T	0.167	0.922093	rs9811759	BBX	0	intronic	5.826	7	4	5	1	1	0	0.000713	-3.38453	-0.0439212	0.0124098	3e-06	4.67082	0.00697725	0.00149454	FALSE
20	3	rs9868075	107268609	rs9811759	107395133	rs671913	0.0423763	0.922093	T	C	0.167	0.922093	rs9811759	BBX	0	intronic	1.285	6	4	15	1	1	0	0.000462	-3.50187	-0.0454513	0.0123908	2.8e-06	4.68497	0.00699762	0.00149451	FALSE
20	3	rs638030	107273294	rs671913	107237696	rs671913	0.0252708	0.976503	G	A	0.2724	0.976503	rs671913	BBX	0	intronic	6.118	7	5	15	1	0	0	0.000172	-3.75695	-0.0402778	0.0103035	1.7e-10	6.38625	0.00795686	0.00124646	FALSE
20	3	rs13317489	107280241	rs9811759	107395133	rs671913	0.0483471	0.92839	A	G	0.166	0.92839	rs9811759	BBX	0	intronic	3.372	7	5	15	1	1	0	0.000597	-3.43297	-0.0444952	0.0124027	2.2e-06	4.73413	0.00707565	0.00149475	FALSE
20	3	rs78658409	107281014	rs9811759	107395133	rs671913	0.0506009	0.92839	T	C	0.166	0.92839	rs9811759	BBX	0	intronic	15.64	2b	1	15	1	1	0	0.000653	-3.40859	-0.0443039	0.0124471	2.7e-06	4.69241	0.00701147	0.00149435	FALSE
20	3	rs13319315	107282056	rs9811759	107395133	rs671913	0.0471398	0.92839	T	C	0.166	0.92839	rs9811759	BBX	0	intronic	5.287	3a	5	15	1	1	0	0.000569	-3.44598	-0.0446865	0.0124003	2.6e-06	4.70013	0.00702118	0.00149436	FALSE
20	3	rs9882331	107283815	rs9811759	107395133	rs671913	0.0497792	0.92839	G	A	0.166	0.92839	rs9811759	BBX	0	intronic	1.53	7	5	15	1	1	0	0.000632	-3.4175	-0.0443039	0.0124051	2.5e-06	4.70813	0.00703504	0.00149436	FALSE
20	3	rs709530	107284595	rs671913	107237696	rs671913	0.0138219	0.97658	C	T	0.2704	0.97658	rs671913	BBX	0	intronic	2.11	7	5	15	1	0	0	5.64e-05	-4.02739	-0.043251	0.010294	3.1e-10	6.29369	0.00785519	0.00124768	FALSE
20	3	rs1648890	107285743	rs671913	107237696	rs671913	0.0185379	0.97658	A	C	0.2704	0.97658	rs671913	BBX	0	intronic	5.518	7	5	15	1	0	0	9.63e-05	-3.89973	-0.0418135	0.0102877	3e-10	6.29878	0.00785804	0.00124769	FALSE
20	3	rs9842211	107288010	rs9811759	107395133	rs671913	0.0483892	0.922093	A	G	0.167	0.922093	rs9811759	BBX	0	intronic	5.896	6	5	15	1	1	0	0.000598	-3.43252	-0.0444952	0.0124027	2.4e-06	4.71645	0.00704476	0.00149411	FALSE
20	3	rs604988	107289928	rs671913	107237696	rs671913	0.0189005	0.967145	G	A	0.2724	0.967145	rs671913	BBX	0	intronic	1.176	NA	5	15	1	0	0	9.96e-05	-3.89156	-0.0419094	0.0103356	1.3e-10	6.42717	0.00804867	0.00125285	FALSE
20	3	rs600011	107295392	rs671913	107237696	rs671913	0.0218858	0.967145	C	A	0.2724	0.967145	rs671913	BBX	0	intronic	2.719	6	5	15	1	0	0	0.000131	-3.82457	-0.041046	0.0102956	2e-10	6.36134	0.00793521	0.00124708	FALSE
20	3	rs7639376	107295645	rs9811759	107395133	rs671913	0.0547149	0.922093	A	G	0.167	0.922093	rs9811759	BBX	0	intronic	0.367	7	5	15	1	1	0	0.000761	-3.3666	-0.0437298	0.0124332	1.8e-06	4.77467	0.00716159	0.00149999	FALSE
20	3	rs28513882	107296628	rs9811759	107395133	rs671913	0.0389993	0.891508	A	G	0.172	0.891508	rs9811759	BBX	0	intronic	3.808	5	2	15	1	1	0	0.000395	-3.5434	-0.0458334	0.0123431	9.1e-06	4.43752	0.00656442	0.00147915	FALSE
20	3	rs62261974	107296969	rs9811759	107395133	rs671913	0.0383654	0.891508	G	A	0.172	0.891508	rs9811759	BBX	0	intronic	6.683	7	4	15	1	1	0	0.000382	-3.55222	-0.0465973	0.0125217	7.5e-06	4.47898	0.00662647	0.0014792	FALSE
20	3	rs35772758	107297351	rs9811759	107395133	rs671913	0.042091	0.92839	C	T	0.166	0.92839	rs9811759	BBX	0	intronic	3.33	5	4	15	1	0	0	0.000456	-3.50535	-0.0457379	0.012457	3.4e-06	4.64505	0.00694524	0.00149454	FALSE
20	3	rs683194	107299698	rs671913	107237696	rs671913	0.0216955	0.92135	G	A	0.2803	0.92135	rs671913	BBX	0	intronic	0.257	7	5	5	1	0	0	0.000129	-3.82836	-0.0415257	0.0104096	1.2e-10	6.43933	0.00804583	0.00124836	FALSE
20	3	rs191832862	107303068	rs9811759	107395133	rs671913	0.0688867	0.84512	G	A	0.1491	0.84512	rs9811759	BBX	0	intronic	0.659	6	5	15	1	0	0	0.0012	-3.23888	-0.0508832	0.0149525	1.3e-05	4.36011	0.00668781	0.00153399	FALSE
20	3	rs9823983	107307807	rs9811759	107395133	rs671913	0.0494992	0.941173	G	A	0.164	0.941173	rs9811759	BBX	0	intronic	1.219	7	5	15	1	1	0	0.000625	-3.42053	-0.0445909	0.0124713	2.9e-06	4.67778	0.00701512	0.00149915	FALSE
20	3	rs151073044	107310948	rs9811759	107395133	rs671913	0.0601994	0.941173	CA	C	0.164	0.941173	rs9811759	BBX	0	intronic	2.215	NA	5	15	1	1	0	0.0009202	-3.31385	-0.0430004	0.0135712	2.5e-06	4.70813	0.00706006	0.00149865	FALSE
20	3	rs9288851	107316938	rs9811759	107395133	rs671913	0.0542175	0.941173	G	A	0.164	0.941173	rs9811759	BBX	0	intronic	7.631	5	5	7	1	1	0	0.000748	-3.37135	-0.0439212	0.0124797	3.2e-06	4.65755	0.00698121	0.00149798	FALSE
20	3	rs2176889	107320566	rs9811759	107395133	rs671913	0.0975536	0.851214	A	G	0.1501	0.851214	rs9811759	BBX	0	intronic	7.921	NA	4	5	1	0	0	0.0024	-3.03567	-0.040566	0.0128423	1.5e-05	4.32869	0.00659806	0.00152492	FALSE
20	3	rs9874329	107322044	rs9811759	107395133	rs671913	0.0513966	0.947638	G	A	0.165	0.947638	rs9811759	BBX	0	intronic	1.867	7	5	5	1	1	0	0.000674	-3.39994	-0.0443039	0.0124749	2.6e-06	4.70013	0.0070397	0.001498	FALSE
20	3	rs9878536	107328258	rs9811759	107395133	rs671913	0.053829	0.947638	G	A	0.165	0.947638	rs9811759	BBX	0	intronic	7.689	7	5	15	1	1	0	0.000738	-3.37506	-0.0440169	0.0124785	2.4e-06	4.71645	0.00706507	0.00149813	FALSE
20	3	rs9856673	107330905	rs9811759	107395133	rs671913	0.0975536	0.851214	T	G	0.1501	0.851214	rs9811759	BBX	0	intronic	4.392	6	5	15	1	0	0	0.0024	-3.03567	-0.040662	0.0128411	1.5e-05	4.32869	0.00659756	0.00152547	FALSE
20	3	rs9856715	107331068	rs9811759	107395133	rs671913	0.0995965	0.851214	T	C	0.1501	0.851214	rs9811759	BBX	0	intronic	0.136	5	4	15	1	0	0	0.0025	-3.02334	-0.0404699	0.0128436	1.6e-05	4.31445	0.00658666	0.00152516	FALSE
20	3	rs62261980	107332519	rs9811759	107395133	rs671913	0.0954239	0.84512	A	G	0.1491	0.84512	rs9811759	BBX	0	intronic	2.067	7	5	15	1	0	0	0.0023	-3.04848	-0.040758	0.0128399	1.6e-05	4.31445	0.00658653	0.00152527	FALSE
20	3	rs9868167	107333473	rs9811759	107395133	rs671913	0.0452499	0.947638	A	G	0.165	0.947638	rs9811759	BBX	0	intronic	0.154	7	5	15	1	1	0	0.000527	-3.46664	-0.0452601	0.012484	2.5e-06	4.70813	0.00705869	0.00149821	FALSE
20	3	rs9815412	107338952	rs9811759	107395133	rs671913	0.0455914	0.947638	G	T	0.165	0.947638	rs9811759	BBX	0	intronic	3.612	6	2	15	1	1	0	0.000535	-3.46259	-0.0451646	0.0124642	2.8e-06	4.68497	0.00702259	0.00149804	FALSE
20	3	rs13316169	107340246	rs9811759	107395133	rs671913	0.050907	0.947638	C	T	0.165	0.947638	rs9811759	BBX	0	intronic	8.882	5	5	15	1	1	0	0.000661	-3.40526	-0.0443996	0.0124737	2.6e-06	4.70013	0.00704175	0.00149814	FALSE
20	3	rs9839653	107340769	rs9811759	107395133	rs671913	0.0418019	0.947638	G	A	0.165	0.947638	rs9811759	BBX	0	intronic	2.519	6	5	15	1	1	0	0.00045	-3.50888	-0.0457379	0.012457	2.8e-06	4.68497	0.00701779	0.00149721	FALSE
20	3	rs9844507	107341448	rs9811759	107395133	rs671913	0.0402961	0.947638	G	A	0.165	0.947638	rs9811759	BBX	0	intronic	0.186	7	5	15	1	1	0	0.00042	-3.52719	-0.0454513	0.0123144	3e-06	4.67082	0.00699798	0.00149788	FALSE
20	3	rs62261982	107342314	rs9811759	107395133	rs671913	0.0820128	0.851214	G	T	0.1501	0.851214	rs9811759	BBX	0	intronic	3.878	7	5	15	1	0	0	0.0017	-3.13818	-0.0420053	0.0128239	2e-05	4.26489	0.00650482	0.00152497	FALSE
20	3	rs9817583	107343299	rs9811759	107395133	rs671913	0.0820128	0.84512	A	G	0.1491	0.84512	rs9811759	BBX	0	intronic	3.662	7	5	15	1	0	0	0.0017	-3.13818	-0.0420053	0.012845	1.9e-05	4.27633	0.00651944	0.00152515	FALSE
20	3	rs9855062	107343373	rs9811759	107395133	rs671913	0.0795913	0.851214	G	A	0.1501	0.851214	rs9811759	BBX	0	intronic	11.03	7	5	15	1	0	0	0.0016	-3.15591	-0.0421012	0.0128226	2e-05	4.26489	0.00649998	0.00152508	FALSE
20	3	rs9817496	107343437	rs9811759	107395133	rs671913	0.0795913	0.84512	T	C	0.1491	0.84512	rs9811759	BBX	0	intronic	0.715	7	5	15	1	0	0	0.0016	-3.15591	-0.042197	0.0128214	2e-05	4.26489	0.00650577	0.00152508	FALSE
20	3	rs28538945	107362789	rs9811759	107395133	rs671913	0.0399821	0.947638	A	G	0.165	0.947638	rs9811759	BBX	0	intronic	2.189	5	5	5	1	1	0	0.000414	-3.53099	-0.0461199	0.0124733	3.1e-06	4.66408	0.00699151	0.00149843	FALSE
20	3	rs137866570	107365108	rs9811759	107395133	rs671913	0.0459366	0.941711	GT	G	0.166	0.941711	rs9811759	BBX	0	intronic	0.28	NA	4	5	1	1	0	0.0005424	-3.45889	-0.0452028	0.012521	3.2e-06	4.65755	0.00697656	0.00149829	FALSE
20	3	rs6437738	107366390	rs9811759	107395133	rs671913	0.0382161	0.947638	A	C	0.165	0.947638	rs9811759	BBX	0	intronic	2.447	7	4	5	1	1	0	0.000379	-3.55429	-0.0464064	0.0124697	3.2e-06	4.65755	0.00698226	0.00149853	FALSE
20	3	rs17391822	107368960	rs9811759	107395133	rs671913	0.0446195	0.947638	G	A	0.165	0.947638	rs9811759	BBX	0	intronic	7.15	6	4	5	1	1	0	0.000512	-3.4744	-0.0453557	0.0124828	3.2e-06	4.65755	0.0069777	0.00149838	FALSE
20	3	rs6783198	107369755	rs9811759	107395133	rs671913	0.0452499	0.947638	G	A	0.165	0.947638	rs9811759	BBX	0	intronic	6.975	4	5	5	1	1	0	0.000527	-3.46664	-0.0458334	0.0126201	3e-06	4.67082	0.0069948	0.00149843	FALSE
20	3	rs62262002	107370610	rs9811759	107395133	rs671913	0.0382161	0.947638	C	A	0.165	0.947638	rs9811759	BBX	0	intronic	0.62	5	2	15	1	1	0	0.000379	-3.55429	-0.0464064	0.0124697	2.8e-06	4.68497	0.00701976	0.00149777	FALSE
20	3	rs9854942	107373434	rs9811759	107395133	rs671913	0.0396635	0.947638	G	A	0.165	0.947638	rs9811759	BBX	0	intronic	0.476	7	5	15	1	1	0	0.000408	-3.53485	-0.0462154	0.0124721	3.2e-06	4.65755	0.00697542	0.00149827	FALSE
20	3	rs75774080	107374640	rs9811759	107395133	rs671913	0.0359917	0.947638	T	C	0.165	0.947638	rs9811759	BBX	0	intronic	1.803	6	5	15	1	1	0	0.000337	-3.58506	-0.0467882	0.0124649	3e-06	4.67082	0.00700308	0.00149852	FALSE
20	3	rs13314153	107377447	rs9811759	107395133	rs671913	0.0389031	0.947638	T	C	0.165	0.947638	rs9811759	BBX	0	intronic	1.507	5	2	15	1	1	0	0.000393	-3.54474	-0.0463109	0.0124709	3.2e-06	4.65755	0.0069764	0.00149879	FALSE
20	3	rs62262004	107378989	rs9811759	107395133	rs671913	0.0399821	0.947638	G	A	0.165	0.947638	rs9811759	BBX	0	intronic	1.366	6	2	15	1	1	0	0.000414	-3.53099	-0.0461199	0.0124733	3.2e-06	4.65755	0.00697836	0.0014991	FALSE
20	3	rs167924	107379837	rs671913	107237696	rs671913	0.0191568	0.657038	A	G	0.3628	0.657038	rs671913	BBX	0	intronic	6.741	6	5	15	1	0	0	0.000102	-3.88578	-0.0392087	0.0104945	3.6e-06	4.63323	0.00546983	0.00118114	FALSE
20	3	rs62262006	107381646	rs9811759	107395133	rs671913	0.0384643	0.947638	C	T	0.165	0.947638	rs9811759	BBX	0	UTR5	5.002	3a	1	15	1	1	0	0.000384	-3.55084	-0.0466927	0.0125558	4.1e-06	4.60625	0.00697004	0.00151266	FALSE
20	3	rs9869574	107381651	rs9811759	107395133	rs671913	0.042751	0.947638	C	A	0.165	0.947638	rs9811759	BBX	0	UTR5	6.313	3a	1	15	1	1	0	0.00047	-3.4973	-0.0460244	0.0125642	3.7e-06	4.62756	0.00698688	0.00150939	FALSE
20	3	rs28447555	107385668	rs9811759	107395133	rs671913	0.0436607	1	T	C	0.167	1	rs9811759	BBX	0	intronic	6.953	6	5	15	1	1	0	0.00049	-3.48616	-0.0452601	0.0124142	1e-05	4.41717	0.00658956	0.00149182	FALSE
20	3	rs9811759	107395133	rs9811759	107395133	rs671913	0.0348928	1	G	A	0.167	1	rs9811759	BBX	0	intronic	4.755	7	5	15	1	1	0	0.000318	-3.60018	-0.0467882	0.0123953	1.1e-05	4.39652	0.00656508	0.00149133	FALSE
20	3	rs2399213	107395302	rs9811759	107395133	rs671913	0.0369237	1	C	T	0.167	1	rs9811759	BBX	0	intronic	1.912	7	5	15	1	1	0	0.000354	-3.5722	-0.0464064	0.0124	1.1e-05	4.39652	0.006564	0.00149208	FALSE
20	3	rs17811557	107405045	rs9811759	107395133	rs671913	0.041995	0.986946	C	T	0.169	0.986946	rs9811759	BBX	0	intronic	3.743	6	5	15	1	1	0	0.000454	-3.50652	-0.0455468	0.0124107	5e-05	4.05563	0.00606719	0.00149613	FALSE
20	3	rs62262025	107412522	rs9811759	107395133	rs671913	0.0462863	0.986946	A	G	0.169	0.986946	rs9811759	BBX	0	intronic	2.445	6	5	15	1	1	0	0.00055	-3.45514	-0.0449734	0.0124388	4.2e-05	4.09619	0.00614525	0.00150084	FALSE
21	3	rs10512987	135823077	rs9813596	136436334	rs9813596	0.0951922	0.693018	T	C	0.2942	0.693018	rs9813596	PPP2R3A	0	intronic	2.188	NA	4	5	1	1	0	0.0021	3.07571	0.0314597	0.0105518	0.00043	3.52095	0.0042768	0.00121401	TRUE
21	3	rs9837224	135830227	rs9813596	136436334	rs9813596	0.0951922	0.696184	G	A	0.2952	0.696184	rs9813596	PPP2R3A	0	intronic	4.182	7	4	5	1	1	0	0.0021	3.07571	0.0314597	0.0105518	0.00043	3.52095	0.00427647	0.00121464	TRUE
21	3	rs13088093	135838598	rs9813596	136436334	rs9813596	0.0998918	0.696184	G	T	0.2952	0.696184	rs9813596	PPP2R3A	0	intronic	3.555	7	5	15	1	1	0	0.0024	3.03567	0.0309954	0.0105469	0.00041	3.53356	0.00429521	0.00121445	TRUE
21	3	rs9826146	135983089	rs9813596	136436334	rs9813596	0.0954239	0.715521	G	A	0.3042	0.715521	rs9813596	PCCB	0	intronic	3.683	7	4	5	1	1	0	0.0023	3.04848	0.0312637	0.0105838	0.00015	3.79107	0.00456628	0.00120684	TRUE
21	3	rs28812220	135984966	rs9813596	136436334	rs9813596	0.0975536	0.712259	G	A	0.3032	0.712259	rs9813596	PCCB	0	intronic	3.242	7	4	5	1	1	0	0.0024	3.03567	0.0311502	0.0105826	0.00015	3.79107	0.00457197	0.00120681	TRUE
21	3	rs9843348	136007257	rs9813596	136436334	rs9813596	0.0932273	0.715521	G	A	0.3042	0.715521	rs9813596	PCCB	0	intronic	0.784	7	4	5	1	1	0	0.0022	3.06181	0.031078	0.0104725	0.00015	3.79107	0.0045741	0.00120671	TRUE
21	3	rs9854328	136069720	rs9813596	136436334	rs9813596	0.0844983	0.9005	G	A	0.3479	0.9005	rs9813596	STAG1	0	intronic	9.92	5	2	5	1	1	0	0.0018	3.12139	0.0307892	0.0101459	4.4e-05	4.08541	0.00479214	0.00117364	TRUE
21	3	rs34523567	136089309	rs9813596	136436334	rs9813596	0.0912033	0.721897	G	A	0.3022	0.721897	rs9813596	STAG1	0	intronic	0.807	6	5	5	1	1	0	0.0021	3.07571	0.0311502	0.0104526	3.8e-05	4.11932	0.00497347	0.00120693	TRUE
21	3	rs9811261	136098559	rs9813596	136436334	rs9813596	0.0912033	0.699373	A	C	0.2962	0.699373	rs9813596	STAG1	0	intronic	0.681	6	4	5	1	1	0	0.0021	3.07571	0.0314907	0.0105521	3.1e-05	4.16599	0.00505166	0.00121306	TRUE
21	3	rs111273833	136105895	rs9813596	136436334	rs9813596	0.0716309	0.872593	ACTT	A	0.3608	0.872593	rs9813596	STAG1	0	intronic	7.068	NA	5	5	1	1	1	0.001297	3.21664	0.0316001	0.0101146	0.00011	3.8674	0.00452291	0.00116971	TRUE
21	3	rs5026242	136110468	rs9813596	136436334	rs9813596	0.0995965	0.693018	T	C	0.2942	0.693018	rs9813596	STAG1	0	intronic	4.511	2b	5	5	1	1	0	0.0025	3.02334	0.0310986	0.0106037	2.9e-05	4.18118	0.00507031	0.00121333	TRUE
21	3	rs7620314	136132705	rs9813596	136436334	rs9813596	0.0531963	0.872593	G	A	0.3608	0.872593	rs9813596	STAG1	0	intronic	2.9	7	4	5	1	1	0	0.000722	3.38109	0.0328332	0.0100348	0.00013	3.82646	0.00446836	0.0011682	TRUE
21	3	rs9831321	136142592	rs9813596	136436334	rs9813596	0.0932273	0.721897	A	G	0.3022	0.721897	rs9813596	STAG1	0	intronic	2.944	6	5	5	1	1	1	0.0022	3.06181	0.0310057	0.0104511	3.8e-05	4.11932	0.00497266	0.00120687	TRUE
21	3	rs6804194	136160732	rs9813596	136436334	rs9813596	0.0975536	0.718612	C	T	0.3012	0.718612	rs9813596	STAG1	0	intronic	6.083	6	4	4	1	1	0	0.0024	3.03567	0.0309335	0.010505	6.7e-05	3.9867	0.00480955	0.00120642	TRUE
21	3	rs9868120	136165076	rs9813596	136436334	rs9813596	0.0771439	0.712114	A	C	0.2992	0.712114	rs9813596	STAG1	0	intronic	2.269	7	5	5	1	1	0	0.0015	3.17468	0.0323476	0.0105405	9.1e-05	3.91341	0.00472784	0.00120849	TRUE
21	3	rs28396702	136167381	rs9813596	136436334	rs9813596	0.0820128	0.721897	A	G	0.3022	0.721897	rs9813596	STAG1	0	intronic	1.059	7	4	5	1	1	0	0.0017	3.13818	0.0318623	0.01046	6.3e-05	4.00128	0.00482624	0.00120642	TRUE
21	3	rs34165586	136172419	rs9813596	136436334	rs9813596	0.0954239	0.718612	T	C	0.3012	0.718612	rs9813596	STAG1	0	intronic	0.118	7	4	5	1	1	0	0.0023	3.04848	0.0311811	0.0105282	6.3e-05	4.00128	0.00482933	0.00120661	TRUE
21	3	rs6766450	136173165	rs9813596	136436334	rs9813596	0.0932273	0.718612	A	G	0.3012	0.718612	rs9813596	STAG1	0	intronic	0.269	6	4	5	1	1	0	0.0022	3.06181	0.0312018	0.0105078	4.7e-05	4.07007	0.0049084	0.00120627	TRUE
21	3	rs35375192	136175525	rs9813596	136436334	rs9813596	0.0932273	0.694036	G	A	0.2982	0.694036	rs9813596	STAG1	0	intronic	6.635	5	4	8	1	1	0	0.0022	3.06181	0.0313565	0.0105507	7.3e-05	3.96629	0.00480583	0.00121134	TRUE
21	3	rs12330800	136178072	rs9813596	136436334	rs9813596	0.0771439	0.718612	G	A	0.3012	0.718612	rs9813596	STAG1	0	intronic	9.745	6	4	5	1	1	0	0.0015	3.17468	0.0326575	0.0106316	4.8e-05	4.06516	0.00490456	0.00120646	TRUE
21	3	rs9866535	136184355	rs9813596	136436334	rs9813596	0.0912033	0.718612	A	G	0.3012	0.718612	rs9813596	STAG1	0	intronic	1.46	5	4	5	1	1	0	0.0021	3.07571	0.0313462	0.0105093	4.8e-05	4.06516	0.00490659	0.00120636	TRUE
21	3	rs16843991	136196028	rs9813596	136436334	rs9813596	0.0975536	0.718612	C	T	0.3012	0.718612	rs9813596	STAG1	0	intronic	5.094	5	4	5	1	1	0	0.0024	3.03567	0.0308614	0.0105042	7.6e-05	3.95668	0.00477352	0.0012065	TRUE
21	3	rs35644083	136222468	rs9813596	136436334	rs9813596	0.0954239	0.721897	C	T	0.3022	0.721897	rs9813596	STAG1	0	intronic	1.554	7	4	5	1	1	0	0.0023	3.04848	0.0309954	0.0105056	7.2e-05	3.96958	0.00478796	0.00120603	TRUE
21	3	rs9812319	136238860	rs9813596	136436334	rs9813596	0.0688867	0.721897	T	C	0.3022	0.721897	rs9813596	STAG1	0	intronic	0.334	6	4	5	1	1	0	0.0012	3.23888	0.0328745	0.0104706	8.9e-05	3.91878	0.00472759	0.00120617	TRUE
21	3	rs6789761	136243345	rs9813596	136436334	rs9813596	0.0912033	0.713337	G	A	0.3002	0.713337	rs9813596	STAG1	0	intronic	2.896	6	5	15	1	1	0	0.0021	3.07571	0.0313256	0.0105297	8.3e-05	3.93557	0.00475007	0.00120659	TRUE
21	3	rs7615706	136244099	rs9813596	136436334	rs9813596	0.0868498	0.721897	T	G	0.3022	0.721897	rs9813596	STAG1	0	intronic	0.933	6	5	15	1	1	0	0.0019	3.10543	0.031759	0.0105684	8.1e-05	3.94142	0.00475472	0.00120639	TRUE
21	3	rs56125228	136245428	rs9813596	136436334	rs9813596	0.0513219	0.721897	C	T	0.3022	0.721897	rs9813596	STAG1	0	intronic	2.36	7	5	15	1	1	0	0.000672	3.40076	0.0353474	0.0107669	7.1e-05	3.97291	0.00479107	0.00120616	TRUE
21	3	rs9858457	136249577	rs9813596	136436334	rs9813596	0.0868498	0.718612	C	T	0.3012	0.718612	rs9813596	STAG1	0	intronic	6.39	7	4	15	1	1	0	0.0019	3.10543	0.0316558	0.0105332	9.4e-05	3.90558	0.00471662	0.00120765	TRUE
21	3	rs56040643	136257463	rs9813596	136436334	rs9813596	0.0745279	0.721897	G	A	0.3022	0.721897	rs9813596	STAG1	0	intronic	2.517	7	4	15	1	1	0	0.0014	3.19465	0.0324509	0.0104868	5.2e-05	4.04645	0.00487937	0.001206	TRUE
21	3	rs6769934	136269396	rs9813596	136436334	rs9813596	0.0868498	0.718612	A	G	0.3012	0.718612	rs9813596	STAG1	0	intronic	0.141	6	5	5	1	1	0	0.0019	3.10543	0.0317797	0.0105686	6.5e-05	3.99388	0.00481586	0.00120626	TRUE
21	3	rs7621017	136272229	rs9813596	136436334	rs9813596	0.0745279	0.721897	C	T	0.3022	0.721897	rs9813596	STAG1	0	intronic	0.015	6	5	5	1	1	0	0.0014	3.19465	0.0324509	0.0104662	5.1e-05	4.051	0.00488422	0.00120574	TRUE
21	3	rs7612160	136272805	rs9813596	136436334	rs9813596	0.0771439	0.718612	A	C	0.3012	0.718612	rs9813596	STAG1	0	intronic	0.415	7	4	5	1	1	0	0.0015	3.17468	0.0320894	0.0104624	6e-05	4.01281	0.00484115	0.0012066	TRUE
21	3	rs7644471	136284561	rs9813596	136436334	rs9813596	0.0890809	0.714364	C	T	0.3022	0.714364	rs9813596	STAG1	0	intronic	1.837	7	4	5	1	1	0	0.002	3.09023	0.0314803	0.0105107	5.4e-05	4.0376	0.00487063	0.00120603	TRUE
21	3	rs66810260	136293057	rs9813596	136436334	rs9813596	0.0745279	0.721897	T	C	0.3022	0.721897	rs9813596	STAG1	0	intronic	0.531	7	4	5	1	1	0	0.0014	3.19465	0.0322856	0.0104645	4.7e-05	4.07007	0.00490527	0.00120584	TRUE
21	3	rs6806795	136306139	rs9813596	136436334	rs9813596	0.0820128	0.718612	T	C	0.3012	0.718612	rs9813596	STAG1	0	intronic	0.047	7	4	5	1	1	0	0.0017	3.13818	0.0319758	0.0105159	6.2e-05	4.00507	0.00482914	0.00120606	TRUE
21	3	rs7627292	136309092	rs9813596	136436334	rs9813596	0.0820128	0.714364	C	T	0.3022	0.714364	rs9813596	STAG1	0	intronic	4.019	7	5	5	1	1	0	0.0017	3.13818	0.0319655	0.0105365	4.9e-05	4.06035	0.00489538	0.00120576	TRUE
21	3	rs6788346	136319965	rs9813596	136436334	rs9813596	0.0383654	0.800881	A	G	0.2803	0.800881	rs9813596	STAG1	0	intronic	1.27	7	4	5	1	1	0	0.000382	3.55222	0.036581	0.0106827	4.3e-05	4.09074	0.00500355	0.00122265	TRUE
21	3	rs55993001	136326944	rs9813596	136436334	rs9813596	0.0868498	0.721897	C	T	0.3022	0.721897	rs9813596	STAG1	0	intronic	3.214	6	4	5	1	1	1	0.0019	3.10543	0.0323166	0.0107344	5.3e-05	4.04199	0.00487276	0.00120585	TRUE
21	3	rs6789541	136330721	rs9813596	136436334	rs9813596	0.0688867	0.718612	A	G	0.3012	0.718612	rs9813596	STAG1	0	intronic	0.49	7	4	5	1	1	0	0.0012	3.23888	0.0331225	0.0105828	6.2e-05	4.00507	0.00483142	0.00120619	TRUE
21	3	rs9832572	136334228	rs9813596	136436334	rs9813596	0.066007	0.721897	C	T	0.3022	0.721897	rs9813596	STAG1	0	intronic	0.455	7	5	5	1	1	0	0.0011	3.26362	0.0329675	0.0104716	6.2e-05	4.00507	0.00483127	0.00120601	TRUE
21	3	rs6782151	136335795	rs9813596	136436334	rs9813596	0.0531963	0.721897	G	A	0.3022	0.721897	rs9813596	STAG1	0	intronic	0.051	7	4	5	1	1	0	0.000722	3.38109	0.0342602	0.0104851	6.2e-05	4.00507	0.00483066	0.001206	TRUE
21	3	rs142287204	136339074	rs9813596	136436334	rs9813596	0.0510133	0.800881	TA	T	0.2803	0.800881	rs9813596	STAG1	0	intronic	0.69	NA	4	5	1	1	0	0.0006638	3.40411	0.0352003	0.010669	3.6e-05	4.13176	0.00504872	0.00122257	TRUE
21	3	rs7629905	136339689	rs9813596	136436334	rs9813596	0.0523841	0.797612	C	T	0.2793	0.797612	rs9813596	STAG1	0	intronic	1.832	6	4	5	1	1	0	0.000701	3.38919	0.035016	0.0106992	5.7e-05	4.0249	0.00492231	0.00122287	TRUE
21	3	rs9820513	136346292	rs9813596	136436334	rs9813596	0.0520229	0.797612	A	G	0.2793	0.797612	rs9813596	STAG1	0	intronic	1.722	5	4	5	1	1	0	0.000691	3.39313	0.0351299	0.0107221	4.9e-05	4.06035	0.00496311	0.0012229	TRUE
21	3	rs13433980	136350801	rs9813596	136436334	rs9813596	0.0418019	0.800881	A	C	0.2803	0.800881	rs9813596	STAG1	0	intronic	4.332	1f	5	5	1	1	0	0.00045	3.50888	0.0360729	0.0106566	4e-05	4.10748	0.00502425	0.00122246	TRUE
21	3	rs9845950	136356598	rs9813596	136436334	rs9813596	0.0440142	0.800881	T	C	0.2803	0.800881	rs9813596	STAG1	0	intronic	1.447	5	5	15	1	1	0	0.000498	3.48183	0.035793	0.0106536	4.1e-05	4.10177	0.00501688	0.00122235	TRUE
21	3	rs7644346	136358487	rs9813596	136436334	rs9813596	0.0427045	0.800881	T	C	0.2803	0.800881	rs9813596	STAG1	0	intronic	2.588	5	5	15	1	1	0	0.000469	3.49786	0.036021	0.0106767	4.3e-05	4.09074	0.00500182	0.00122241	TRUE
21	3	rs28682370	136363064	rs9813596	136436334	rs9813596	0.0418987	0.800881	C	T	0.2803	0.800881	rs9813596	STAG1	0	intronic	0.544	7	5	15	1	1	0	0.000452	3.5077	0.0360521	0.0106563	4.7e-05	4.07007	0.00497389	0.00122237	TRUE
21	3	rs7621970	136364342	rs9813596	136436334	rs9813596	0.0795913	0.718612	G	A	0.3012	0.718612	rs9813596	STAG1	0	intronic	7.278	7	2	15	1	1	0	0.0016	3.15591	0.0320997	0.0105172	6.1e-05	4.00891	0.00483411	0.00120599	TRUE
21	3	rs59931907	136365097	rs9813596	136436334	rs9813596	0.066007	0.718612	C	T	0.3012	0.718612	rs9813596	STAG1	0	intronic	3.312	5	2	15	1	1	0	0.0011	3.26362	0.0330295	0.0104722	5.4e-05	4.0376	0.00487074	0.00120576	TRUE
21	3	rs6772759	136371487	rs9813596	136436334	rs9813596	0.053985	0.797612	C	T	0.2793	0.797612	rs9813596	STAG1	0	intronic	2.987	5	5	15	1	1	0	0.000742	3.37357	0.0349228	0.0107199	4.6e-05	4.07507	0.00498805	0.00122332	TRUE
21	3	rs6763239	136379751	rs9813596	136436334	rs9813596	0.0564449	0.797612	G	A	0.2793	0.797612	rs9813596	STAG1	0	intronic	0.442	5	5	15	1	1	0	0.000808	3.35004	0.0346846	0.0107174	4.2e-05	4.09619	0.00500955	0.00122302	TRUE
21	3	rs9876771	136384912	rs9813596	136436334	rs9813596	0.0995965	0.718612	G	A	0.3012	0.718612	rs9813596	STAG1	0	intronic	1.434	6	5	15	1	1	0	0.0025	3.02334	0.0310057	0.0105604	6.5e-05	3.99388	0.00481903	0.00120635	TRUE
21	3	rs9877786	136385519	rs9813596	136436334	rs9813596	0.066007	0.721897	G	A	0.3022	0.721897	rs9813596	STAG1	0	intronic	0.504	6	5	5	1	1	0	0.0011	3.26362	0.0339705	0.0107738	5e-05	4.05563	0.00489388	0.00120644	TRUE
21	3	rs6765239	136389317	rs9813596	136436334	rs9813596	0.0522041	0.794365	C	T	0.2783	0.794365	rs9813596	STAG1	0	intronic	1.35	6	4	5	1	1	0	0.000696	3.39115	0.0352853	0.0107787	4.6e-05	4.07507	0.00498568	0.00122336	TRUE
21	3	rs9869957	136395947	rs9813596	136436334	rs9813596	0.055648	0.794365	A	G	0.2783	0.794365	rs9813596	STAG1	0	intronic	0.404	5	5	15	1	1	0	0.000786	3.35768	0.0347571	0.0107181	4.4e-05	4.08541	0.00499623	0.0012226	TRUE
21	3	rs6789152	136401351	rs9813596	136436334	rs9813596	0.0844983	0.718612	A	G	0.3012	0.718612	rs9813596	STAG1	0	intronic	0.329	6	5	15	1	1	0	0.0018	3.12139	0.0319965	0.0105915	4.5e-05	4.08018	0.00492259	0.00120591	TRUE
21	3	rs4402873	136404411	rs9813596	136436334	rs9813596	0.066007	0.718612	T	C	0.3012	0.718612	rs9813596	STAG1	0	intronic	8.506	7	5	15	1	1	0	0.0011	3.26362	0.0330709	0.0104727	5.3e-05	4.04199	0.0048755	0.00120564	TRUE
21	3	rs7623824	136404852	rs9813596	136436334	rs9813596	0.0844983	0.718612	G	A	0.3012	0.718612	rs9813596	STAG1	0	intronic	0.971	3a	5	15	1	1	0	0.0018	3.12139	0.0318726	0.0105149	4.5e-05	4.08018	0.00491882	0.00120569	TRUE
21	3	rs4336059	136408414	rs9813596	136436334	rs9813596	0.0795913	0.715351	G	A	0.3002	0.715351	rs9813596	STAG1	0	intronic	0.163	6	5	15	1	1	0	0.0016	3.15591	0.0320894	0.0105171	5.5e-05	4.0333	0.0048647	0.00120606	TRUE
21	3	rs7626418	136411243	rs9813596	136436334	rs9813596	0.0553527	0.797612	G	A	0.2793	0.797612	rs9813596	STAG1	0	intronic	0.687	7	5	15	1	1	0	0.000778	3.36051	0.0345397	0.0106402	4.1e-05	4.10177	0.00501728	0.00122241	TRUE
21	3	rs9813590	136436323	rs9813596	136436334	rs9813596	0.0325512	1	C	T	0.327	1	rs9813596	STAG1	0	intronic	0.43	6	5	5	1	1	1	0.000278	3.63498	0.0362906	0.0103542	4.4e-05	4.08541	0.00483659	0.00118332	TRUE
21	3	rs9813596	136436334	rs9813596	136436334	rs9813596	0.0238863	1	C	T	0.327	1	rs9813596	STAG1	0	intronic	1.451	6	5	5	1	1	1	0.000154	3.78453	0.0375876	0.0103119	3.9e-05	4.11333	0.00486776	0.00118417	TRUE
21	3	rs61790808	136443008	rs9813596	136436334	rs9813596	0.0868498	0.987041	G	A	0.3241	0.987041	rs9813596	STAG1	0	intronic	2.711	5	5	5	1	1	0	0.0019	3.10543	0.0345397	0.0115098	3.1e-05	4.16599	0.0049326	0.00118446	TRUE
21	3	rs6771713	136450593	rs9813596	136436334	rs9813596	0.0435267	0.797612	T	C	0.2793	0.797612	rs9813596	STAG1	0	intronic	6.052	1f	2	5	1	1	0	0.000487	3.48781	0.0359174	0.0106756	3.9e-05	4.11333	0.00503289	0.00122271	TRUE
21	3	rs9881078	136456191	rs9813596	136436334	rs9813596	0.0404514	0.797612	G	A	0.2793	0.797612	rs9813596	STAG1	0	intronic	0.35	7	2	5	1	1	0	0.000423	3.5253	0.0363113	0.0106798	3.6e-05	4.13176	0.00505081	0.00122282	TRUE
21	3	rs6799699	136458866	rs9813596	136436334	rs9813596	0.0490119	0.794365	T	C	0.2783	0.794365	rs9813596	STAG1	0	intronic	1.054	7	5	5	1	1	0	0.000613	3.4258	0.0352853	0.0106689	4.1e-05	4.10177	0.00501712	0.00122279	TRUE
21	3	rs28489907	136461544	rs9813596	136436334	rs9813596	0.0278388	0.995665	G	A	0.326	0.995665	rs9813596	STAG1	0	intronic	2.084	6	5	5	1	1	0	0.000206	3.71154	0.0368611	0.0103044	3.3e-05	4.15171	0.00492097	0.00118434	TRUE
21	3	rs12107125	136464612	rs9813596	136436334	rs9813596	0.0255981	1	C	T	0.327	1	rs9813596	STAG1	0	intronic	0.061	7	2	5	1	1	0	0.000176	3.75119	0.0371828	0.0102873	2.9e-05	4.18118	0.00495493	0.001184	TRUE
21	3	rs10155017	136466019	rs9813596	136436334	rs9813596	0.0688867	0.878791	A	G	0.2972	0.878791	rs9813596	STAG1	0	intronic	2.562	5	2	5	1	1	0	0.0012	3.23888	0.0332569	0.0105842	0.00012	3.84613	0.00464675	0.00120684	TRUE
21	3	rs34992220	136468637	rs9813596	136436334	rs9813596	0.0332451	1	C	T	0.327	1	rs9813596	STAG1	0	intronic	2.855	5	1	7	1	1	0	0.00029	3.62407	0.0361143	0.0103317	3e-05	4.17347	0.00494338	0.00118407	TRUE
21	3	rs6795372	136483890	rs9813596	136436334	rs9813596	0.0303421	1	G	T	0.327	1	rs9813596	RP11-102M11.2	9267	intergenic	0.883	7	9	15	1	1	0	0.000243	3.66953	0.0363736	0.010279	3.2e-05	4.15875	0.00492064	0.00118401	TRUE
21	3	rs1872240	136503896	rs9813596	136436334	rs9813596	0.0609468	0.786839	T	C	0.2763	0.786839	rs9813596	RP11-731C17.1	23496	intergenic	0.088	NA	5	15	0	1	0	0.000944	3.30671	0.0344051	0.0107692	7.2e-05	3.96958	0.00486156	0.00122477	TRUE
22	4	rs7655375	103361487	rs7685305	103377005	rs7685305	0.0661883	0.960699	A	G	0.2068	0.960699	rs7685305	RP11-499E18.1	0	ncRNA_intronic	5.675	7	2	15	1	1	0	0.000282	3.6313	0.0446627	0.0128608	0.00061	3.42713	0.00509608	0.00148794	TRUE
22	4	rs10031415	103369480	rs7685305	103377005	rs7685305	0.0509963	0.967405	A	G	0.2078	0.967405	rs7685305	RP11-499E18.1	0	ncRNA_intronic	1.256	7	5	15	1	1	0	0.000335	3.58661	0.0437743	0.0127522	0.00034	3.58275	0.00532384	0.00148593	TRUE
22	4	rs4698854	103373259	rs7685305	103377005	rs7685305	0.0434887	0.986952	C	T	0.2087	0.986952	rs7685305	RP11-499E18.1	2091	intergenic	6.944	7	5	15	1	1	1	0.000455	3.50594	0.0431163	0.0128409	0.00022	3.69487	0.00549238	0.00148851	TRUE
22	4	rs1585605	103376367	rs7685305	103377005	rs7685305	0.038926	1	G	A	0.2068	1	rs7685305	RP11-499E18.1	5199	intergenic	5.88	7	7	15	1	1	1	0.000299	3.61616	0.0445477	0.0128802	0.00022	3.69487	0.00551663	0.00149465	TRUE
22	4	rs1585607	103376474	rs7685305	103377005	rs7685305	0.0368235	1	T	C	0.2068	1	rs7685305	RP11-499E18.1	5306	intergenic	7.304	7	7	15	1	1	1	0.000241	3.67164	0.0451647	0.0128672	0.00022	3.69487	0.00551449	0.00149478	TRUE
22	4	rs7685305	103377005	rs7685305	103377005	rs7685305	0.0363109	1	T	C	0.2068	1	rs7685305	AF213884.1	5401	intergenic	1.435	7	7	15	1	1	1	0.000251	3.66124	0.0450287	0.0128655	0.00021	3.70667	0.00553345	0.00149475	TRUE
23	4	rs139189877	105361545	rs72660646	105407226	rs72660646	0.045342	0.959996	G	A	0.2087	0.959996	rs72660646	CXXC4	27923	intergenic	0.805	6	14	15	0	0	0	0.000137	-3.81352	-0.0488854	0.0122141	0.00033	-3.59053	-0.0049968	0.0013922	TRUE
23	4	rs190799424	105369731	rs72660646	105407226	rs72660646	0.0430065	0.9655	T	G	0.2117	0.9655	rs72660646	CXXC4	19737	intergenic	0.147	6	5	15	0	0	0	0.000179	-3.74695	-0.0473606	0.012062	0.0003	-3.6153	-0.00503086	0.00139138	TRUE
23	4	rs72660639	105374915	rs72660646	105407226	rs72660646	0.070572	0.716526	T	C	0.166	0.716526	rs72660646	CXXC4	14553	intergenic	4.438	6	5	15	0	0	0	0.000719	-3.38223	-0.0466927	0.0131762	0.00043	-3.52095	-0.00541048	0.00153536	TRUE
23	4	rs11732860	105378552	rs72660646	105407226	rs72660646	0.066007	0.892846	T	C	0.2256	0.892846	rs72660646	CXXC4	10916	intergenic	1.237	6	5	15	0	0	0	0.0011	-3.26362	-0.0400857	0.0118004	3.8e-05	-4.11932	-0.0056412	0.00136866	TRUE
23	4	rs72660646	105407226	rs72660646	105407226	rs72660646	0.0392042	1	T	C	0.2137	1	rs72660646	CXXC4	0	intronic	5.23	6	5	15	1	0	0	0.000373	-3.55849	-0.0445909	0.0119769	0.0002	-3.71902	-0.00516113	0.00138832	TRUE
23	4	rs55746903	105441140	rs72660646	105407226	rs72660646	0.0424706	0.663848	T	C	0.2276	0.663848	rs72660646	AC004053.1	0	ncRNA_intronic	0.034	7	2	15	1	0	0	0.000464	-3.50072	-0.0402778	0.011045	1.6e-05	-4.31445	-0.00579982	0.00134503	TRUE
23	4	rs72660661	105445679	rs72660646	105407226	rs72660646	0.0628533	0.666294	A	G	0.2266	0.666294	rs72660646	AC004053.1	0	ncRNA_intronic	7.8	7	7	15	1	0	0	0.001	-3.29053	-0.0378737	0.0110909	1.4e-05	-4.34386	-0.00584688	0.00134364	TRUE
23	4	rs58506473	105446316	rs72660646	105407226	rs72660646	0.055904	0.670626	G	A	0.2256	0.670626	rs72660646	AC004053.1	0	ncRNA_intronic	2.038	6	7	15	1	0	0	0.000793	-3.35523	-0.038836	0.0111322	8.6e-06	-4.44968	-0.00597623	0.00134324	TRUE
23	4	rs7675264	105448200	rs72660646	105407226	rs72660646	0.041558	0.666294	C	T	0.2266	0.666294	rs72660646	AC004053.1	0	ncRNA_intronic	0.399	6	9	15	1	0	0	0.000445	-3.51185	-0.0404699	0.0110621	6.2e-06	-4.51945	-0.00608984	0.00134781	TRUE
23	4	rs17034592	105454960	rs72660646	105407226	rs72660646	0.0623869	0.666294	C	T	0.2266	0.666294	rs72660646	AC004053.1	0	ncRNA_intronic	7.711	7	5	15	1	0	0	0.000986	-3.29449	-0.0378737	0.0110716	6.5e-06	-4.50944	-0.00607917	0.00134791	TRUE
23	4	rs11737897	105457997	rs72660646	105407226	rs72660646	0.0621173	0.661993	T	C	0.2276	0.661993	rs72660646	AC004053.1	0	ncRNA_intronic	1.27	6	9	15	1	0	0	0.000978	-3.29678	-0.0381625	0.0111397	6.1e-06	-4.52289	-0.0060987	0.00134804	TRUE
23	4	rs76233931	105460074	rs72660646	105407226	rs72660646	0.0598775	0.666294	A	G	0.2266	0.666294	rs72660646	AC004053.1	0	ncRNA_intronic	0.621	6	9	15	1	0	0	0.00091	-3.31697	-0.0381625	0.0110877	6.1e-06	-4.52289	-0.00609511	0.00134812	TRUE
23	4	rs143238684	105464372	rs72660646	105407226	rs72660646	0.0555007	0.657291	C	T	0.2296	0.657291	rs72660646	AC004053.1	0	ncRNA_intronic	3.79	6	9	15	1	0	0	0.000782	-3.35909	-0.0385474	0.0110449	2.2e-05	-4.24356	-0.00565563	0.00133297	TRUE
23	4	rs17209821	105467016	rs72660646	105407226	rs72660646	0.050945	0.657291	C	A	0.2296	0.657291	rs72660646	AC004053.1	0	ncRNA_intronic	11.64	6	15	15	1	0	0	0.000662	-3.40485	-0.0391246	0.0110386	2.3e-05	-4.23358	-0.00564364	0.00133311	TRUE
23	4	rs72660672	105469204	rs72660646	105407226	rs72660646	0.0489709	0.657291	C	T	0.2296	0.657291	rs72660646	AC004053.1	0	ncRNA_intronic	2.237	6	15	15	1	0	0	0.000612	-3.42624	-0.0393169	0.0110364	2.3e-05	-4.23358	-0.00565369	0.0013343	TRUE
24	4	rs11722240	122940156	rs192251575	122942323	rs192251575	0.0290949	0.894647	A	G	0.0338	0.894647	rs192251575	AC097533.1	58838	intergenic	2.073	7	9	15	0	0	0	0.000225	3.68916	0.100439	0.0300982	1.6e-05	-4.31445	-0.0145205	0.00336608	FALSE
24	4	rs192251575	122942323	rs192251575	122942323	rs192251575	0.0143546	1	G	A	0.0338	1	rs192251575	AC097533.1	56671	intergenic	0.063	6	9	15	0	0	0	6.02e-05	4.01203	0.123129	0.0347113	3.4e-05	-4.14487	-0.0139875	0.00337419	FALSE
24	4	rs146535070	122943258	rs192251575	122942323	rs192251575	0.0802259	0.919271	AT	A	0.0328	0.919271	rs192251575	AC097533.1	55736	intergenic	0.177	NA	9	15	0	0	0	0.001627	3.15102	0.0839002	0.028928	2.2e-05	-4.24356	-0.0143321	0.00337686	FALSE
24	4	rs115745706	122952790	rs192251575	122942323	rs192251575	0.0414104	0.919271	A	G	0.0328	0.919271	rs192251575	AC097533.1	46204	intergenic	0.444	6	9	15	0	0	0	0.000442	3.51365	0.0950252	0.0297399	1.8e-05	-4.28836	-0.0145	0.00338225	FALSE
24	4	rs55645292	122957125	rs192251575	122942323	rs192251575	0.0527126	0.894647	C	T	0.0338	0.894647	rs192251575	AC097533.1	41869	intergenic	3.595	7	14	15	0	0	0	0.00071	3.38569	0.0914138	0.0295845	2.5e-05	-4.2148	-0.0140155	0.00332851	FALSE
24	4	rs13145650	122963344	rs13145650	122963344	rs192251575	0.015703	1	C	T	0.07952	1	rs13145650	AC097533.1	35650	intergenic	0.333	6	5	15	0	0	0	7.1e-05	3.97291	0.0669107	0.0157435	2.8e-05	-4.18915	-0.00854254	0.00204076	FALSE
24	4	rs72684711	122963578	rs192251575	122942323	rs192251575	0.0433918	0.894647	C	T	0.0338	0.894647	rs192251575	AC097533.1	35416	intergenic	4.515	6	5	15	0	0	0	0.000484	3.48946	0.0937284	0.0295015	1.6e-05	-4.31445	-0.0144117	0.00333925	FALSE
24	4	rs72684714	122966212	rs192251575	122942323	rs192251575	0.0410117	0.894647	T	C	0.0338	0.894647	rs192251575	AC097533.1	32782	intergenic	11.5	6	2	15	0	0	0	0.000434	3.5185	0.0946624	0.0295763	1.8e-05	-4.28836	-0.0143636	0.00334661	FALSE
24	4	rs72684715	122967531	rs192251575	122942323	rs192251575	0.0398233	0.894647	C	A	0.0338	0.894647	rs192251575	AC097533.1	31463	intergenic	1.935	7	5	15	0	0	0	0.000411	3.53292	0.0950472	0.0295877	1.7e-05	-4.30104	-0.014394	0.00334894	FALSE
24	4	rs75994259	122971176	rs192251575	122942323	rs192251575	0.066007	0.769924	C	T	0.03777	0.769924	rs192251575	AC097533.1	27818	intergenic	8.205	7	5	15	0	0	0	0.0011	3.26362	0.0872805	0.0290827	3.5e-05	-4.13823	-0.0135187	0.00326725	FALSE
24	4	rs72684720	122977108	rs192251575	122942323	rs192251575	0.0534774	0.671153	G	A	0.04672	0.671153	rs192251575	AC097533.1	21886	intergenic	3.63	7	7	15	0	0	0	0.000168	3.76283	0.0938383	0.0273882	0.00045	-3.50888	-0.0108664	0.00309693	FALSE
24	4	rs72684721	122978336	rs192251575	122942323	rs192251575	0.0445879	0.671153	T	C	0.04672	0.671153	rs192251575	AC097533.1	20658	intergenic	0.332	7	9	15	0	0	0	0.000182	3.74277	0.0930368	0.0272839	0.00032	-3.59855	-0.0111719	0.0031014	FALSE
24	4	rs185008245	122979242	rs192251575	122942323	rs192251575	0.0620157	0.780373	C	T	0.03678	0.780373	rs192251575	AC097533.1	19752	intergenic	6.873	7	14	15	0	0	0	0.000975	3.29764	0.088132	0.0291894	2.1e-05	-4.25398	-0.0139255	0.00327626	FALSE
24	4	rs6534338	123026869	rs6534338	123026869	rs6534338	0.00748294	1	T	C	0.33	1	rs6534338	RN7SL335P	17902	intergenic	1.413	5	13	15	0	1	0	1.97e-05	4.26826	0.0439212	0.009844	1.6e-05	-4.31445	-0.00542186	0.00125839	FALSE
24	4	rs77087420	123122856	rs10014468	123517646	rs192251575	0.0283145	0.880795	G	A	0.0507	0.880795	rs10014468	KIAA1109	0	intronic	4.579	7	4	4	1	0	0	0.000213	3.70308	0.0809606	0.0237056	3.6e-08	-5.50943	-0.013746	0.00249461	FALSE
24	4	rs75595651	123133540	rs10014468	123517646	rs192251575	0.0254354	0.880795	T	C	0.0507	0.880795	rs10014468	KIAA1109	0	intronic	4.617	7	4	5	1	0	1	0.000174	3.75405	0.082165	0.0237569	4.9e-08	-5.4549	-0.0135868	0.00249146	FALSE
24	4	rs45510500	123179900	rs10014468	123517646	rs192251575	0.0290315	0.880795	T	C	0.0507	0.880795	rs10014468	KIAA1109	0	exonic	29.1	7	4	4	1	0	0	0.000224	3.69029	0.0806896	0.0236992	3.3e-08	-5.52473	-0.0137582	0.00249097	FALSE
24	4	rs45510091	123186393	rs10014468	123517646	rs192251575	0.0290949	0.880795	G	A	0.0507	0.880795	rs10014468	KIAA1109	0	intronic	6.553	6	4	4	1	0	0	0.000225	3.68916	0.0806462	0.0236981	4.2e-08	-5.48223	-0.0136592	0.00249058	FALSE
24	4	rs72669165	123460115	rs6534338	123026869	rs6534338	0.0997164	0.704682	C	T	0.2962	0.704682	rs6534338	IL21	73667	intergenic	0.878	7	5	15	0	1	0	0.0025	3.02334	0.0322753	0.0110241	0.00038	-3.5536	-0.00455702	0.00128225	FALSE
24	4	rs11729811	123471665	rs6534338	123026869	rs6534338	0.0995965	0.704682	G	A	0.2962	0.704682	rs6534338	IL21	62117	intergenic	9.7	6	5	15	0	1	0	0.0025	3.02334	0.0322133	0.0110234	0.00037	-3.56061	-0.00456106	0.00128179	FALSE
24	4	rs72669172	123472816	rs6534338	123026869	rs6534338	0.0954239	0.721111	T	C	0.2922	0.721111	rs6534338	IL21	60966	intergenic	9.625	7	5	15	0	1	0	0.0023	3.04848	0.0325129	0.0110267	0.00035	-3.57517	-0.00458688	0.00128231	FALSE
24	4	rs10014468	123517646	rs10014468	123517646	rs192251575	0.0186822	1	G	A	0.05268	1	rs10014468	IL21	16136	intergenic	1.812	7	13	15	0	0	0	9.76e-05	3.89648	0.0825012	0.0194972	1e-06	-4.89164	-0.0120488	0.00246381	FALSE
24	4	rs4295278	123547541	rs10014468	123517646	rs192251575	0.0326689	0.980125	C	T	0.05368	0.980125	rs10014468	IL21-AS1	0	ncRNA_exonic	2.153	7	13	15	1	0	0	0.00028	3.63313	0.0774239	0.0197288	1.6e-06	-4.79832	-0.0117558	0.00245287	FALSE
24	4	rs4833838	123550698	rs10014468	123517646	rs192251575	0.0954239	0.687287	G	A	0.03678	0.687287	rs10014468	IL21-AS1	0	ncRNA_intronic	1.182	5	13	15	1	0	0	0.0023	3.04848	0.0758493	0.0230868	0.00012	-3.84613	-0.0111723	0.00290672	FALSE
24	4	rs2390352	123558330	rs10014468	123517646	rs192251575	0.0795913	0.69015	C	T	0.04871	0.69015	rs10014468	IL21-AS1	0	ncRNA_intronic	3.465	5	5	15	1	0	0	0.0016	3.15591	0.0736221	0.0216499	0.00015	-3.79107	-0.0101682	0.00268603	FALSE
25	4	rs10004243	147773806	rs4835363	147970692	rs4435729	0.066007	0.698397	G	A	0.4791	0.698397	rs4835363	TTC29	0	intronic	1.714	5	5	15	1	1	0	0.0011	3.26362	0.0314987	0.00931948	7.6e-07	4.94537	0.00567894	0.00114859	TRUE
25	4	rs1509338	147777671	rs4835363	147970692	rs4435729	0.0494186	0.698397	A	G	0.4791	0.698397	rs4835363	TTC29	0	intronic	1.067	NA	5	15	1	1	0	0.000623	3.4214	0.0330479	0.00933795	1.5e-06	4.81124	0.00551511	0.00114719	TRUE
25	4	rs5862777	147778930	rs4835363	147970692	rs4435729	0.0678216	0.712696	T	TG	0.4712	0.712696	rs4835363	TTC29	0	intronic	7.822	NA	5	15	1	0	0	0.001162	3.24805	0.0312952	0.00940114	2.8e-06	4.68497	0.00538493	0.00114875	TRUE
25	4	rs1396716	147787745	rs4835363	147970692	rs4435729	0.0745279	0.712696	T	C	0.4712	0.712696	rs4835363	TTC29	0	intronic	0.23	7	14	15	1	0	0	0.0014	3.19465	0.0305292	0.00925713	2.3e-06	4.7251	0.00541481	0.00114688	TRUE
25	4	rs7680245	147788001	rs4835363	147970692	rs4435729	0.0820128	0.712696	G	A	0.4712	0.712696	rs4835363	TTC29	0	intronic	1.478	7	14	15	1	0	0	0.0017	3.13818	0.0299471	0.00926252	2.3e-06	4.7251	0.00542003	0.00114686	TRUE
25	4	rs7656258	147809311	rs4835363	147970692	rs4435729	0.0745279	0.748117	G	A	0.496	0.748117	rs4835363	TTC29	0	intronic	0.973	5	7	15	1	1	0	0.0014	3.19465	0.0304322	0.00925803	2.3e-06	4.7251	0.00541531	0.00114569	TRUE
25	4	rs7669322	147891802	rs4835363	147970692	rs4435729	0.0954239	0.816404	G	A	0.4891	0.816404	rs4835363	RP11-292D4.1	0	ncRNA_intronic	0.879	6	14	15	1	0	0	0.0023	3.04848	0.0291704	0.00928836	7.1e-06	4.49067	0.00514077	0.001145	TRUE
25	4	rs1437261	147896553	rs4835363	147970692	rs4435729	0.0844983	0.840653	A	G	0.4841	0.840653	rs4835363	RP11-292D4.1	0	ncRNA_exonic	0.108	NA	5	15	1	0	0	0.0018	3.12139	0.029753	0.00926432	8e-06	4.46518	0.00510927	0.00114421	TRUE
25	4	rs7663340	147897673	rs4835363	147970692	rs4435729	0.0771439	0.642479	T	C	0.4463	0.642479	rs4835363	RP11-292D4.1	1063	intergenic	0.065	4	7	15	1	0	0	0.0015	-3.17468	-0.0301412	0.00922618	7.8e-07	-4.94031	-0.00568088	0.00114982	TRUE
25	4	rs7677252	147922897	rs4835363	147970692	rs4435729	0.0995965	0.715197	T	C	0.4712	0.715197	rs4835363	RP11-292D4.3	3746	intergenic	10.41	6	5	15	1	0	0	0.0025	-3.02334	-0.0286846	0.00922126	2.2e-06	-4.73413	-0.00542428	0.00114585	TRUE
25	4	rs10021632	147939333	rs4835363	147970692	rs4435729	0.0688867	0.876821	G	T	0.4851	0.876821	rs4835363	RP11-292D4.3	9035	intergenic	0.837	7	5	15	1	0	0	0.0012	3.23888	0.0309171	0.00927215	6.1e-06	4.52289	0.00518967	0.0011472	TRUE
25	4	rs4835062	147943404	rs4835363	147970692	rs4435729	0.0844983	0.876821	A	G	0.4851	0.876821	rs4835363	RP11-292D4.3	13106	intergenic	2.147	7	9	15	0	0	0	0.0018	3.12139	0.029753	0.00922976	6.7e-06	4.503	0.00516793	0.00114776	TRUE
25	4	rs1370301	147947622	rs4835363	147970692	rs4435729	0.0771439	0.877193	T	G	0.4851	0.877193	rs4835363	RP11-292D4.3	17324	intergenic	1.342	7	5	15	0	0	0	0.0015	3.17468	0.0301412	0.00922618	6.2e-06	4.51945	0.00518564	0.00114756	TRUE
25	4	rs4835363	147970692	rs4835363	147970692	rs4435729	0.0474471	1	A	C	0.4911	1	rs4835363	RP11-292D4.3	40394	intergenic	7.185	7	5	15	0	0	0	0.000576	-3.44267	-0.0328543	0.00923708	7.2e-06	-4.48769	-0.00517909	0.00115387	TRUE
25	4	rs10005611	147981510	rs4435729	147984821	rs4435729	0.0444483	1	C	T	0.4016	1	rs4435729	RP11-292D4.3	51212	intergenic	16.64	5	5	15	0	0	0	0.000508	3.4765	0.0339182	0.00944041	0.00011	3.8674	0.00452114	0.00117004	TRUE
25	4	rs10019775	147981710	rs4435729	147984821	rs4435729	0.0487232	1	T	C	0.4016	1	rs4435729	RP11-292D4.3	51412	intergenic	0.213	5	5	15	0	0	0	0.000606	3.42891	0.0335315	0.00944406	0.00011	3.8674	0.0045135	0.00116975	TRUE
25	4	rs7667576	147982464	rs4435729	147984821	rs4435729	0.042658	1	A	G	0.4016	1	rs4435729	RP11-292D4.3	52166	intergenic	10.01	5	5	15	0	0	0	0.000468	3.49843	0.0341115	0.00942138	0.00014	3.80817	0.00446006	0.00116945	TRUE
25	4	rs4835367	147983095	rs4435729	147984821	rs4435729	0.0480507	1	A	G	0.4016	1	rs4435729	RP11-292D4.3	52797	intergenic	5.483	6	5	15	0	0	0	0.00059	3.43617	0.0335315	0.00944406	0.00012	3.84613	0.0045016	0.00116916	TRUE
25	4	rs4435729	147984821	rs4435729	147984821	rs4435729	0.0351882	1	T	C	0.4016	1	rs4435729	RP11-292D4.3	54523	intergenic	0.071	7	5	15	0	0	0	0.000323	3.59612	0.0350775	0.00942947	0.00011	3.8674	0.00452735	0.00116911	TRUE
25	4	rs6537450	147986291	rs4435729	147984821	rs4435729	0.066007	0.967194	A	G	0.4076	0.967194	rs4435729	RP11-292D4.3	55993	intergenic	0.493	6	5	15	0	0	0	0.0011	3.26362	0.031983	0.00945869	0.00018	3.74555	0.00437311	0.00116824	TRUE
25	4	rs62341850	147989672	rs4435729	147984821	rs4435729	0.0509829	0.963007	G	A	0.4066	0.963007	rs4435729	RP11-292D4.3	59374	intergenic	3.198	7	5	15	0	0	0	0.000663	3.40444	0.033443	0.0101565	0.00016	3.77501	0.00440493	0.00116728	TRUE
25	4	rs1507501	147998830	rs4435729	147984821	rs4435729	0.041841	0.959328	T	C	0.4095	0.959328	rs4435729	RP11-292D4.3	68532	intergenic	0.355	5	5	15	0	0	0	0.000394	3.54407	0.0348089	0.0101704	0.00022	3.69487	0.00431984	0.00116953	TRUE
26	4	rs72704507	176808453	rs17662170	176808538	rs143300461	0.0428899	0.924614	A	G	0.1302	0.924614	rs17662170	GPM6A	0	intronic	1.903	7	5	15	1	0	0	0.000473	3.4956	0.0530211	0.015995	7.6e-05	3.95668	0.00714427	0.00180509	TRUE
26	4	rs17662170	176808538	rs17662170	176808538	rs143300461	0.0371615	1	C	T	0.1392	1	rs17662170	GPM6A	0	intronic	5.575	6	5	15	1	0	0	0.000152	3.78778	0.0563376	0.0157339	0.00023	3.68356	0.00640641	0.00173948	TRUE
26	4	rs143300461	176835890	rs143300461	176835890	rs143300461	0.000211228	1	AG	A	0.1312	1	rs143300461	GPM6A	0	intronic	0.895	NA	5	15	1	1	0	7.481e-09	5.77975	0.0785996	0.0147121	1.5e-07	5.25256	0.00866723	0.00164999	TRUE
26	4	rs1495714	176837789	rs11930485	176839662	rs143300461	0.0912033	0.668619	C	A	0.3141	0.668619	rs11930485	GPM6A	0	intronic	0.106	7	5	15	1	0	0	0.0021	3.07571	0.031983	0.0100504	2.3e-05	4.23358	0.00536009	0.00126604	TRUE
26	4	rs9686024	176839335	rs143300461	176835890	rs143300461	0.00335114	0.760484	G	A	0.1581	0.760484	rs143300461	GPM6A	0	intronic	4.748	5	5	15	1	0	0	1.21e-06	4.85399	0.0618329	0.0135526	5.6e-06	4.54095	0.00699111	0.00153906	TRUE
26	4	rs11930485	176839662	rs11930485	176839662	rs143300461	0.0433918	1	A	C	0.3082	1	rs11930485	GPM6A	0	intronic	3.388	6	5	15	1	0	0	0.000484	3.48946	0.0374884	0.0103525	4.6e-05	4.07507	0.00555798	0.00136431	TRUE
26	4	rs6818081	176840816	rs143300461	176835890	rs143300461	0.000603043	0.872833	T	C	0.1421	0.872833	rs143300461	GPM6A	0	intronic	6.291	7	5	15	1	0	0	9.66e-09	5.73659	0.0754134	0.0141768	5.8e-07	4.99776	0.00803041	0.00160718	TRUE
26	4	rs13102520	176843390	rs11930485	176839662	rs143300461	0.0688867	0.737997	C	T	0.327	0.737997	rs11930485	GPM6A	0	intronic	1.136	5	5	15	1	0	0	0.0012	3.23888	0.0331446	0.00993228	6.9e-05	3.97971	0.00498777	0.00125318	TRUE
26	4	rs2877908	176844676	rs11930485	176839662	rs143300461	0.0745279	0.720542	G	T	0.334	0.720542	rs11930485	GPM6A	0	intronic	1.209	6	5	15	1	1	0	0.0014	3.19465	0.0329511	0.00998742	6.5e-05	3.99388	0.00500604	0.00125303	TRUE
26	4	rs12507821	176845154	rs11930485	176839662	rs143300461	0.0546769	0.737997	G	A	0.327	0.737997	rs11930485	GPM6A	0	intronic	0.471	7	5	15	1	0	0	0.00076	3.36697	0.0345946	0.00991789	7.6e-05	3.95668	0.00495875	0.00125282	TRUE
26	4	rs2333326	176845204	rs143300461	176835890	rs143300461	0.000371273	0.723428	A	G	0.1233	0.723428	rs143300461	GPM6A	0	intronic	2.579	5	5	15	1	0	0	5.15e-08	5.44605	0.0737434	0.0145773	3.1e-07	5.11726	0.0086055	0.00168149	TRUE
26	4	rs72704544	176853286	rs72704544	176853286	rs143300461	0.0362261	1	G	A	0.2008	1	rs72704544	GPM6A	0	intronic	2.98	6	5	15	1	0	0	2.31e-11	6.68495	0.0789675	0.0127837	0.00022	3.69487	0.00522169	0.00141378	TRUE
26	4	rs62334820	176855221	rs72704544	176853286	rs143300461	0.0389652	0.943666	T	C	0.1918	0.943666	rs72704544	GPM6A	0	intronic	5.06	7	5	15	1	1	0	9.6e-12	6.81238	0.0811124	0.012912	0.00025	3.66226	0.00522018	0.00142662	TRUE
26	4	rs2333321	176859992	rs72704544	176853286	rs143300461	0.0324065	0.870173	A	G	0.2038	0.870173	rs72704544	GPM6A	0	intronic	4.436	6	5	15	1	0	0	1.16e-11	6.78511	0.0794579	0.0108119	0.00018	3.74555	0.00527756	0.00140923	TRUE
26	4	rs1106568	176861301	rs72704544	176853286	rs143300461	0.045342	0.653015	G	A	0.2495	0.653015	rs72704544	GPM6A	0	intronic	3.388	NA	5	15	1	0	0	4.5e-11	6.5866	0.0724137	0.0102204	0.00033	3.59053	0.00480106	0.00133721	TRUE
26	4	rs5864352	176861453	rs72704544	176853286	rs143300461	0.0445879	0.656857	C	CTT	0.2485	0.656857	rs72704544	GPM6A	0	intronic	1.44	NA	5	15	1	0	0	9.753e-11	6.47073	0.0716002	0.0119239	0.00032	3.59855	0.00482101	0.0013392	TRUE
26	4	rs62334821	176865038	rs72704544	176853286	rs143300461	0.0280789	0.816238	A	G	0.1889	0.816238	rs72704544	GPM6A	0	intronic	2.891	6	1	15	1	1	0	2.27e-10	6.34187	0.0750792	0.012761	0.00014	3.80817	0.00549224	0.00144282	TRUE
26	4	rs6846161	176866459	rs72704544	176853286	rs143300461	0.0582254	0.656857	A	G	0.2485	0.656857	rs72704544	GPM6A	0	intronic	2.231	6	5	15	1	0	0	4.08e-11	6.60114	0.0725067	0.0102195	0.00053	3.46512	0.00463904	0.00133921	TRUE
26	4	rs41533650	176869252	rs72704544	176853286	rs143300461	0.0430065	0.852894	A	G	0.2068	0.852894	rs72704544	GPM6A	0	intronic	1.387	7	5	15	1	0	0	1.17e-10	6.44317	0.0743572	0.0124297	0.0003	3.6153	0.00502947	0.00139096	TRUE
26	4	rs62340585	176871122	rs72704544	176853286	rs143300461	0.04381	0.852894	A	G	0.2068	0.852894	rs72704544	GPM6A	0	intronic	1.1	6	5	15	1	0	0	1.35e-10	6.42143	0.0740987	0.0124265	0.00031	3.6068	0.00501291	0.00139113	TRUE
26	4	rs7661904	176893603	rs7661904	176893603	rs143300461	0.0017817	1	A	G	0.1928	1	rs7661904	GPM6A	0	intronic	0.027	7	5	15	1	0	0	2.89e-08	5.54797	0.0673799	0.0129926	2.4e-06	4.71645	0.00672895	0.00142665	TRUE
26	4	rs7667331	176897697	rs72704544	176853286	rs143300461	0.00430617	0.602825	G	A	0.1968	0.924579	rs7661904	GPM6A	0	intronic	7.267	6	5	15	1	0	0	3.75e-08	5.50224	0.0664283	0.0129022	7.9e-06	4.46788	0.00634011	0.00141939	TRUE
26	4	rs7688681	176897813	rs7661904	176893603	rs143300461	0.0021588	0.974439	T	G	0.1889	0.974439	rs7661904	GPM6A	0	intronic	1.937	7	5	15	1	0	0	6.05e-08	5.41732	0.0659048	0.0129948	3.1e-06	4.66408	0.00668603	0.00143337	TRUE
26	4	rs1905832	176907107	rs1905832	176907107	rs12648079	0.025677	1	C	T	0.4254	1	rs1905832	GPM6A	0	intronic	2.16	6	5	15	1	0	0	5.53e-05	4.03202	0.0401818	0.00957819	0.00012	3.84613	0.00450257	0.00117371	TRUE
26	4	rs62340604	176911225	rs7661904	176893603	rs143300461	0.0213729	0.679783	G	A	0.2078	0.700878	rs56288639	GPM6A	0	intronic	1.306	6	5	15	1	0	0	2.38e-05	4.22589	0.0494004	0.012283	8.8e-05	3.9215	0.00543339	0.00138526	TRUE
26	4	rs62340606	176913866	rs7661904	176893603	rs143300461	0.0213729	0.679783	C	T	0.2078	0.700878	rs56288639	GPM6A	0	intronic	2.298	6	5	15	1	0	0	3.2e-05	4.15875	0.0484657	0.0122338	8.8e-05	3.9215	0.0054342	0.00138527	TRUE
26	4	rs62340607	176915759	rs7661904	176893603	rs143300461	0.0216604	0.679783	T	G	0.2078	0.700878	rs56288639	GPM6A	0	intronic	1.544	5	5	15	1	0	0	4.01e-05	4.1069	0.0478571	0.0122263	9e-05	3.91608	0.00542398	0.00138537	TRUE
26	4	rs7681853	176917085	rs7661904	176893603	rs143300461	0.0209293	0.680355	C	T	0.2117	0.680355	rs7661904	GPM6A	0	intronic	2.029	7	5	15	1	0	0	8.71e-05	3.92397	0.0455205	0.0121392	8.5e-05	3.92985	0.00543541	0.00138277	TRUE
26	4	rs11935765	176917658	rs1905832	176907107	rs12648079	0.0653102	0.765931	T	C	0.3549	0.765931	rs1905832	GPM6A	0	intronic	3.451	5	5	15	1	0	0	0.00045	3.50888	0.0351713	0.0103839	0.00047	3.4973	0.00423035	0.00120943	TRUE
26	4	rs62340609	176918683	rs7661904	176893603	rs143300461	0.0203127	0.674182	T	C	0.2068	0.7056	rs56288639	GPM6A	0	intronic	0.16	6	5	15	1	0	0	5.99e-05	4.0132	0.0467667	0.012213	8.1e-05	3.94142	0.00545843	0.00138472	TRUE
26	4	rs7675676	176918741	rs1905832	176907107	rs12648079	0.0642186	0.765931	A	G	0.3549	0.765931	rs1905832	GPM6A	0	intronic	1.184	6	5	15	1	0	0	0.00048	3.49168	0.0350056	0.0103821	0.00044	3.51485	0.00424981	0.00120955	TRUE
26	4	rs55944017	176919056	rs7661904	176893603	rs143300461	0.0244038	0.674182	T	C	0.2068	0.7056	rs56288639	GPM6A	0	intronic	3.09	5	5	15	1	0	0	5.27e-05	4.04332	0.0471231	0.0122174	0.00011	3.8674	0.00536883	0.0013875	TRUE
26	4	rs7677621	176919065	rs1905832	176907107	rs12648079	0.0623137	0.765931	T	C	0.3549	0.765931	rs1905832	GPM6A	0	intronic	4.115	5	5	15	1	0	0	0.000428	3.52219	0.035306	0.0103853	0.00044	3.51485	0.00425577	0.00121119	TRUE
26	4	rs6553899	176922278	rs6553899	176922278	rs12648079	0.0318884	1	A	G	0.3062	1	rs6553899	GPM6A	0	intronic	10.06	4	1	13	1	0	0	0.000267	3.64538	0.0397014	0.0104709	6.2e-05	4.00507	0.00503858	0.00125801	TRUE
26	4	rs1471797	176924716	rs56288639	176941684	rs143300461	0.0280789	0.765161	C	T	0.2465	0.765161	rs56288639	GPM6A	900	upstream	2.734	NA	5	15	1	0	0	3.04e-05	4.17045	0.0459289	0.0105224	0.00014	3.80817	0.00513235	0.00135002	TRUE
26	4	rs62340611	176925446	rs56288639	176941684	rs143300461	0.0209293	0.994165	G	A	0.1998	0.994165	rs56288639	GPM6A	1630	intergenic	9.002	7	5	14	1	0	0	6.12e-05	4.00814	0.047144	0.0123308	8.5e-05	3.92985	0.00555793	0.00141466	TRUE
26	4	rs13138530	176927148	rs56288639	176941684	rs143300461	0.0184327	0.949148	G	A	0.2078	0.949148	rs56288639	GPM6A	3332	intergenic	5.913	5	1	15	1	0	0	5.35e-05	4.03979	0.047144	0.0122344	6.9e-05	3.97971	0.00558444	0.00140343	TRUE
26	4	rs62340612	176927559	rs12648079	176938958	rs12648079	0.0293681	0.949119	A	G	0.4026	0.949119	rs12648079	GPM6A	3743	intergenic	3.119	6	2	15	1	0	0	0.000229	3.68467	0.0362355	0.00949021	5.9e-05	4.01678	0.00475867	0.00118497	TRUE
26	4	rs34540823	176928683	rs56288639	176941684	rs143300461	0.0195099	0.994165	T	C	0.1998	0.994165	rs56288639	MARK2P4	4505	intergenic	2.118	6	13	15	1	0	0	7.99e-05	3.9447	0.0464	0.0123217	7.6e-05	3.95668	0.00559307	0.00141377	TRUE
26	4	rs7691154	176929132	rs12648079	176938958	rs12648079	0.0333016	0.959492	T	C	0.3996	0.959492	rs12648079	MARK2P4	4056	intergenic	4.463	6	13	15	1	1	0	0.000291	3.62318	0.0356567	0.00949571	6.2e-05	4.00507	0.00474315	0.00118452	TRUE
26	4	rs901114	176931202	rs56288639	176941684	rs143300461	0.01827	0.954297	A	G	0.2068	0.954297	rs56288639	MARK2P4	1986	intergenic	0.32	7	9	15	1	0	0	5.83e-05	4.01959	0.0469134	0.0122316	6.8e-05	3.98318	0.00557984	0.00140066	TRUE
26	4	rs1078837	176931472	rs56288639	176941684	rs143300461	0.0203127	0.994165	C	T	0.1998	0.994165	rs56288639	MARK2P4	1716	intergenic	3.423	NA	9	15	1	0	0	9.04e-05	3.91501	0.0457613	0.0122363	8.1e-05	3.94142	0.00556257	0.00141123	TRUE
26	4	rs34399390	176932145	rs56288639	176941684	rs143300461	0.0199929	0.994165	A	G	0.1998	0.994165	rs56288639	MARK2P4	1043	intergenic	0.614	7	13	15	1	0	0	9.16e-05	3.91183	0.0457299	0.0122359	7.9e-05	3.94741	0.00556855	0.00141108	TRUE
26	4	rs34360780	176933172	rs56288639	176941684	rs143300461	0.0220798	0.994165	T	C	0.1998	0.994165	rs56288639	MARK2P4	16	downstream	0.759	5	2	15	1	0	0	0.000104	3.88107	0.0455833	0.0122928	9.3e-05	3.90816	0.00551471	0.00141088	TRUE
26	4	rs4690653	176933403	rs12648079	176938958	rs12648079	0.0205411	0.996228	T	C	0.3897	0.996228	rs12648079	MARK2P4	0	ncRNA_exonic	1.461	6	5	15	1	1	0	0.000116	3.85443	0.0376811	0.0094219	5.4e-05	4.0376	0.00479486	0.00118767	TRUE
26	4	rs62340614	176933598	rs12648079	176938958	rs12648079	0.0206335	0.985004	A	G	0.3867	0.985004	rs12648079	MARK2P4	0	ncRNA_exonic	0.14	7	5	15	1	1	0	0.000117	3.85233	0.0377774	0.00943765	5.3e-05	4.04199	0.00480109	0.00118767	TRUE
26	4	rs4690422	176933602	rs12648079	176938958	rs12648079	0.0201634	0.985004	T	C	0.3867	0.985004	rs12648079	MARK2P4	0	ncRNA_exonic	0.205	7	5	15	1	1	0	0.000112	3.86301	0.0378737	0.00943674	5.3e-05	4.04199	0.00480204	0.00118766	TRUE
26	4	rs62340615	176934309	rs56288639	176941684	rs143300461	0.0226185	0.994165	C	T	0.1998	0.994165	rs56288639	MARK2P4	0	ncRNA_exonic	2.692	6	5	15	1	0	0	8.3e-05	3.93557	0.0460021	0.0122393	9.7e-05	3.89798	0.00550027	0.00141088	TRUE
26	4	rs13111443	176934859	rs56288639	176941684	rs143300461	0.0227497	0.994165	C	T	0.1998	0.994165	rs56288639	MARK2P4	0	ncRNA_exonic	8.889	4	5	15	1	0	0	0.000104	3.88107	0.0453531	0.0122313	9.8e-05	3.89549	0.00549551	0.00141094	TRUE
26	4	rs4536875	176935634	rs12648079	176938958	rs12648079	0.0317649	0.996228	G	A	0.3897	0.996228	rs12648079	MARK2P4	65	upstream	7.129	5	2	15	1	0	0	0.000265	3.64731	0.0358497	0.00949387	4.7e-05	4.07007	0.00483498	0.00118756	TRUE
26	4	rs997779	176936038	rs56288639	176941684	rs143300461	0.0219416	0.994165	C	A	0.1998	0.994165	rs56288639	MARK2P4	469	upstream	2.445	NA	2	15	1	0	0	9.35e-05	3.90687	0.045667	0.0122352	9.2e-05	3.91078	0.00551663	0.0014109	TRUE
26	4	rs998297	176936233	rs56288639	176941684	rs143300461	0.0219416	0.994165	T	G	0.1998	0.994165	rs56288639	MARK2P4	664	upstream	0.356	6	2	15	1	0	0	9.36e-05	3.90661	0.045667	0.0122352	9.2e-05	3.91078	0.00551671	0.00141092	TRUE
26	4	rs62340616	176936721	rs56288639	176941684	rs143300461	0.0219416	0.994165	T	C	0.1998	0.994165	rs56288639	MARK2P4	1152	intergenic	0.044	5	5	15	1	0	0	8.79e-05	3.92177	0.045845	0.0122374	9.2e-05	3.91078	0.00551629	0.00141091	TRUE
26	4	rs35983385	176938749	rs56288639	176941684	rs143300461	0.0226185	0.994165	A	G	0.1998	0.994165	rs56288639	MARK2P4	3180	intergenic	1.407	7	5	15	1	0	0	1.8e-05	4.28836	0.0503464	0.0123462	9.7e-05	3.89798	0.00550914	0.00141352	TRUE
26	4	rs12639664	176938774	rs12648079	176938958	rs12648079	0.0189436	1	T	C	0.3887	1	rs12648079	MARK2P4	3205	intergenic	1.928	6	5	15	1	1	0	0.0001	3.89059	0.0384512	0.00950308	3.5e-05	4.13823	0.00492392	0.00118967	TRUE
26	4	rs12648079	176938958	rs12648079	176938958	rs12648079	0.0154695	1	C	T	0.3887	1	rs12648079	MARK2P4	3389	intergenic	1.101	6	5	15	1	1	0	6.9e-05	3.97971	0.0393169	0.00949486	3.2e-05	4.15875	0.00494304	0.00118955	TRUE
26	4	rs13127146	176939748	rs56288639	176941684	rs143300461	0.0220798	0.994165	T	G	0.1998	0.994165	rs56288639	MARK2P4	4179	intergenic	1.869	7	5	15	1	0	0	7.09e-05	3.97325	0.0465153	0.0122634	9.3e-05	3.90816	0.00551416	0.00141094	TRUE
26	4	rs62340619	176939794	rs12648079	176938958	rs12648079	0.0257589	0.974167	G	A	0.3817	0.974167	rs12648079	MARK2P4	4225	intergenic	0.822	7	5	15	1	1	0	0.000178	3.74835	0.0369104	0.00950087	3e-05	4.17347	0.00496802	0.00119085	TRUE
26	4	rs13127568	176939908	rs56288639	176941684	rs143300461	0.0220798	0.994165	A	G	0.1998	0.994165	rs56288639	MARK2P4	4339	intergenic	0.484	6	5	15	1	0	0	8.36e-05	3.93384	0.0459811	0.012239	9.3e-05	3.90816	0.00551432	0.00141095	TRUE
26	4	rs62340636	176940335	rs12648079	176938958	rs12648079	0.0306765	0.966568	G	T	0.3817	0.966568	rs12648079	MARK2P4	4766	intergenic	0.063	6	5	15	1	1	0	0.000248	3.66432	0.036139	0.0095082	3.1e-05	4.16599	0.00496571	0.00119097	TRUE
26	4	rs34987806	176940679	rs56288639	176941684	rs143300461	0.022486	1	G	A	0.2008	1	rs56288639	MARK2P4	5110	intergenic	1.746	6	5	15	1	0	0	7.61e-05	3.95636	0.0462429	0.0122422	9.6e-05	3.90049	0.00550217	0.00141099	TRUE
26	4	rs1021226	176941631	rs12648079	176938958	rs12648079	0.0200668	0.996207	C	A	0.3897	0.996207	rs12648079	MARK2P4	6062	intergenic	0.752	6	5	15	1	1	0	0.000111	3.8652	0.0377774	0.00942099	1.9e-05	4.27633	0.00508087	0.00118667	TRUE
26	4	rs56288639	176941684	rs56288639	176941684	rs143300461	0.0165133	1	G	A	0.2008	1	rs56288639	MARK2P4	6115	intergenic	1.937	7	5	15	1	0	0	5.09e-05	4.05146	0.0472908	0.0122362	5.8e-05	4.0208	0.00565215	0.00140643	TRUE
26	4	rs12650745	176942410	rs12648079	176938958	rs12648079	0.025109	0.83639	C	A	0.3499	0.83639	rs12648079	MARK2P4	6841	intergenic	0.047	6	5	15	1	1	0	0.00017	3.75987	0.0375848	0.00962053	1.6e-05	4.31445	0.00520867	0.00120811	TRUE
26	4	rs35592090	176943094	rs56288639	176941684	rs143300461	0.0570374	0.897527	T	C	0.2197	0.897527	rs56288639	MARK2P4	7525	intergenic	0.169	7	7	15	1	0	0	1.25e-05	4.36868	0.0501886	0.0120782	0.00051	3.47545	0.0047835	0.00137603	TRUE
26	4	rs6553901	176945263	rs56288639	176941684	rs143300461	0.077257	0.829541	A	G	0.2356	0.829541	rs56288639	MARK2P4	9694	intergenic	0.95	7	14	15	1	0	0	1.29e-05	4.36179	0.0496469	0.010826	0.00093	3.31089	0.00449376	0.00135741	TRUE
26	4	rs2333388	176945267	rs56288639	176941684	rs143300461	0.07515	0.829541	C	T	0.2356	0.829541	rs56288639	MARK2P4	9698	intergenic	0.534	6	14	15	1	0	0	1.35e-05	4.35184	0.0495518	0.010827	0.00088	3.32632	0.00451296	0.00135737	TRUE
26	4	rs11728627	176945663	rs56288639	176941684	rs143300461	0.0792538	0.868522	A	C	0.2266	0.868522	rs56288639	MARK2P4	10094	intergenic	1.483	5	14	15	0	0	0	1.49e-05	4.33016	0.0495518	0.0108974	0.00098	3.29621	0.00450084	0.00136498	TRUE
26	4	rs11133122	176946226	rs56288639	176941684	rs143300461	0.0764281	0.832549	G	A	0.2346	0.832549	rs56288639	MARK2P4	10657	intergenic	8.433	7	14	15	0	0	0	1.3e-05	4.36011	0.0496469	0.010826	0.00091	3.31697	0.00449738	0.00135638	TRUE
26	4	rs17612423	176946345	rs56288639	176941684	rs143300461	0.0708303	0.933535	C	T	0.2127	0.933535	rs56288639	MARK2P4	10776	intergenic	3.767	7	14	15	0	0	0	1.1e-05	4.39652	0.0507566	0.012144	0.00078	3.3598	0.0046453	0.00138322	TRUE
26	4	rs34107438	176946414	rs56288639	176941684	rs143300461	0.0685517	0.933535	T	C	0.2127	0.933535	rs56288639	MARK2P4	10845	intergenic	1.066	7	14	15	0	0	0	1.29e-05	4.36179	0.0503464	0.012139	0.00073	3.37806	0.00467515	0.00138375	TRUE
26	4	rs6839645	176947367	rs12648079	176938958	rs12648079	0.0344119	0.904987	C	T	0.4026	0.904987	rs12648079	MARK2P4	11798	intergenic	6.235	7	14	15	0	1	0	4.73e-05	4.06858	0.0395832	0.0101232	0.0002	3.71902	0.0043834	0.00118057	TRUE
26	4	rs7682277	176947606	rs12648079	176938958	rs12648079	0.0389652	0.887819	A	C	0.4165	0.887819	rs12648079	AC110794.1	11627	intergenic	1.276	6	14	15	0	1	0	5.48e-05	4.03415	0.0389322	0.00928739	0.00025	3.66226	0.00430948	0.00117536	TRUE
26	4	rs12508038	176948024	rs12648079	176938958	rs12648079	0.0334355	0.904987	C	T	0.4026	0.904987	rs12648079	AC110794.1	11209	intergenic	0.179	7	14	15	0	1	0	4.67e-05	4.07156	0.0396248	0.0101236	0.00019	3.73195	0.00440425	0.00118003	TRUE
26	4	rs13135804	176948503	rs12648079	176938958	rs12648079	0.0353406	0.904987	C	T	0.4026	0.904987	rs12648079	AC110794.1	10730	intergenic	1.157	7	14	15	0	1	0	4.53e-05	4.07864	0.0396872	0.0101242	0.00021	3.70667	0.00437804	0.00117996	TRUE
26	4	rs62340641	176948568	rs56288639	176941684	rs143300461	0.0671085	0.917866	G	A	0.2157	0.917866	rs56288639	AC110794.1	10665	intergenic	6.869	6	14	15	0	0	0	2.4e-05	4.224	0.0490747	0.0122013	0.0007	3.38958	0.00468762	0.00138244	TRUE
26	4	rs35986071	176948912	rs12648079	176938958	rs12648079	0.0353406	0.904987	G	A	0.4026	0.904987	rs12648079	AC110794.1	10321	intergenic	0.028	6	14	15	0	1	0	5.38e-05	4.03847	0.0393647	0.0101397	0.00021	3.70667	0.00437621	0.00117996	TRUE
26	4	rs34043107	176948945	rs12648079	176938958	rs12648079	0.0353406	0.904987	G	A	0.4026	0.904987	rs12648079	AC110794.1	10288	intergenic	4.058	7	14	15	0	1	0	5.7e-05	4.0249	0.0393127	0.0101577	0.00021	3.70667	0.00437621	0.00117996	TRUE
26	4	rs34017733	176948973	rs12648079	176938958	rs12648079	0.0353406	0.904987	T	C	0.4026	0.904987	rs12648079	AC110794.1	10260	intergenic	2.573	7	14	15	0	1	0	5.09e-05	4.05146	0.0395	0.0101411	0.00021	3.70667	0.00437427	0.00117997	TRUE
26	4	rs11939200	176949208	rs12648079	176938958	rs12648079	0.0353406	0.904987	A	G	0.4026	0.904987	rs12648079	AC110794.1	10025	intergenic	0.497	5	14	15	0	1	0	5.82e-05	4.01999	0.0391151	0.0101184	0.00021	3.70667	0.00437747	0.0011799	TRUE
26	4	rs11936134	176949352	rs12648079	176938958	rs12648079	0.0371615	0.904987	C	T	0.4026	0.904987	rs12648079	AC110794.1	9881	intergenic	5.261	3a	14	15	1	0	0	5.01e-05	4.05516	0.0394583	0.0101219	0.00023	3.68356	0.00435335	0.00118013	TRUE
26	4	rs74649802	176949499	rs12648079	176938958	rs12648079	0.0371615	0.904987	AAAT	A	0.4026	0.904987	rs12648079	AC110794.1	9734	intergenic	0.909	NA	14	15	1	0	0	0.0001075	3.87301	0.0380997	0.0101806	0.00023	3.68356	0.00435154	0.00118079	TRUE
26	4	rs12504354	176949758	rs12648079	176938958	rs12648079	0.0353406	0.904987	C	T	0.4026	0.904987	rs12648079	AC110794.1	9475	intergenic	3.886	6	1	15	1	1	0	4.4e-05	4.08541	0.0397497	0.0101249	0.00021	3.70667	0.00437243	0.00117991	TRUE
26	4	rs34042730	176949847	rs12648079	176938958	rs12648079	0.0353406	0.904987	T	C	0.4026	0.904987	rs12648079	AC110794.1	9386	intergenic	3.761	6	1	15	1	1	0	5.11e-05	4.05054	0.0394167	0.0101215	0.00021	3.70667	0.00437704	0.00117989	TRUE
26	4	rs11133123	176950029	rs12648079	176938958	rs12648079	0.0414169	0.891669	T	C	0.4175	0.891669	rs12648079	AC110794.1	9204	intergenic	3.116	3a	1	15	1	0	0	5.75e-05	4.02284	0.038836	0.00928828	0.00028	3.63313	0.00426711	0.00117521	TRUE
26	4	rs7683378	176950394	rs12648079	176938958	rs12648079	0.0398136	0.879775	T	G	0.3956	0.879775	rs12648079	AC110794.1	8839	intergenic	0.92	7	5	15	1	1	0	9.17e-05	3.91156	0.038055	0.0101077	0.00026	3.6522	0.00431583	0.00118234	TRUE
26	4	rs62340643	176950761	rs12648079	176938958	rs12648079	0.0398136	0.891669	C	A	0.4175	0.891669	rs12648079	AC110794.1	8472	intergenic	0.689	6	5	15	1	1	0	6.94e-05	3.97833	0.0384512	0.00929186	0.00026	3.6522	0.00429471	0.00117514	TRUE
26	4	rs7674814	176952092	rs12648079	176938958	rs12648079	0.0414169	0.879775	C	A	0.3956	0.879775	rs12648079	AC110794.1	7141	intergenic	5.713	6	5	15	1	1	0	7.48e-05	3.96048	0.0385329	0.0101126	0.00028	3.63313	0.00429337	0.00118224	TRUE
26	4	rs13132934	176952521	rs12648079	176938958	rs12648079	0.0398136	0.879775	T	C	0.3956	0.879775	rs12648079	AC110794.1	6712	intergenic	2.95	5	5	15	1	1	0	8.63e-05	3.9262	0.0382004	0.0101092	0.00026	3.6522	0.00431113	0.00118179	TRUE
26	4	rs1485521	176952888	rs12648079	176938958	rs12648079	0.0414169	0.879775	A	G	0.3956	0.879775	rs12648079	AC110794.1	6345	intergenic	1.905	6	5	15	1	0	0	7.36e-05	3.96434	0.0385745	0.010113	0.00028	3.63313	0.00428998	0.00118224	TRUE
26	4	rs11940058	176952943	rs12648079	176938958	rs12648079	0.0398136	0.879775	C	A	0.3956	0.879775	rs12648079	AC110794.1	6290	intergenic	2.923	5	5	15	1	1	0	3.11e-05	4.16526	0.0416765	0.0104308	0.00026	3.6522	0.00431591	0.00118265	TRUE
26	4	rs11944223	176952944	rs12648079	176938958	rs12648079	0.0430065	0.879775	A	G	0.3956	0.879775	rs12648079	AC110794.1	6289	intergenic	2.165	5	5	15	1	0	0	3.39e-05	4.14555	0.0414785	0.0104287	0.0003	3.6153	0.00427489	0.00118228	TRUE
26	4	rs7681163	176953064	rs12648079	176938958	rs12648079	0.0414169	0.891669	A	G	0.4175	0.891669	rs12648079	AC110794.1	6169	intergenic	2.466	5	5	15	1	1	0	7.71e-05	3.95324	0.0381625	0.00929454	0.00028	3.63313	0.00427163	0.00117503	TRUE
26	4	rs11944305	176953106	rs12648079	176938958	rs12648079	0.0406301	0.879775	A	G	0.3956	0.879775	rs12648079	AC110794.1	6127	intergenic	4.833	5	5	15	1	1	0	7.82e-05	3.94985	0.038429	0.0101115	0.00027	3.6425	0.00430525	0.00118226	TRUE
26	4	rs6844800	176953403	rs12648079	176938958	rs12648079	0.0430065	0.894985	T	C	0.4165	0.894985	rs12648079	AC110794.1	5830	intergenic	9.231	5	5	15	1	1	0	8.02e-05	3.9438	0.0380662	0.00929544	0.0003	3.6153	0.00424941	0.00117523	TRUE
26	4	rs2333390	176953863	rs12648079	176938958	rs12648079	0.0414169	0.879775	T	G	0.3956	0.879775	rs12648079	AC110794.1	5370	intergenic	0.577	6	5	15	1	1	0	8.15e-05	3.93995	0.0383355	0.0101106	0.00028	3.63313	0.00429365	0.00118244	TRUE
26	4	rs13116415	176954137	rs12648079	176938958	rs12648079	0.0414169	0.879775	G	A	0.3956	0.879775	rs12648079	AC110794.1	5096	intergenic	3.895	7	5	15	1	1	0	9e-05	3.91608	0.0381069	0.0101082	0.00028	3.63313	0.00429615	0.00118251	TRUE
26	4	rs11941457	176954262	rs12648079	176938958	rs12648079	0.0406301	0.879775	G	A	0.3956	0.879775	rs12648079	AC110794.1	4971	intergenic	9.814	6	5	15	1	1	0	8.37e-05	3.93355	0.0382732	0.0101099	0.00027	3.6425	0.00430706	0.00118256	TRUE
26	4	rs11946723	176954664	rs12648079	176938958	rs12648079	0.0421761	0.879775	A	G	0.3956	0.879775	rs12648079	AC110794.1	4569	intergenic	5.14	6	5	15	1	1	0	2.08e-05	4.25613	0.0424379	0.0104024	0.00029	3.62407	0.00429591	0.00118552	TRUE
26	4	rs11942567	176954807	rs12648079	176938958	rs12648079	0.0495285	0.879775	G	A	0.3956	0.879775	rs12648079	AC110794.1	4426	intergenic	4.334	7	5	15	1	0	0	4.52e-05	4.07915	0.0399994	0.0102045	0.00039	3.54676	0.00420761	0.00118719	TRUE
26	4	rs13146309	176954840	rs12648079	176938958	rs12648079	0.0495285	0.879775	A	G	0.3956	0.879775	rs12648079	AC110794.1	4393	intergenic	1.896	7	5	15	1	0	0	9.62e-05	3.89998	0.0384498	0.0102466	0.00039	3.54676	0.00420745	0.00118721	TRUE
26	4	rs13123073	176954856	rs12648079	176938958	rs12648079	0.0495285	0.879775	G	A	0.3956	0.879775	rs12648079	AC110794.1	4377	intergenic	3.304	7	5	15	1	0	0	1.68e-05	4.30366	0.0424379	0.0102875	0.00039	3.54676	0.00420807	0.00118722	TRUE
26	4	rs13146979	176955105	rs12648079	176938958	rs12648079	0.0488118	0.879775	A	G	0.3956	0.879775	rs12648079	AC110794.1	4128	intergenic	2.835	7	5	15	1	1	0	8.72e-05	3.9237	0.0381797	0.010109	0.00038	3.5536	0.00421062	0.00118535	TRUE
26	4	rs13147204	176955214	rs12648079	176938958	rs12648079	0.0371615	0.8762	A	G	0.3966	0.8762	rs12648079	AC110794.1	4019	intergenic	0.429	7	5	15	1	1	0	0.00012	3.84613	0.0374215	0.0101013	0.00023	3.68356	0.00436501	0.00118355	TRUE
26	4	rs13124184	176955284	rs12648079	176938958	rs12648079	0.0800242	0.873682	G	A	0.3976	0.873682	rs12648079	AC110794.1	3949	intergenic	4.342	7	5	15	1	1	0	4.37e-05	4.08699	0.039989	0.0101854	0.001	3.29053	0.00389992	0.00118477	TRUE
26	4	rs7699924	176955473	rs12648079	176938958	rs12648079	0.0528572	0.856138	G	T	0.4006	0.856138	rs12648079	AC110794.1	3760	intergenic	2.191	6	5	15	1	1	0	7.24e-05	3.96826	0.0385433	0.0100937	0.00044	3.51485	0.00416282	0.00118448	TRUE
26	4	rs7665552	176956797	rs12648079	176938958	rs12648079	0.0467839	0.803858	C	T	0.4076	0.803858	rs12648079	AC110794.1	2436	intergenic	0.658	6	7	15	1	0	0	0.000117	3.85233	0.0373489	0.0100625	0.00035	3.57517	0.00422473	0.00118141	TRUE
26	4	rs12499459	176957224	rs12648079	176938958	rs12648079	0.0445879	0.839347	G	A	0.4225	0.839347	rs12648079	AC110794.1	2009	intergenic	14.05	6	5	15	1	0	0	2.37e-05	4.22684	0.040662	0.00923629	0.00032	3.59855	0.00422395	0.0011748	TRUE
26	4	rs11723689	176957528	rs12648079	176938958	rs12648079	0.0800242	0.84311	G	A	0.4215	0.84311	rs12648079	AC110794.1	1705	intergenic	2.489	7	5	15	1	0	0	4.49e-05	4.0807	0.0392207	0.00924962	0.001	3.29053	0.00385713	0.00117705	TRUE
26	4	rs6858730	176965224	rs12648079	176938958	rs12648079	0.0780683	0.828273	G	A	0.4264	0.828273	rs12648079	AC110794.1	5884	intergenic	1.889	5	1	15	1	1	1	3.38e-05	4.14623	0.0400857	0.00929484	0.00095	3.30493	0.00388905	0.00117677	TRUE
26	4	rs12504346	176966649	rs12648079	176938958	rs12648079	0.0593694	0.702214	G	A	0.4702	0.702214	rs12648079	AC110794.1	7309	intergenic	0.447	6	5	15	1	1	1	0.000183	3.7414	0.0364284	0.00940015	0.00055	3.45514	0.00406549	0.00117679	TRUE
26	4	rs12500840	176966664	rs12648079	176938958	rs12648079	0.0599259	0.672354	A	G	0.3827	0.672354	rs12648079	AC110794.1	7324	intergenic	3.468	6	5	15	1	0	1	0.000139	3.80994	0.0371994	0.00941093	0.00056	3.45028	0.00411585	0.00119283	TRUE
26	4	rs12642629	176967334	rs12648079	176938958	rs12648079	0.0576371	0.82512	T	C	0.4274	0.82512	rs12648079	AC110794.1	7994	intergenic	0.207	6	5	15	1	1	1	4.1e-05	4.10177	0.039413	0.00924784	0.00052	3.47024	0.00408547	0.00117647	TRUE
26	4	rs11737803	176967742	rs12648079	176938958	rs12648079	0.0604726	0.82512	C	T	0.4274	0.82512	rs12648079	AC110794.1	8402	intergenic	0.157	7	5	15	1	1	1	2.88e-05	4.18275	0.0404699	0.00929127	0.00057	3.4455	0.00405403	0.00117674	TRUE
26	4	rs17062431	176969584	rs12648079	176938958	rs12648079	0.0582254	0.662065	C	T	0.3817	0.662065	rs12648079	AC110794.1	10244	intergenic	1.576	6	5	15	0	0	1	6.06e-05	4.01046	0.0392207	0.00939192	0.00053	3.46512	0.00414485	0.00119585	TRUE
26	4	rs6553903	176971487	rs12648079	176938958	rs12648079	0.0656021	0.683973	A	G	0.3608	0.683973	rs12648079	AC110794.1	12147	intergenic	0.007	7	14	15	0	1	1	0.00014	3.80817	0.0374884	0.00947939	0.00067	3.40157	0.00411808	0.00121064	TRUE
26	4	rs2011563	176971702	rs12648079	176938958	rs12648079	0.083671	0.777713	G	A	0.4443	0.777713	rs12648079	AC110794.1	12362	intergenic	0.875	7	14	15	0	1	1	1.06e-05	4.40456	0.0425804	0.00927168	0.0011	3.26362	0.00383738	0.00117579	TRUE
26	4	rs973732	176971792	rs12648079	176938958	rs12648079	0.0694813	0.681311	G	T	0.3598	0.681311	rs12648079	AC110794.1	12452	intergenic	0.701	6	14	15	0	0	1	0.000122	3.84207	0.0377774	0.00947665	0.00075	3.37062	0.00408161	0.00121074	TRUE
26	4	rs2877923	176973267	rs12648079	176938958	rs12648079	0.0582254	0.698166	A	G	0.3588	0.698166	rs12648079	WDR17	13717	intergenic	2.477	7	5	15	0	1	1	5.99e-05	4.0132	0.0396053	0.00947722	0.00053	3.46512	0.00420397	0.00121287	TRUE
26	4	rs2062389	176973535	rs12648079	176938958	rs12648079	0.0796409	0.67273	G	A	0.3618	0.67273	rs12648079	WDR17	13449	intergenic	0.497	5	7	15	0	0	1	5.64e-05	4.02739	0.0398936	0.00950946	0.00099	3.29335	0.0039772	0.0012079	TRUE
26	4	rs6553905	176973932	rs6553905	176973932	rs12648079	0.0389652	1	G	A	0.4443	1	rs6553905	WDR17	13052	intergenic	4.211	3a	7	15	0	0	1	2.4e-05	4.224	0.0419094	0.00950844	0.00025	3.66226	0.00433608	0.00118559	TRUE
27	5	rs10043248	46026032	rs10043248	46026032	rs10043248	0.0430065	1	C	T	0.4443	1	rs10043248	CTD-2013M15.1	129959	intergenic	7.318	6	8	15	0	1	0	1.89e-07	5.20984	0.0521041	0.010537	0.0003	-3.6153	-0.00416406	0.0011519	FALSE
27	5	rs4370277	46048668	rs10043248	46026032	rs10043248	0.0999674	0.928444	G	A	0.4254	0.928444	rs10043248	CTD-2013M15.1	152595	intergenic	7.458	6	9	9	0	1	0	8.51e-08	5.35597	0.0528946	0.010412	0.0016	-3.15591	-0.00363928	0.00115515	FALSE
27	5	rs4541667	46060869	rs10043248	46026032	rs10043248	0.0999674	0.923409	G	A	0.4304	0.923409	rs10043248	CTD-2013M15.1	164796	intergenic	7.35	7	8	9	0	1	0	9.53e-08	5.33547	0.0523886	0.0103463	0.0016	-3.15591	-0.00365072	0.00115419	FALSE
27	5	rs8188072	46061985	rs10043248	46026032	rs10043248	0.0999674	0.912574	G	A	0.4254	0.912574	rs10043248	CTD-2013M15.1	165912	intergenic	7.343	7	8	9	0	1	0	8.64e-08	5.35323	0.0529578	0.0104308	0.0016	-3.15591	-0.00364218	0.00115494	FALSE
27	5	rs4367307	46065959	rs10043248	46026032	rs10043248	0.0969601	0.91423	A	G	0.4215	0.91423	rs10043248	CTD-2013M15.1	169886	intergenic	7.216	6	8	9	0	1	0	4.55e-08	5.46806	0.0537303	0.00930459	0.0015	-3.17468	-0.0036588	0.00115498	FALSE
27	5	rs4421114	46069343	rs10043248	46026032	rs10043248	0.0938407	0.909131	C	T	0.4245	0.909131	rs10043248	CTD-2013M15.1	173270	intergenic	6.29	6	8	9	0	1	0	7.24e-08	5.38511	0.0532564	0.00937973	0.0014	-3.19465	-0.00368336	0.00115592	FALSE
27	5	rs8175395	46125600	rs10043248	46026032	rs10043248	0.0999674	0.810058	G	A	0.4463	0.810058	rs10043248	CTD-2013M15.1	229527	intergenic	7.276	5	8	9	0	1	0	2.46e-08	5.57608	0.0561366	0.0106493	0.0016	-3.15591	-0.00361855	0.00114925	FALSE
27	5	rs35982165	46153148	rs10043248	46026032	rs10043248	0.0873398	0.813902	TG	T	0.4453	0.813902	rs10043248	CTD-2013M15.1	257075	intergenic	4.575	NA	8	9	0	1	0	7.829e-09	5.7721	0.0577997	0.010595	0.0012	-3.23888	-0.00371777	0.00114975	FALSE
27	5	rs10072776	46202280	rs10043248	46026032	rs10043248	0.0969601	0.813902	G	T	0.4453	0.813902	rs10043248	CTD-2013M15.1	306207	intergenic	7.129	6	8	9	0	1	0	5.71e-09	5.82504	0.057947	0.0105421	0.0015	-3.17468	-0.003646	0.00114825	FALSE
27	5	rs10941746	46202839	rs10043248	46026032	rs10043248	0.0999674	0.828814	C	A	0.4493	0.828814	rs10043248	CTD-2013M15.1	306766	intergenic	6.955	6	8	9	0	1	0	9.07e-09	5.74726	0.0571737	0.010534	0.0016	-3.15591	-0.00362123	0.00114761	FALSE
27	5	rs7293337	46203497	rs10043248	46026032	rs10043248	0.0938407	0.803583	G	T	0.4463	0.803583	rs10043248	CTD-2013M15.1	307424	intergenic	7.259	7	9	9	0	1	0	4.86e-09	5.8519	0.0583073	0.0105622	0.0014	-3.19465	-0.00367583	0.00114803	FALSE
27	5	rs13168431	46205700	rs10043248	46026032	rs10043248	0.0999674	0.813902	T	C	0.4453	0.813902	rs10043248	CTD-2013M15.1	309627	intergenic	6.645	7	8	9	0	1	0	5.71e-09	5.82504	0.057947	0.0105421	0.0016	-3.15591	-0.00361622	0.00114833	FALSE
27	5	rs13172097	46211796	rs10043248	46026032	rs10043248	0.0999674	0.813902	G	A	0.4453	0.813902	rs10043248	CTD-2013M15.1	315723	intergenic	7.302	6	9	9	0	1	0	1e-08	5.73073	0.0570996	0.0105495	0.0016	-3.15591	-0.00361882	0.00114825	FALSE
27	5	rs10056067	46235298	rs10043248	46026032	rs10043248	0.0999674	0.813902	G	A	0.4453	0.813902	rs10043248	CTD-2013M15.1	339225	intergenic	7.143	6	8	9	0	1	0	8.85e-09	5.75141	0.0576503	0.0106189	0.0016	-3.15591	-0.00362473	0.00114861	FALSE
27	5	rs13358908	46349704	rs10043248	46026032	rs10043248	0.0969601	0.785826	C	T	0.4493	0.785826	rs10043248	CTD-2013M15.1	453631	intergenic	6.353	7	5	9	0	1	0	2e-09	5.99781	0.0620354	0.00971898	0.0015	-3.17468	-0.00367007	0.00115687	FALSE
28	5	rs2860455	103802354	rs2431112	103931707	rs2431112	0.0934174	0.748369	A	C	0.4771	0.748369	rs2431112	RP11-6N13.1	0	ncRNA_intronic	14.04	6	9	15	1	0	0	0.0021	3.07571	0.0292023	0.00979026	0.00041	3.53356	0.00404154	0.0011447	TRUE
28	5	rs35313049	103806932	rs2431112	103931707	rs2431112	0.0970968	0.743175	C	T	0.4791	0.743175	rs2431112	RP11-6N13.1	0	ncRNA_intronic	0.192	6	9	15	1	0	0	0.002	3.09023	0.0293361	0.00979157	0.00046	3.50303	0.00401334	0.00114479	TRUE
28	5	rs60734212	103812660	rs2431112	103931707	rs2431112	0.0895018	0.75056	A	G	0.4761	0.75056	rs2431112	RP11-6N13.1	0	ncRNA_intronic	0.459	6	9	15	1	0	0	0.0017	3.13818	0.0297687	0.00979581	0.00043	3.52095	0.00402815	0.00114474	TRUE
28	5	rs147256817	103913702	rs2431112	103931707	rs2431112	0.0905563	0.773925	C	CA	0.4821	0.773925	rs2431112	RP11-6N13.1	0	ncRNA_intronic	1.286	NA	15	15	1	0	0	0.002069	3.08014	0.0293001	0.00978247	0.00024	3.6727	0.00422564	0.00115095	TRUE
28	5	rs2896528	103913710	rs2431112	103931707	rs2431112	0.0868498	0.773925	C	T	0.4821	0.773925	rs2431112	RP11-6N13.1	0	ncRNA_intronic	0.334	NA	15	15	1	0	0	0.0019	3.10543	0.029753	0.00926577	0.00027	3.6425	0.00418902	0.00115003	TRUE
28	5	rs1363102	103917867	rs2431112	103931707	rs2431112	0.0844983	0.779042	G	T	0.4801	0.779042	rs2431112	RP11-6N13.1	0	ncRNA_intronic	0.062	NA	5	15	1	0	0	0.0018	3.12139	0.0295588	0.0092132	0.00029	3.62407	0.00415766	0.00114592	TRUE
28	5	rs10072849	103918622	rs2431112	103931707	rs2431112	0.0771439	0.78276	C	T	0.4811	0.78276	rs2431112	RP11-6N13.1	0	ncRNA_intronic	1.501	6	5	15	1	0	0	0.0015	3.17468	0.0300441	0.00919117	0.00029	3.62407	0.00414969	0.0011459	TRUE
28	5	rs10057459	103918699	rs2431112	103931707	rs2431112	0.0954239	0.78276	G	A	0.4811	0.78276	rs2431112	RP11-6N13.1	0	ncRNA_intronic	0.131	6	5	15	1	0	0	0.0023	3.04848	0.028879	0.00920188	0.00029	3.62407	0.00415012	0.0011459	TRUE
28	5	rs254011	103920770	rs2431112	103931707	rs2431112	0.0499378	0.940509	A	C	0.4384	0.940509	rs2431112	RP11-6N13.1	0	ncRNA_intronic	5.552	NA	5	15	1	0	0	0.000636	3.41578	0.0325439	0.00984225	7.2e-05	3.96958	0.00456914	0.00115075	TRUE
28	5	rs254013	103926044	rs2431112	103931707	rs2431112	0.0515454	0.940509	T	C	0.4384	0.940509	rs2431112	RP11-6N13.1	0	ncRNA_intronic	1.709	NA	9	15	1	0	0	0.000678	3.39832	0.0323786	0.00984062	7e-05	3.97629	0.00457311	0.00115027	TRUE
28	5	rs2447838	103927579	rs2431112	103931707	rs2431112	0.0522041	0.988469	T	C	0.4215	0.988469	rs2431112	RP11-6N13.1	0	ncRNA_intronic	3.189	7	9	15	1	0	0	0.000696	3.39115	0.0323063	0.00983991	0.00023	3.68356	0.00424752	0.00115323	TRUE
28	5	rs2431112	103931707	rs2431112	103931707	rs2431112	0.0441874	1	A	G	0.4245	1	rs2431112	RP11-6N13.1	0	ncRNA_intronic	1.92	NA	9	15	1	0	0	0.000338	3.58429	0.034343	0.0099171	0.00026	3.6522	0.00420903	0.00115314	TRUE
28	5	rs2447832	103933473	rs2431112	103931707	rs2431112	0.0444912	0.99615	T	C	0.4235	0.99615	rs2431112	RP11-6N13.1	0	ncRNA_intronic	7.106	NA	9	15	1	0	0	0.000509	3.47597	0.0331122	0.00984784	0.00018	3.74555	0.00432222	0.00115267	TRUE
28	5	rs254024	103944020	rs2431112	103931707	rs2431112	0.0609818	0.980763	T	G	0.4215	0.980763	rs2431112	RP11-6N13.1	0	ncRNA_intronic	1.095	NA	5	15	1	0	0	0.000945	3.30641	0.031501	0.00983199	0.00017	3.75987	0.00433963	0.00115234	TRUE
28	5	rs2431109	103945126	rs2431112	103931707	rs2431112	0.0617773	0.973052	G	A	0.4235	0.973052	rs2431112	RP11-6N13.1	0	ncRNA_intronic	1.654	NA	5	15	1	0	0	0.000968	3.29967	0.0314391	0.00983138	0.00019	3.73195	0.00430352	0.00115219	TRUE
28	5	rs2161097	103945178	rs2431112	103931707	rs2431112	0.0554638	0.980763	T	C	0.4215	0.980763	rs2431112	RP11-6N13.1	0	ncRNA_intronic	0.97	NA	5	15	1	0	0	0.000781	3.35944	0.0320068	0.00983696	0.00016	3.77501	0.00435612	0.00115221	TRUE
28	5	rs2112163	103946482	rs2431112	103931707	rs2431112	0.0613992	0.973052	T	C	0.4235	0.973052	rs2431112	RP11-6N13.1	0	ncRNA_intronic	4.36	NA	5	15	1	0	0	0.000957	3.30287	0.03147	0.00983169	0.00017	3.75987	0.00432338	0.00115169	TRUE
28	5	rs141202823	103946549	rs2431112	103931707	rs2431112	0.0558675	0.980763	TGAA	T	0.4215	0.980763	rs2431112	RP11-6N13.1	0	ncRNA_intronic	4.566	NA	5	15	1	0	0	0.000792	3.35558	0.0319996	0.00980891	0.00011	3.8674	0.00445078	0.00115329	TRUE
28	5	rs2447828	103947205	rs2431112	103931707	rs2431112	0.0565875	0.980763	T	C	0.4215	0.980763	rs2431112	RP11-6N13.1	0	ncRNA_intronic	1.996	NA	5	15	1	0	0	0.000812	3.34867	0.0319035	0.00983595	0.00013	3.82646	0.0044176	0.00115178	TRUE
28	5	rs2447827	103948045	rs2431112	103931707	rs2431112	0.0628533	0.973188	T	C	0.4195	0.973188	rs2431112	RP11-6N13.1	0	ncRNA_intronic	7.249	NA	9	15	1	0	0	0.001	3.29053	0.0313359	0.00983037	0.00022	3.69487	0.00425906	0.00115212	TRUE
28	5	rs254020	103950251	rs2431112	103931707	rs2431112	0.066007	0.961526	T	C	0.4205	0.961526	rs2431112	RP11-6N13.1	0	ncRNA_intronic	1.271	NA	15	15	1	0	0	0.0011	3.26362	0.0311295	0.00982834	0.00025	3.66226	0.00421682	0.00115216	TRUE
28	5	rs254023	103955361	rs2431112	103931707	rs2431112	0.0626209	0.965352	C	T	0.4215	0.965352	rs2431112	RP11-6N13.1	0	ncRNA_intronic	2.911	NA	7	15	1	0	0	0.000993	3.2925	0.0313668	0.00983067	0.00023	3.68356	0.0042423	0.00115216	TRUE
28	5	rs254045	103959345	rs2431112	103931707	rs2431112	0.057635	0.965352	G	A	0.4215	0.965352	rs2431112	RP11-6N13.1	0	ncRNA_intronic	0.303	NA	15	15	1	0	0	0.000842	3.33861	0.0318106	0.00983503	0.00022	3.69487	0.0042584	0.0011523	TRUE
28	5	rs185260	103965223	rs2431112	103931707	rs2431112	0.0617773	0.965352	C	A	0.4215	0.965352	rs2431112	RP11-6N13.1	0	ncRNA_intronic	17.1	7	14	15	1	0	0	0.000968	3.29967	0.0314391	0.00983138	0.00025	3.66226	0.00422767	0.00115412	TRUE
28	5	rs33817	103978326	rs2431112	103931707	rs2431112	0.0580097	0.969262	A	G	0.4205	0.969262	rs2431112	RP11-6N13.1	0	ncRNA_intronic	0.364	NA	7	15	1	0	0	0.000853	3.335	0.0317693	0.00983463	0.0002	3.71902	0.00429626	0.00115449	TRUE
28	5	rs325502	104008133	rs2431112	103931707	rs2431112	0.0890809	0.857542	G	A	0.4125	0.857542	rs2431112	RP11-6N13.1	0	ncRNA_intronic	7.003	6	9	15	1	0	0	0.002	3.09023	0.0296559	0.0093023	0.00028	3.63313	0.00421054	0.00115758	TRUE
28	5	rs21126	104013782	rs2431112	103931707	rs2431112	0.0844983	0.85317	G	A	0.4135	0.85317	rs2431112	RP11-6N13.1	0	ncRNA_intronic	1.276	7	9	15	1	0	0	0.0018	3.12139	0.0299471	0.00929959	0.00033	3.59053	0.00415455	0.00115758	TRUE
28	5	rs410915	104034140	rs2431112	103931707	rs2431112	0.0711534	0.809869	C	T	0.4155	0.809869	rs2431112	RP11-6N13.1	0	ncRNA_intronic	1.444	NA	8	9	1	0	0	0.0011	3.26362	0.0313048	0.00926856	0.00035	3.57517	0.00413148	0.00115566	TRUE
28	5	rs325521	104043156	rs2431112	103931707	rs2431112	0.0724844	0.806061	C	T	0.4145	0.806061	rs2431112	RP11-6N13.1	0	ncRNA_intronic	2.375	5	7	15	1	0	0	0.000915	3.31544	0.0316924	0.00926497	0.0004	3.54008	0.00409212	0.0011554	TRUE
28	5	rs325523	104045386	rs2431112	103931707	rs2431112	0.0628233	0.806607	C	A	0.4165	0.806607	rs2431112	RP11-6N13.1	0	ncRNA_intronic	0.759	6	7	15	1	0	0	0.000739	3.37469	0.0322736	0.00925959	0.00034	3.58275	0.00414298	0.00115527	TRUE
29	5	rs9326727	107769631	rs28752150	107786142	rs28752150	0.0465589	0.974502	A	G	0.1799	0.974502	rs28752150	FBXL17	51831	intergenic	0.181	7	14	15	0	0	0	0.000556	-3.45222	-0.043251	0.0120025	8.9e-06	4.44231	0.00647389	0.00145768	FALSE
29	5	rs10060602	107772201	rs28752150	107786142	rs28752150	0.0517669	0.963388	T	C	0.1839	0.963388	rs28752150	FBXL17	54401	intergenic	2.45	6	9	15	0	0	0	0.000684	-3.39591	-0.0422929	0.011944	1.2e-05	4.37759	0.00638168	0.00145597	FALSE
29	5	rs61468375	107779760	rs28752150	107786142	rs28752150	0.0506394	0.980914	T	C	0.1769	0.980914	rs28752150	FBXL17	61960	intergenic	2.184	6	9	15	0	0	0	0.000654	-3.40817	-0.0427721	0.0120274	6.9e-06	4.49675	0.00654899	0.00145604	FALSE
29	5	rs28752150	107786142	rs28752150	107786142	rs28752150	0.0444053	1	T	C	0.1799	1	rs28752150	FBXL17	68342	intergenic	0.957	5	14	15	0	0	0	0.000507	-3.47703	-0.0433468	0.0119506	9.9e-06	4.41935	0.00642827	0.00145454	FALSE
29	5	rs6865111	107799236	rs28752150	107786142	rs28752150	0.050945	0.980868	A	G	0.1769	0.980868	rs28752150	FBXL17	81436	intergenic	3.142	7	14	15	0	0	0	0.000662	-3.40485	-0.0426763	0.0120094	8.4e-06	4.45473	0.00647564	0.00145369	FALSE
30	5	rs31600	109006376	rs427691	109014510	rs4392673	0.06456	0.89876	T	G	0.1909	0.89876	rs427691	AC012603.1	14904	intergenic	2.459	7	7	15	0	1	0	0.000102	3.88578	0.0446836	0.0120245	0.00065	-3.40984	-0.00494914	0.00145066	FALSE
30	5	rs427691	109014510	rs427691	109014510	rs4392673	0.0495285	1	A	G	0.2097	1	rs427691	AC012603.1	6770	intergenic	17.93	7	5	15	1	1	0	3.6e-05	4.13176	0.0463686	0.0117567	0.00039	-3.54676	-0.00493073	0.00139121	FALSE
30	5	rs34387996	109066464	rs4392673	109070953	rs4392673	0.0280789	0.6806	C	A	0.1869	0.6806	rs4392673	MAN2A1	0	intronic	5.146	6	4	5	1	1	0	3.21e-05	4.15803	0.0481299	0.0121447	0.00014	-3.80817	-0.00556572	0.00146214	FALSE
30	5	rs10477975	109068443	rs4392673	109070953	rs4392673	0.025677	0.68431	A	C	0.1879	0.68431	rs4392673	MAN2A1	0	intronic	0.406	7	5	5	1	1	0	1.07e-05	4.40252	0.0517144	0.0123684	0.00012	-3.84613	-0.00561242	0.00146152	FALSE
30	5	rs4392673	109070953	rs4392673	109070953	rs4392673	0.0119857	1	T	G	0.2485	1	rs4392673	MAN2A1	0	intronic	1.215	7	5	5	1	1	0	4.38e-05	4.08646	0.0438474	0.0112099	3.4e-05	-4.14487	-0.00551178	0.00132951	FALSE
30	5	rs2416217	109072211	rs4392673	109070953	rs4392673	0.0185931	1	T	G	0.2485	1	rs4392673	MAN2A1	0	intronic	1.094	6	4	5	1	1	0	1.35e-05	4.35184	0.0461277	0.0110983	7e-05	-3.97629	-0.00522471	0.0013144	FALSE
30	5	rs6877418	109074109	rs4392673	109070953	rs4392673	0.0190609	1	C	T	0.2485	1	rs4392673	MAN2A1	0	intronic	8.756	6	4	5	1	1	0	1.18e-05	4.38125	0.0464419	0.0111018	7.3e-05	-3.96629	-0.00521154	0.00131424	FALSE
30	5	rs2300995	109082425	rs4392673	109070953	rs4392673	0.0181048	1	A	G	0.2485	1	rs4392673	MAN2A1	0	intronic	0.582	6	4	5	1	1	0	1.19e-05	4.37941	0.0464105	0.0111015	6.7e-05	-3.9867	-0.00524087	0.0013143	FALSE
30	5	rs2300998	109083122	rs4392673	109070953	rs4392673	0.017767	1	A	G	0.2485	1	rs4392673	MAN2A1	0	intronic	1.132	6	4	5	1	1	0	1.08e-05	4.4005	0.046641	0.011104	6.5e-05	-3.99388	-0.00524688	0.00131419	FALSE
30	5	rs10078710	109083758	rs4392673	109070953	rs4392673	0.0193622	0.994802	A	G	0.2475	0.994802	rs4392673	MAN2A1	0	intronic	1.147	7	4	5	1	1	0	1.15e-05	4.38686	0.0464838	0.0111023	7.5e-05	-3.95984	-0.00520701	0.00131525	FALSE
30	5	rs3797692	109097686	rs4392673	109070953	rs4392673	0.0203127	1	A	G	0.2485	1	rs4392673	MAN2A1	0	intronic	4.636	NA	4	5	1	1	0	1.22e-05	4.37398	0.0463581	0.0111009	8.1e-05	-3.94142	-0.00517917	0.00131361	FALSE
30	5	rs2269204	109099103	rs4392673	109070953	rs4392673	0.0203127	1	T	G	0.2485	1	rs4392673	MAN2A1	0	intronic	10.82	6	4	5	1	1	0	1.1e-05	4.39652	0.0465886	0.0111034	8.1e-05	-3.94142	-0.00517822	0.0013136	FALSE
30	5	rs3797689	109100515	rs4392673	109070953	rs4392673	0.0206247	1	C	T	0.2485	1	rs4392673	MAN2A1	0	intronic	0.46	NA	4	5	1	1	0	1.1e-05	4.39652	0.0465886	0.0111034	8.3e-05	-3.93557	-0.00516987	0.00131358	FALSE
30	5	rs10059767	109100750	rs4392673	109070953	rs4392673	0.0204697	1	G	T	0.2485	1	rs4392673	MAN2A1	0	intronic	5.041	6	4	5	1	1	0	1.09e-05	4.3985	0.04662	0.0111038	8.2e-05	-3.93848	-0.00517214	0.00131359	FALSE
30	5	rs2301002	109101831	rs4392673	109070953	rs4392673	0.0292314	0.948886	T	C	0.2386	0.948886	rs4392673	MAN2A1	0	intronic	1.66	6	4	5	1	1	0	3.31e-06	4.65058	0.0497997	0.0112548	0.00015	-3.79107	-0.00504399	0.0013291	FALSE
30	5	rs10041575	109104277	rs4392673	109070953	rs4392673	0.0203127	1	G	T	0.2485	1	rs4392673	MAN2A1	0	intronic	4.423	6	4	5	1	1	0	1.12e-05	4.39261	0.0465572	0.0111031	8.1e-05	-3.94142	-0.00517722	0.00131346	FALSE
30	5	rs10038829	109104703	rs4392673	109070953	rs4392673	0.0163451	1	A	G	0.2485	1	rs4392673	MAN2A1	0	intronic	5.593	6	4	5	1	1	0	1.32e-05	4.35676	0.0461801	0.0110989	5.7e-05	-4.0249	-0.00528622	0.00131342	FALSE
30	5	rs2301016	109143602	rs4392673	109070953	rs4392673	0.0158221	0.963916	T	C	0.2435	0.963916	rs4392673	MAN2A1	0	intronic	3.349	7	4	5	1	1	0	1.34e-05	4.35347	0.0462115	0.0111181	5.4e-05	-4.0376	-0.00533421	0.0013214	FALSE
30	5	rs11745926	109145190	rs4392673	109070953	rs4392673	0.0154571	0.969182	C	T	0.2425	0.969182	rs4392673	MAN2A1	0	intronic	1.664	7	4	5	1	1	0	1.74e-05	4.29588	0.0456042	0.0111113	5.2e-05	-4.04645	-0.00534438	0.00132136	FALSE
30	5	rs149589042	109168843	rs4392673	109070953	rs4392673	0.0144794	0.964157	T	C	0.2416	0.964157	rs4392673	MAN2A1	0	intronic	1.071	7	4	5	1	1	0	1.45e-05	4.33615	0.047941	0.0116021	4.7e-05	-4.07007	-0.00537672	0.0013214	FALSE
30	5	rs10065099	109177378	rs4392673	109070953	rs4392673	0.0172403	0.929377	T	C	0.2346	0.929377	rs4392673	MAN2A1	0	intronic	2.388	6	4	5	1	1	0	1.69e-05	4.30234	0.0459916	0.0111931	6.2e-05	-4.00507	-0.00530903	0.00132521	FALSE
30	5	rs3797672	109201823	rs4392673	109070953	rs4392673	0.025677	0.840675	T	C	0.2435	0.840675	rs4392673	MAN2A1	0	intronic	1.125	NA	2	4	1	1	0	3.24e-05	4.15591	0.0441923	0.0111134	0.00012	-3.84613	-0.00504534	0.00131519	FALSE
31	5	rs790478	127147882	rs698172	127154927	rs698172	0.025677	0.917122	C	A	0.4215	0.917122	rs698172	CTC-228N24.1	0	ncRNA_intronic	2.03	NA	5	15	1	0	0	0.000114	3.85868	0.0371828	0.0100031	0.00012	-3.84613	-0.00452037	0.00117519	FALSE
31	5	rs790475	127149861	rs698172	127154927	rs698172	0.0230093	0.891738	T	C	0.4115	0.891738	rs698172	CTC-228N24.1	0	ncRNA_intronic	3.964	NA	2	15	1	0	0	5.96e-05	4.01439	0.0387616	0.0100377	0.0001	-3.89059	-0.0045903	0.0011796	FALSE
31	5	rs711360	127152634	rs698172	127154927	rs698172	0.0244038	1	G	A	0.4046	1	rs698172	CTC-228N24.1	0	ncRNA_intronic	9.609	NA	5	15	1	0	0	3.71e-05	4.12484	0.0396872	0.0100091	0.00011	-3.8674	-0.00454936	0.00117577	FALSE
31	5	rs698172	127154927	rs698172	127154927	rs698172	0.0206247	1	A	G	0.4046	1	rs698172	CTC-228N24.1	0	ncRNA_intronic	2.565	NA	5	15	1	0	0	3.25e-05	4.1552	0.0402076	0.0100719	8.3e-05	-3.93557	-0.00463324	0.00117705	FALSE
32	5	rs4150222	139719983	rs4150222	139719983	rs72800935	0.0335814	1	A	G	0.1899	1	rs4150222	HBEGF	0	intronic	0.045	NA	1	5	1	1	0	0.000296	3.61878	0.0436907	0.0126122	1.5e-05	-4.32869	-0.00636996	0.00147401	FALSE
32	5	rs111899902	139749114	rs4150222	139719983	rs72800935	0.0907152	0.784395	CA	C	0.2366	0.784395	rs4150222	SLC4A9	0	intronic	12.43	NA	5	15	1	1	0	0.0002101	3.70655	0.040998	0.0106541	0.0013	-3.21598	-0.00437037	0.00135879	FALSE
32	5	rs143322232	139766996	rs4150222	139719983	rs72800935	0.0999674	0.79077	G	A	0.2316	0.79077	rs4150222	CTC-329D1.2	0	ncRNA_intronic	3.983	6	5	15	1	1	0	0.000193	3.72801	0.0414368	0.0115852	0.0016	-3.15591	-0.00428498	0.0013573	FALSE
32	5	rs6860758	140029373	rs72800935	140097951	rs72800935	0.083671	0.84716	A	G	0.2227	0.84716	rs72800935	IK	0	intronic	0.083	7	4	4	1	1	1	0.000167	3.76432	0.0425214	0.0117898	0.0011	-3.26362	-0.00455464	0.00139833	FALSE
32	5	rs56692296	140030741	rs72800935	140097951	rs72800935	0.0873398	0.830177	A	G	0.2207	0.830177	rs72800935	IK	0	intronic	4.276	7	4	4	1	1	1	0.000182	3.74277	0.0422918	0.0117871	0.0012	-3.23888	-0.00451401	0.00139844	FALSE
32	5	rs6888409	140037460	rs72800935	140097951	rs72800935	0.077257	0.926793	T	G	0.2396	0.926793	rs72800935	IK	0	intronic	2.396	7	4	4	1	1	1	0.000178	3.74835	0.0414472	0.011526	0.00093	-3.31089	-0.00454574	0.00137243	FALSE
32	5	rs138590280	140045462	rs72800935	140097951	rs72800935	0.0873398	0.926793	TA	T	0.2396	0.926793	rs72800935	WDR55	0	intronic	2.683	NA	1	2	1	1	1	0.0001432	3.80257	0.0419998	0.0115761	0.0012	-3.23888	-0.00444782	0.00137231	FALSE
32	5	rs2302104	140047600	rs72800935	140097951	rs72800935	0.0780683	0.926793	T	C	0.2396	0.926793	rs72800935	WDR55	0	intronic	0.994	NA	4	4	1	1	1	0.000115	3.85655	0.0426466	0.0115398	0.00095	-3.30493	-0.00453496	0.00137224	FALSE
32	5	rs2286394	140048544	rs72800935	140097951	rs72800935	0.077257	0.926793	T	C	0.2396	0.926793	rs72800935	WDR55	0	exonic	24.3	6	3	4	1	1	1	0.00019	3.73195	0.04127	0.0115239	0.00093	-3.31089	-0.00454601	0.00137312	FALSE
32	5	rs58302597	140054257	rs72800935	140097951	rs72800935	0.0780683	0.930834	T	C	0.2406	0.930834	rs72800935	HARS	0	intronic	7.478	2b	4	4	1	1	0	0.000147	3.79608	0.0419789	0.0115321	0.00095	-3.30493	-0.00453651	0.00137234	FALSE
32	5	rs2073512	140058893	rs72800935	140097951	rs72800935	0.0800242	0.913052	T	C	0.2386	0.913052	rs72800935	HARS	0	intronic	1.457	1f	2	4	1	1	0	0.000177	3.74977	0.041468	0.0115262	0.001	-3.29053	-0.00451772	0.00137254	FALSE
32	5	rs61093427	140061761	rs72800935	140097951	rs72800935	0.0737437	0.930834	T	C	0.2406	0.930834	rs72800935	HARS	0	intronic	0.077	6	4	4	1	1	1	0.000231	3.68245	0.0405095	0.0114548	0.00084	-3.33927	-0.0045846	0.00137268	FALSE
32	5	rs59925457	140070104	rs72800935	140097951	rs72800935	0.0738276	0.930834	T	C	0.2406	0.930834	rs72800935	HARS	0	intronic	6.592	4	1	2	1	1	1	0.000136	3.81533	0.0421875	0.0115345	0.00085	-3.33598	-0.00457563	0.00137219	FALSE
32	5	rs113720830	140072409	rs72800935	140097951	rs72800935	0.0729674	0.925601	T	C	0.2416	0.925601	rs72800935	HARS2	0	intronic	0.075	7	1	5	1	1	1	0.000118	3.85024	0.042584	0.0115391	0.00083	-3.34259	-0.00458689	0.00137224	FALSE
32	5	rs112859141	140072811	rs72800935	140097951	rs72800935	0.0729674	0.925601	A	G	0.2416	0.925601	rs72800935	HARS2	0	intronic	9.851	6	3	5	1	1	1	0.000117	3.85233	0.0426048	0.0115393	0.00083	-3.34259	-0.00458684	0.00137224	FALSE
32	5	rs6883035	140073883	rs72800935	140097951	rs72800935	0.0729674	0.925601	A	G	0.2416	0.925601	rs72800935	HARS2	0	intronic	6.573	1f	4	4	1	1	1	0.000135	3.81715	0.0422084	0.0115347	0.00083	-3.34259	-0.00458487	0.00137228	FALSE
32	5	rs59127720	140082677	rs72800935	140097951	rs72800935	0.0729674	0.930834	G	A	0.2406	0.930834	rs72800935	ZMAT2	0	intronic	0.514	5	4	4	1	1	1	0.000123	3.84007	0.0424587	0.0115376	0.00083	-3.34259	-0.00458663	0.00137227	FALSE
32	5	rs17286731	140083744	rs72800935	140097951	rs72800935	0.0733794	0.930834	A	G	0.2406	0.930834	rs72800935	ZMAT2	0	intronic	3.823	1f	4	4	1	1	1	0.000108	3.87188	0.042824	0.0115418	0.00084	-3.33927	-0.00458437	0.00137227	FALSE
32	5	rs111316676	140089483	rs72800935	140097951	rs72800935	0.0768448	0.930834	C	A	0.2406	0.930834	rs72800935	VTRNA1-1	1376	intergenic	2.537	5	1	5	1	1	1	0.000103	3.88341	0.0429284	0.011543	0.00092	-3.31391	-0.00454698	0.00137245	FALSE
32	5	rs10447217	140095459	rs72800935	140097951	rs72800935	0.0666137	0.935799	G	A	0.2396	0.935799	rs72800935	VTRNA1-2	3050	intergenic	0.507	7	5	15	1	1	0	0.000166	3.76583	0.0420623	0.0116519	0.00069	-3.39352	-0.0046693	0.0013756	FALSE
32	5	rs10447218	140095559	rs72800935	140097951	rs72800935	0.0635641	0.935799	A	G	0.2396	0.935799	rs72800935	VTRNA1-2	2950	intergenic	0.196	6	5	15	1	1	0	0.000189	3.73328	0.0417078	0.0116478	0.00063	-3.41836	-0.0047013	0.00137596	FALSE
32	5	rs60616825	140097096	rs72800935	140097951	rs72800935	0.0463319	0.947557	C	A	0.2425	0.947557	rs72800935	VTRNA1-2	1413	intergenic	9.65	5	5	15	1	1	0	0.000551	3.45465	0.0392919	0.0118288	8.2e-05	-3.93848	-0.00548777	0.00139301	FALSE
32	5	rs72800935	140097951	rs72800935	140097951	rs72800935	0.0268483	1	A	G	0.2545	1	rs72800935	VTRNA1-2	558	upstream	0.446	5	1	15	1	1	0	8.69e-05	3.92453	0.0433251	0.0115288	0.00013	-3.82646	-0.00521027	0.00136392	FALSE
32	5	rs12188417	140098596	rs72800935	140097951	rs72800935	0.0362261	0.990979	G	T	0.2545	0.990979	rs72800935	VTRNA1-2	0	ncRNA_exonic	14.61	4	1	15	1	1	0	0.000123	3.84007	0.0423231	0.0114995	0.00022	-3.69487	-0.00508412	0.00137548	FALSE
32	5	rs6875495	140107231	rs72800935	140097951	rs72800935	0.0528572	0.935799	T	C	0.2396	0.935799	rs72800935	VTRNA1-3	1399	intergenic	0.05	6	7	15	1	1	1	6.95e-05	3.97799	0.0442132	0.0116175	0.00044	-3.51485	-0.00483608	0.00137509	FALSE
32	5	rs12186884	140108670	rs72800935	140097951	rs72800935	0.0509085	0.935799	T	G	0.2396	0.935799	rs72800935	VTRNA1-3	2838	intergenic	7.968	7	13	15	1	1	1	7.39e-05	3.96337	0.0440564	0.0116156	0.00041	-3.53356	-0.00486313	0.00137533	FALSE
32	5	rs113598701	140110242	rs72800935	140097951	rs72800935	0.0509085	0.935799	T	C	0.2396	0.935799	rs72800935	RP11-515C16.7	1632	intergenic	3.109	7	9	15	1	1	0	8.41e-05	3.93241	0.0437116	0.0116116	0.00041	-3.53356	-0.0048619	0.00137533	FALSE
32	5	rs56852555	140111930	rs72800935	140097951	rs72800935	0.0509085	0.935799	G	A	0.2396	0.935799	rs72800935	RP11-515C16.7	0	ncRNA_exonic	1.118	7	9	15	1	1	0	6.76e-05	3.98458	0.0442863	0.0116183	0.00041	-3.53356	-0.00485883	0.00137556	FALSE
32	5	rs4318823	140114987	rs72800935	140097951	rs72800935	0.0509085	0.935799	A	C	0.2396	0.935799	rs72800935	RP11-515C16.7	2538	intergenic	0.56	7	9	15	1	1	0	6.95e-05	3.97799	0.0442132	0.0116175	0.00041	-3.53356	-0.00486161	0.00137543	FALSE
32	5	rs72800940	140115203	rs72800935	140097951	rs72800935	0.0509085	0.935799	C	T	0.2396	0.935799	rs72800935	RP11-515C16.7	2754	intergenic	1.025	7	9	15	1	1	0	7.2e-05	3.96958	0.0441191	0.0116164	0.00041	-3.53356	-0.00485697	0.00137543	FALSE
32	5	rs72800942	140115534	rs72800935	140097951	rs72800935	0.0522228	0.935799	T	C	0.2396	0.935799	rs72800935	RP11-515C16.7	3085	intergenic	0.58	6	9	15	1	1	0	5.72e-05	4.02407	0.0447254	0.0116234	0.00043	-3.52095	-0.00484588	0.00137571	FALSE
32	5	rs60953774	140117645	rs72800935	140097951	rs72800935	0.0666137	0.927409	T	C	0.2376	0.927409	rs72800935	RP11-515C16.7	5196	intergenic	2.288	7	9	15	1	1	0	5.92e-05	4.01598	0.0447045	0.0116409	0.00069	-3.39352	-0.00469239	0.0013833	FALSE
32	5	rs17208215	140117890	rs72800935	140097951	rs72800935	0.0703865	0.927409	G	T	0.2376	0.927409	rs72800935	RP11-515C16.7	5441	intergenic	0.609	7	9	15	1	1	0	5.91e-05	4.01638	0.044715	0.0116411	0.00077	-3.36336	-0.00465183	0.00138349	FALSE
32	5	rs57724449	140123243	rs72800935	140097951	rs72800935	0.0630698	0.912766	A	G	0.2386	0.912766	rs72800935	RP11-515C16.7	10794	intergenic	0.085	7	9	15	0	1	0	1.56e-05	4.32004	0.0488332	0.0118687	0.00062	-3.42271	-0.00473316	0.0013834	FALSE
32	5	rs12520955	140124118	rs72800935	140097951	rs72800935	0.0640506	0.912766	C	T	0.2386	0.912766	rs72800935	RP11-515C16.7	11669	intergenic	7.15	7	9	15	0	1	0	4.26e-05	4.09291	0.0455624	0.0116509	0.00064	-3.41407	-0.00472196	0.00138388	FALSE
32	5	rs12523494	140125414	rs72800935	140097951	rs72800935	0.0800242	0.883627	A	G	0.2445	0.883627	rs72800935	RP11-515C16.7	12965	intergenic	9.121	6	9	15	0	1	0	6.36e-05	3.99904	0.0445163	0.0116388	0.001	-3.29053	-0.004525	0.00138006	FALSE
32	5	rs4326195	140131316	rs72800935	140097951	rs72800935	0.0666137	0.912766	G	T	0.2386	0.912766	rs72800935	AC005609.2	12378	intergenic	10.78	5	8	9	0	1	1	4.75e-05	4.0676	0.0454159	0.0116848	0.00069	-3.39352	-0.00470521	0.00138635	FALSE
32	5	rs9791122	140131786	rs72800935	140097951	rs72800935	0.0671085	0.912766	C	A	0.2386	0.912766	rs72800935	AC005609.2	11908	intergenic	8.135	7	8	9	0	1	1	4.85e-05	4.06274	0.0455938	0.0117476	0.0007	-3.38958	-0.0046992	0.00138636	FALSE
32	5	rs2337515	140133065	rs72800935	140097951	rs72800935	0.0675963	0.912766	G	A	0.2386	0.912766	rs72800935	AC005609.2	10629	intergenic	10.14	6	8	9	0	1	1	5.85e-05	4.01878	0.0451124	0.0117419	0.00071	-3.38569	-0.00469162	0.00138637	FALSE
32	5	rs112757967	140133970	rs72800935	140097951	rs72800935	0.0733794	0.918035	A	C	0.2376	0.918035	rs72800935	AC005609.2	9724	intergenic	1.577	6	8	9	1	1	1	8.68e-05	3.92481	0.0458031	0.012218	0.00084	-3.33927	-0.00463618	0.00138825	FALSE
32	5	rs111909591	140133978	rs72800935	140097951	rs72800935	0.07515	0.918035	T	C	0.2376	0.918035	rs72800935	AC005609.2	9716	intergenic	3.605	7	8	9	1	1	1	5.83e-05	4.01959	0.0466934	0.0121723	0.00088	-3.32632	-0.004617	0.00138793	FALSE
32	5	rs72800952	140134603	rs72800935	140097951	rs72800935	0.0685517	0.912766	G	A	0.2386	0.912766	rs72800935	AC005609.2	9091	intergenic	10.35	7	8	9	1	1	1	4.5e-05	4.08018	0.0457927	0.0117499	0.00073	-3.37806	-0.00468216	0.00138661	FALSE
33	5	rs13156542	147836609	rs7733410	147856522	rs4597955	0.066007	0.888163	C	T	0.4026	0.888163	rs7733410	HTR4	0	intronic	0.383	5	5	15	1	1	0	0.0011	3.26362	0.0316924	0.00944478	1.8e-06	-4.77467	-0.00549878	0.00115063	FALSE
33	5	rs12374521	147836880	rs7733410	147856522	rs4597955	0.0954239	0.863059	C	T	0.4095	0.863059	rs7733410	HTR4	0	intronic	4.408	3a	5	15	1	1	0	0.0023	3.04848	0.0296559	0.00946403	7.2e-07	-4.95589	-0.00569257	0.00114886	FALSE
33	5	rs10075211	147839537	rs7733410	147856522	rs4597955	0.0771439	0.880631	C	T	0.4046	0.880631	rs7733410	HTR4	0	intronic	2.617	3a	5	15	1	1	0	0.0015	3.17468	0.0307376	0.009977	2e-06	-4.75342	-0.0054697	0.00114986	FALSE
33	5	rs1964801	147842880	rs7733410	147856522	rs4597955	0.0795913	0.893216	A	C	0.4056	0.893216	rs7733410	HTR4	0	intronic	0.747	NA	5	15	1	1	0	0.0016	3.15591	0.0305004	0.00997464	4.8e-06	-4.57334	-0.00525628	0.00114923	FALSE
33	5	rs4705259	147843267	rs7733410	147856522	rs4597955	0.0995965	0.889495	G	T	0.4046	0.889495	rs7733410	HTR4	0	intronic	0.021	6	5	15	1	1	0	0.0025	3.02334	0.029192	0.0099616	3.4e-06	-4.64505	-0.0053399	0.00115	FALSE
33	5	rs4597955	147847273	rs4597955	147847273	rs4597955	0.0208159	1	G	A	0.4334	1	rs4597955	HTR4	0	intronic	7.548	7	5	15	1	1	0	0.000119	-3.84818	-0.0383043	0.0103444	1.2e-06	4.85564	0.0056247	0.00116025	FALSE
33	5	rs1989154	147848890	rs7733410	147856522	rs4597955	0.0717185	0.895314	T	C	0.4046	0.895314	rs7733410	HTR4	0	intronic	0.374	5	2	15	1	1	0	0.0013	3.21598	0.0311089	0.00998071	2.1e-06	-4.74355	-0.00545501	0.00114942	FALSE
33	5	rs1988819	147849531	rs7733410	147856522	rs4597955	0.0717185	0.895314	T	C	0.4046	0.895314	rs7733410	HTR4	0	intronic	5.234	NA	2	15	1	1	0	0.0013	3.21598	0.031078	0.0099804	1.8e-06	-4.77467	-0.00548465	0.00114964	FALSE
33	5	rs1988818	147849635	rs7733410	147856522	rs4597955	0.0771439	0.899092	T	C	0.4036	0.899092	rs7733410	HTR4	0	intronic	0.41	NA	5	15	1	1	0	0.0015	3.17468	0.0307067	0.0099767	2.4e-06	-4.71645	-0.00542122	0.00114925	FALSE
33	5	rs3995091	147849759	rs7733410	147856522	rs4597955	0.0771439	0.906366	A	G	0.4016	0.906366	rs7733410	HTR4	0	intronic	8.073	6	5	15	1	1	0	0.0015	3.17468	0.0307479	0.00997711	2.4e-06	-4.71645	-0.0054201	0.00114925	FALSE
33	5	rs10037493	147854970	rs7733410	147856522	rs4597955	0.0628533	0.980347	T	C	0.4006	0.980347	rs7733410	HTR4	0	intronic	2.836	7	5	15	1	1	0	0.001	3.29053	0.0323682	0.0101653	5e-05	-4.05563	-0.00466748	0.00115026	FALSE
33	5	rs11168049	147855264	rs7733410	147856522	rs4597955	0.0890809	0.860409	C	T	0.3688	0.860409	rs7733410	HTR4	0	intronic	11.09	7	5	15	1	1	0	0.002	3.09023	0.0306963	0.0102628	1.5e-07	-5.25256	-0.00613786	0.00116793	FALSE
33	5	rs6580550	147856232	rs7733410	147856522	rs4597955	0.0478368	0.9803	C	T	0.4006	0.9803	rs7733410	HTR4	0	UTR3	1.014	5	5	15	1	1	0	0.000585	3.43848	0.0342188	0.0102973	3.3e-05	-4.15171	-0.00478372	0.00115185	FALSE
33	5	rs7733088	147856333	rs7733410	147856522	rs4597955	0.0844983	0.869026	A	G	0.3668	0.869026	rs7733410	HTR4	0	intronic	6.407	6	5	15	1	1	0	0.0018	3.12139	0.0310986	0.010267	1.3e-07	-5.27885	-0.00615896	0.00116797	FALSE
33	5	rs7715901	147856392	rs7733410	147856522	rs4597955	0.0771439	0.869026	G	A	0.3668	0.869026	rs7733410	HTR4	0	intronic	3.123	5	5	15	1	1	0	0.0015	3.17468	0.0315732	0.0102718	1.5e-07	-5.25256	-0.00613174	0.00116837	FALSE
33	5	rs7733410	147856522	rs7733410	147856522	rs4597955	0.0402961	1	A	G	0.3956	1	rs7733410	HTR4	0	intronic	3.448	5	5	15	1	1	0	0.00042	3.52719	0.0351713	0.0103271	9.2e-05	-3.91078	-0.00450372	0.00115131	FALSE
34	5	rs6862346	153507705	rs6862346	153507705	rs10053692	0.0495285	1	A	G	0.4165	1	rs6862346	MFAP3	0	NA	0.166	6	5	15	1	1	0	1.5e-06	4.81124	0.0482186	0.00955689	0.00039	3.54676	0.00414542	0.00116832	TRUE
34	5	rs10053692	153582240	rs10053692	153582240	rs10053692	0.0398136	1	T	G	0.4354	1	rs10053692	MFAP3:GALNT10	00:00:00	intronic	9.095	3a	2	7	1	1	0	4.34e-05	4.08859	0.0401818	0.00945082	0.00026	3.6522	0.00428959	0.00117371	TRUE
35	6	rs9465915	20836349	rs9368246	20866857	rs9368246	0.0912033	0.921947	A	G	0.328	0.921947	rs9368246	CDKAL1	0	intronic	3.358	7	5	15	1	1	0	0.0021	3.07571	0.0309171	0.00973919	0.00012	3.84613	0.00474276	0.00123107	TRUE
35	6	rs11417705	20848387	rs9368246	20866857	rs9368246	0.0641828	0.926128	C	CG	0.325	0.926128	rs9368246	CDKAL1	0	intronic	0.021	NA	4	15	1	1	0	0.001041	3.2792	0.0330998	0.0104399	0.00011	3.8674	0.00479309	0.00124123	TRUE
35	6	rs4712556	20856703	rs9368246	20866857	rs9368246	0.0395024	0.995488	A	G	0.341	0.995488	rs9368246	CDKAL1	0	intronic	0.556	7	5	15	1	1	0	0.000405	3.5368	0.0351741	0.00959075	2.9e-05	4.18118	0.00509583	0.00121839	TRUE
35	6	rs9366363	20858852	rs9368246	20866857	rs9368246	0.0795913	0.684808	T	G	0.2614	0.684808	rs9368246	CDKAL1	0	intronic	7.506	7	5	15	1	0	0	0.0016	3.15591	0.0342082	0.0104928	0.00024	3.6727	0.00485299	0.00132298	TRUE
35	6	rs9368246	20866857	rs9368246	20866857	rs9368246	0.0334141	1	C	T	0.3419	1	rs9368246	CDKAL1	0	intronic	1.239	5	5	15	1	1	0	0.000293	3.62141	0.0359461	0.00958335	4e-05	4.10748	0.00500635	0.00121809	TRUE
35	6	rs5874792	20894435	rs9368246	20866857	rs9368246	0.0351707	0.942751	A	AT	0.3509	0.942751	rs9368246	CDKAL1	0	intronic	1.555	NA	5	15	1	1	0	0.0003227	3.59636	0.0356953	0.00955285	2.8e-05	4.18915	0.00514017	0.00122693	TRUE
35	6	rs7759877	20898140	rs9368246	20866857	rs9368246	0.0350706	0.942996	C	T	0.3529	0.942996	rs9368246	CDKAL1	0	intronic	1.733	6	5	15	1	1	0	0.000321	3.59774	0.0357532	0.0095852	2.2e-05	4.24356	0.00518271	0.00122024	TRUE
35	6	rs9358376	20898249	rs9368246	20866857	rs9368246	0.038166	0.942996	T	G	0.3529	0.942996	rs9368246	CDKAL1	0	intronic	3.125	7	5	15	1	1	0	0.000378	3.55499	0.0352706	0.00958983	2.1e-05	4.25398	0.00519629	0.0012204	TRUE
35	6	rs12154181	20899840	rs9368246	20866857	rs9368246	0.05729	0.726429	T	C	0.3022	0.726429	rs9368246	CDKAL1	0	intronic	0.303	6	5	15	1	1	0	0.000832	3.34192	0.0347467	0.0107636	2.9e-05	4.18118	0.0053327	0.00127635	TRUE
35	6	rs6456382	20901311	rs9368246	20866857	rs9368246	0.0628533	0.723142	G	A	0.3012	0.723142	rs9368246	CDKAL1	0	intronic	0.004	4	5	15	1	1	0	0.001	3.29053	0.0339498	0.0106981	2.8e-05	4.18915	0.00534767	0.00127574	TRUE
36	6	rs2071303	26091336	rs2071303	26091336	rs2071303	0.0228796	1	C	T	0.3658	1	rs2071303	HFE	0	intronic	4.501	NA	1	15	1	1	0	6.11e-06	-4.52255	-0.0456424	0.00964746	9.9e-05	-3.89303	-0.0046856	0.00120392	TRUE
36	6	rs1572982	26094367	rs2071303	26091336	rs2071303	0.0599259	0.638466	A	G	0.4722	0.937561	rs198826	HFE	0	intronic	0.066	5	2	15	1	1	0	2.16e-05	-4.24768	-0.040566	0.00916468	0.00056	-3.45028	-0.00395576	0.00114727	TRUE
36	6	rs11465177	26095736	rs198826	26121153	rs2071303	0.07515	0.696257	TA	T	0.3976	0.696257	rs198826	HFE	0	UTR3	0.767	NA	5	15	1	1	0	0.0001245	-3.83709	-0.0372958	0.00934489	0.00088	-3.32632	-0.00393534	0.00118305	TRUE
36	6	rs198858	26099278	rs2071303	26091336	rs2071303	0.0593694	0.638466	T	G	0.4722	0.937561	rs198826	HFE	706	downstream	1.405	6	5	15	1	1	0	5.1e-06	-4.56063	-0.0437743	0.0100276	0.00055	-3.45514	-0.00396329	0.00114733	TRUE
36	6	rs198856	26102708	rs2071303	26091336	rs2071303	0.0540839	0.638466	G	A	0.4722	0.937561	rs198826	HIST1H4C	1395	intergenic	0.036	5	2	15	1	1	0	2.91e-05	-4.1804	-0.0398953	0.00993256	0.00046	-3.50303	-0.00401772	0.00114782	TRUE
36	6	rs198854	26104057	rs2071303	26091336	rs2071303	0.0546775	0.638466	T	C	0.4722	0.937561	rs198826	HIST1H4C	46	upstream	5.19	2b	1	1	1	1	0	2.9e-05	-4.18118	-0.0399057	0.00993267	0.00047	-3.4973	-0.00401157	0.00114732	TRUE
36	6	rs198842	26111448	rs2071303	26091336	rs2071303	0.0528572	0.638466	C	T	0.4722	0.937561	rs198826	HIST1H1T	3083	intergenic	3.22	5	5	15	1	1	1	2.91e-05	-4.1804	-0.0398953	0.00993256	0.00044	-3.51485	-0.00403213	0.00114725	TRUE
36	6	rs198841	26111671	rs2071303	26091336	rs2071303	0.0522228	0.639479	G	T	0.4712	0.933634	rs198826	HIST1H1T	3306	intergenic	0.748	6	5	15	1	1	1	1.35e-05	-4.35184	-0.0415306	0.00994882	0.00043	-3.52095	-0.00403712	0.0011473	TRUE
36	6	rs198840	26112164	rs2071303	26091336	rs2071303	0.0522228	0.638466	T	G	0.4722	0.937561	rs198826	HIST1H2BC	2936	intergenic	3.67	5	5	15	1	1	1	2.95e-05	-4.17729	-0.0398641	0.00993225	0.00043	-3.52095	-0.00403855	0.00114724	TRUE
36	6	rs198838	26113340	rs2071303	26091336	rs2071303	0.0522228	0.638466	T	C	0.4722	0.937561	rs198826	HIST1H2BC	1760	intergenic	0.039	NA	4	15	1	1	1	3.2e-05	-4.15875	-0.0396976	0.0099306	0.00043	-3.52095	-0.00403794	0.0011475	TRUE
36	6	rs1056314	26114653	rs2071303	26091336	rs2071303	0.0534774	0.638466	A	G	0.4722	0.937561	rs198826	HIST1H2BC	447	downstream	0.663	NA	4	15	1	1	1	3.69e-05	-4.12608	-0.039413	0.00917525	0.00045	-3.50888	-0.0040274	0.00114722	TRUE
36	6	rs13161	26114702	rs2071303	26091336	rs2071303	0.0540839	0.638466	C	T	0.4722	0.937561	rs198826	HIST1H2BC	398	downstream	8.731	6	4	15	1	1	1	2.54e-05	-4.21122	-0.0401868	0.00993546	0.00046	-3.50303	-0.00402028	0.00114725	TRUE
36	6	rs198831	26116996	rs198826	26121153	rs2071303	0.0546775	0.972512	T	C	0.4712	0.972512	rs198826	HIST1H2BC	0	intronic	3.943	5	4	15	1	1	1	2.39e-05	-4.22494	-0.0403221	0.0099368	0.00047	-3.4973	-0.00401189	0.00114763	TRUE
36	6	rs198829	26118893	rs198826	26121153	rs2071303	0.0582254	0.992072	A	G	0.4742	0.992072	rs198826	HIST1H2BC	0	intronic	6.185	NA	5	15	1	1	1	1.93e-05	-4.27284	-0.0407907	0.00994146	0.00053	-3.46512	-0.00397633	0.00114749	TRUE
36	6	rs198828	26119459	rs198826	26121153	rs2071303	0.0593694	0.992072	G	A	0.4742	0.992072	rs198826	HIST1H2BC	0	intronic	1.269	4	1	15	1	1	1	2.21e-05	-4.24254	-0.0404887	0.00993846	0.00055	-3.45514	-0.00396665	0.00114766	TRUE
36	6	rs198827	26121002	rs198826	26121153	rs2071303	0.0620569	0.976577	C	T	0.4702	0.976577	rs198826	HIST1H2BC	0	intronic	2.531	5	1	15	1	1	0	2.94e-05	-4.17806	-0.0398745	0.00993236	0.0006	-3.43161	-0.00394029	0.00114765	TRUE
36	6	rs198826	26121153	rs198826	26121153	rs2071303	0.0406301	1	C	T	0.4761	1	rs198826	HIST1H2BC	0	intronic	0.208	NA	1	15	1	1	0	3.78e-05	-4.12053	-0.0393231	0.00992688	0.00027	-3.6425	-0.00417438	0.00114712	TRUE
36	6	rs198825	26122502	rs198826	26121153	rs2071303	0.04381	1	A	G	0.4761	1	rs198826	HIST1H2BC	0	intronic	2.353	4	1	15	1	1	0	3.72e-05	-4.12422	-0.0393647	0.00992729	0.00031	-3.6068	-0.00414116	0.00114703	TRUE
36	6	rs198824	26122783	rs198826	26121153	rs2071303	0.0546775	0.976577	T	C	0.4702	0.976577	rs198826	HIST1H2BC	0	intronic	1.121	4	1	2	1	1	0	2.74e-05	-4.19406	-0.0400306	0.00993391	0.00047	-3.4973	-0.00401307	0.00114765	TRUE
36	6	rs198821	26123629	rs198826	26121153	rs2071303	0.0610098	0.976577	T	C	0.4702	0.976577	rs198826	HIST1H2BC	0	UTR3	7.008	2b	1	1	1	1	0	3.07e-05	-4.16821	-0.0397809	0.00993143	0.00058	-3.4408	-0.00394691	0.00114765	TRUE
36	6	rs198819	26124430	rs198826	26121153	rs2071303	0.0576371	0.992072	C	T	0.4742	0.992072	rs198826	HIST1H2AC	0	UTR5	7.974	NA	1	1	1	1	0	2.01e-05	-4.26378	-0.040697	0.00994053	0.00052	-3.47024	-0.00397999	0.00114711	TRUE
36	6	rs198817	26126524	rs198826	26121153	rs2071303	0.0558276	0.988109	A	G	0.4751	0.988109	rs198826	HIST1H2AC	0	intronic	1.473	4	1	1	1	1	0	1.98e-05	-4.26713	-0.0407282	0.00994084	0.00049	-3.48616	-0.0040008	0.00114744	TRUE
36	6	rs198816	26127184	rs198826	26121153	rs2071303	0.0421761	1	C	T	0.4761	1	rs198826	HIST1H2AC	0	intronic	2.356	3a	1	1	1	1	0	2.68e-05	-4.19908	-0.0400723	0.00993432	0.00029	-3.62407	-0.00416026	0.00114701	TRUE
36	6	rs198814	26127759	rs198826	26121153	rs2071303	0.0421761	1	A	G	0.4761	1	rs198826	HIST1H2AC	0	intronic	7.747	4	1	2	1	1	0	2.77e-05	-4.1916	-0.0400098	0.0099337	0.00029	-3.62407	-0.004158	0.00114701	TRUE
36	6	rs198813	26128226	rs198826	26121153	rs2071303	0.0421761	1	C	T	0.4761	1	rs198826	HIST1H2AC	0	intronic	2.928	5	1	5	1	1	0	3.05e-05	-4.1697	-0.0397913	0.00993153	0.00029	-3.62407	-0.00415313	0.00114702	TRUE
36	6	rs198809	26128766	rs198826	26121153	rs2071303	0.0445879	1	G	A	0.4761	1	rs198826	HIST1H2AC	0	intronic	3.226	4	1	5	1	1	0	2.77e-05	-4.1916	-0.0399994	0.0099336	0.00032	-3.59855	-0.00412663	0.00114758	TRUE
36	6	rs198807	26130690	rs198826	26121153	rs2071303	0.0421761	1	A	G	0.4761	1	rs198826	HIST1H2AC	0	intronic	5.82	5	3	5	1	1	0	3.09e-05	-4.16673	-0.0398537	0.00995213	0.00029	-3.62407	-0.00415499	0.00114712	TRUE
36	6	rs198800	26139933	rs198826	26121153	rs2071303	0.045342	1	C	T	0.4761	1	rs198826	HIST1H2AC	588	downstream	2.702	5	4	5	1	1	0	8.62e-06	-4.44918	-0.0431163	0.0101183	0.00033	-3.59053	-0.00413882	0.00115298	TRUE
36	6	rs10946813	26345141	rs3846846	26445039	rs3846846	0.0907152	0.730608	A	G	0.4056	0.730608	rs3846846	RNU6-1259P	8057	intergenic	8.468	1f	5	15	1	1	1	1.16e-11	-6.78511	-0.0671912	0.00925339	0.0013	-3.21598	-0.00372703	0.00115829	TRUE
36	6	rs9467722	26352566	rs3846846	26445039	rs3846846	0.0784676	0.754789	C	T	0.4135	0.754789	rs3846846	RNU6-1259P	632	downstream	0.864	5	2	15	1	1	0	1.02e-12	-7.12778	-0.0698991	0.00914174	0.00096	-3.30199	-0.00384475	0.0011643	TRUE
36	6	rs66972160	26359306	rs3846846	26445039	rs3846846	0.0873398	0.752006	C	T	0.4125	0.752006	rs3846846	RNU6-1259P	6041	intergenic	5.25	6	2	15	1	1	0	2.02e-12	-7.0331	-0.0689662	0.00915027	0.0012	-3.23888	-0.00377256	0.00116388	TRUE
36	6	rs9348710	26360486	rs3846846	26445039	rs3846846	0.0873398	0.752006	C	A	0.4125	0.752006	rs3846846	BTN3A2	4900	intergenic	0.367	7	5	15	1	1	0	3.59e-12	-6.95245	-0.0681258	0.00915796	0.0012	-3.23888	-0.00377898	0.00116388	TRUE
36	6	rs9379860	26370605	rs3846846	26445039	rs3846846	0.0907152	0.756025	C	T	0.4135	0.756025	rs3846846	BTN3A2	0	exonic	0.654	7	4	5	1	1	0	1.59e-12	-7.0664	-0.0692462	0.00914771	0.0013	-3.21598	-0.00373445	0.00116382	TRUE
36	6	rs35249543	26371525	rs3846846	26445039	rs3846846	0.0938407	0.756025	TA	T	0.4135	0.756025	rs3846846	BTN3A2	0	intronic	1.181	NA	4	5	1	1	0	1.948e-12	-7.03816	-0.0690035	0.00914657	0.0014	-3.19465	-0.00372527	0.00116576	TRUE
36	6	rs12214031	26376628	rs3846846	26445039	rs3846846	0.0873398	0.766965	C	T	0.4125	0.766965	rs3846846	BTN3A2	0	intronic	0.174	1f	4	5	1	1	0	2.09e-12	-7.02834	-0.0688729	0.00915112	0.0012	-3.23888	-0.00378686	0.00116537	TRUE
36	6	rs9467737	26381630	rs3846846	26445039	rs3846846	0.0747143	0.910381	C	T	0.4384	0.910381	rs3846846	BTN2A2	1693	intergenic	5.407	6	5	5	1	1	1	1.92e-11	-6.71198	-0.0649447	0.00906663	0.00087	-3.32951	-0.00386197	0.0011598	TRUE
36	6	rs2076029	26390830	rs3846846	26445039	rs3846846	0.0717011	0.910381	C	T	0.4384	0.910381	rs3846846	BTN2A2	0	intronic	4.369	NA	4	4	1	1	1	2.73e-11	-6.66044	-0.064476	0.00907088	0.0008	-3.35279	-0.00388371	0.00115868	TRUE
36	6	rs7356988	26396727	rs3846846	26445039	rs3846846	0.0625675	0.91861	T	G	0.4404	0.91861	rs3846846	BTN2A2	1624	intergenic	2.29	4	5	5	1	1	1	5.89e-11	-6.5465	-0.0633503	0.0090811	0.00061	-3.42713	-0.00397109	0.00115896	TRUE
36	6	rs12663780	26397573	rs3846846	26445039	rs3846846	0.0610098	0.91861	C	T	0.4404	0.91861	rs3846846	BTN2A2	2470	intergenic	2.713	6	5	5	1	1	1	6.19e-11	-6.53908	-0.0632564	0.00908195	0.00058	-3.4408	-0.00398847	0.00115905	TRUE
36	6	rs4712987	26399615	rs3846846	26445039	rs3846846	0.0712684	0.923173	C	A	0.4394	0.923173	rs3846846	BTN3A1	2849	intergenic	4.782	3a	5	5	1	1	1	6.12e-11	-6.54078	-0.0632564	0.00908195	0.00079	-3.35627	-0.00389287	0.00115941	TRUE
36	6	rs3799379	26404694	rs3846846	26445039	rs3846846	0.0760068	0.969414	T	C	0.4483	0.969414	rs3846846	BTN3A1	0	intronic	4.246	5	2	5	1	1	0	3.26e-10	-6.28588	-0.0607187	0.00908724	0.0009	-3.32005	-0.00384219	0.00115776	TRUE
36	6	rs3208733	26414425	rs3846846	26445039	rs3846846	0.0558276	0.995565	T	C	0.4503	0.995565	rs3846846	BTN3A1	0	UTR3	4.36	7	4	5	1	1	1	6.58e-09	-5.80131	-0.0560022	0.0091302	0.00049	-3.48616	-0.00403203	0.00115735	TRUE
36	6	rs4320356	26423560	rs3846846	26445039	rs3846846	0.0445879	0.995565	T	C	0.4503	0.995565	rs3846846	BTN2A3P	0	ncRNA_exonic	4.764	1f	3	5	1	1	1	4.91e-09	-5.85019	-0.0564748	0.00912589	0.00032	-3.59855	-0.00416436	0.00115772	TRUE
36	6	rs6907924	26438817	rs3846846	26445039	rs3846846	0.04381	0.995565	G	T	0.4503	0.995565	rs3846846	BTN3A3	1882	intergenic	0.671	2b	5	5	1	1	1	4.06e-09	-5.88173	-0.0567583	0.0091233	0.00031	-3.6068	-0.00416883	0.00115674	TRUE
36	6	rs3846845	26444915	rs3846846	26445039	rs3846846	0.0414169	1	A	G	0.4493	1	rs3846846	BTN3A3	0	intronic	6.174	5	2	15	1	1	0	3.63e-09	-5.90023	-0.0569473	0.00912158	0.00028	-3.63313	-0.00420735	0.00115709	TRUE
36	6	rs3846846	26445039	rs3846846	26445039	rs3846846	0.0406301	1	G	A	0.4493	1	rs3846846	BTN3A3	0	intronic	2.694	5	3	5	1	1	0	3.48e-09	-5.90719	-0.0570417	0.00912071	0.00027	-3.6425	-0.00421619	0.00115696	TRUE
36	6	rs2237236	26451553	rs3846846	26445039	rs3846846	0.0467839	1	G	A	0.4493	1	rs3846846	BTN3A3	0	intronic	5.469	6	4	5	1	1	0	2.9e-09	-5.93716	-0.0570417	0.00906876	0.00035	-3.57517	-0.004135	0.00115662	TRUE
36	6	rs1632862	30969003	rs1632862	30969003	rs1632862	0.0353406	1	T	C	0.4036	1	rs1632862	MUC22	9247	intergenic	5.7	NA	5	15	1	1	1	3.26e-07	-5.10776	-0.0594003	0.0109565	0.00021	-3.70667	-0.0043038	0.00115968	TRUE
36	6	rs1634717	30972589	rs1632862	30969003	rs1632862	0.0389652	0.995847	T	G	0.4046	0.995847	rs1632862	MUC22	5661	intergenic	4.999	4	5	15	1	1	0	5.6e-08	-5.43112	-0.0632564	0.0109349	0.00025	-3.66226	-0.00423404	0.00115494	TRUE
36	6	rs112611814	31274817	rs28367690	31276657	rs28367690	0.083671	0.874633	CA	C	0.338	0.874633	rs28367690	XXbac-BPG248L24.10	774	downstream	0.943	NA	5	14	1	1	1	2.283e-06	4.72661	0.0608975	0.0121379	0.0011	-3.26362	-0.00441403	0.00135492	FALSE
36	6	rs28367688	31276513	rs28367690	31276657	rs28367690	0.0796409	0.778238	A	C	0.3072	0.778238	rs28367690	XXbac-BPG248L24.10	186	upstream	6.166	4	1	13	1	1	1	3.4e-06	4.64505	0.0579682	0.0132248	0.00099	-3.29335	-0.00465136	0.00141204	FALSE
36	6	rs28367690	31276657	rs28367690	31276657	rs28367690	0.0445879	1	G	A	0.3539	1	rs28367690	XXbac-BPG248L24.10	330	upstream	8.856	4	1	13	1	1	1	4.59e-08	5.4665	0.0644639	0.0125772	0.00032	-3.59855	-0.00491714	0.00136709	FALSE
36	6	rs7754581	31277368	rs28367690	31276657	rs28367690	0.0907152	0.778238	T	C	0.3072	0.778238	rs28367690	XXbac-BPG248L24.10	1041	intergenic	6.68	5	7	13	1	1	1	1.85e-06	4.76916	0.059612	0.0132699	0.0013	-3.21598	-0.00454157	0.00141407	FALSE
36	6	rs9265332	31294094	rs9265951	31315270	rs2523548	0.0380821	0.763591	T	C	0.4831	0.763591	rs9265951	XXbac-BPG248L24.10	17767	intergenic	5.535	7	9	15	0	1	0	7.71e-05	-3.95324	-0.0423888	0.0102703	0.00024	-3.6727	-0.00422108	0.00114945	TRUE
36	6	rs9265638	31300012	rs9265951	31315270	rs2523548	0.0362261	0.762317	T	C	0.4821	0.762317	rs9265951	HLA-B	21636	intergenic	7.259	7	7	15	0	1	0	1.21e-05	-4.37578	-0.0465018	0.0101499	0.00022	-3.69487	-0.00425087	0.0011494	TRUE
36	6	rs9265951	31315270	rs9265951	31315270	rs2523548	0.0117309	1	C	T	0.4543	1	rs9265951	HLA-B	6378	intergenic	9.306	6	5	15	1	1	1	5.75e-06	4.53538	0.0467882	0.00984827	3.4e-05	4.14487	0.00476296	0.0011483	TRUE
36	6	rs9265953	31315312	rs9265951	31315270	rs2523548	0.0156414	1	A	G	0.4543	1	rs9265951	HLA-B	6336	intergenic	7.753	6	5	15	1	1	1	5.91e-06	4.52958	0.0467882	0.00984827	5.3e-05	4.04199	0.00465229	0.00115055	TRUE
36	6	rs9266064	31319457	rs9265951	31315270	rs2523548	0.0241249	0.6167	C	T	0.4751	0.6167	rs9265951	HLA-B	2191	intergenic	7.431	4	5	14	1	1	1	0.000157	3.77973	0.0396053	0.0100596	1.4e-06	4.825	0.00555981	0.00115361	TRUE
36	6	rs2523548	31332527	rs2523548	31332527	rs2523548	0.00958305	1	A	G	0.4374	1	rs2523548	DHFRP2	1601	intergenic	0.449	NA	5	14	1	1	1	2.12e-06	-4.74164	-0.0493614	0.00990386	2.5e-05	-4.2148	-0.00486898	0.00115589	TRUE
36	6	rs2516430	31426619	rs2516430	31426619	rs2523548	0.0142715	1	T	C	0.4394	1	rs2516430	HCP5	0	ncRNA_intronic	0.114	NA	5	15	1	1	1	1.03e-11	-6.80225	-0.0726927	0.00993584	4.6e-05	-4.07507	-0.00471681	0.00115763	TRUE
36	6	rs9276997	32989244	rs6920606	32997674	rs6920606	0.045342	0.967395	C	A	0.4761	0.967395	rs6920606	HLA-DOA	11854	intergenic	0.838	5	5	15	0	1	1	5.67e-05	4.02614	0.0407387	0.0105387	0.00033	3.59053	0.00413155	0.00115158	TRUE
36	6	rs2099239	32990601	rs6920606	32997674	rs6920606	0.0666137	0.876076	C	T	0.4453	0.876076	rs6920606	HLA-DOA	13211	intergenic	5.656	5	5	15	0	1	1	6.57e-05	3.99134	0.0408949	0.0106727	0.00069	3.39352	0.00393205	0.00115922	TRUE
36	6	rs9277010	32992068	rs6920606	32997674	rs6920606	0.0502271	0.978155	A	G	0.4751	0.978155	rs6920606	HLA-DOA	14678	intergenic	1.152	7	5	15	0	1	1	3.71e-05	4.12484	0.0419581	0.0106079	0.0004	3.54008	0.00407041	0.00114943	TRUE
36	6	rs3128941	32995962	rs6920606	32997674	rs6920606	0.0795621	0.843432	C	T	0.4821	0.843432	rs6920606	HLA-DOA	18572	intergenic	6.991	2a	2	15	0	1	1	0.000271	-3.64155	-0.0372347	0.0106129	0.0009	-3.32005	-0.00380193	0.00114509	TRUE
36	6	rs6920606	32997674	rs6920606	32997674	rs6920606	0.0334355	1	C	T	0.4732	1	rs6920606	HLA-DOA	20284	intergenic	2.389	1f	1	15	0	0	1	4.62e-05	4.07406	0.0419581	0.0107403	0.00019	3.73195	0.00429459	0.00114943	TRUE
36	6	rs10081055	33817796	rs10081055	33817796	rs4713693	0.0411181	1	G	T	0.3529	1	rs10081055	LINC01016	17486	intergenic	0.614	5	5	14	0	1	0	0.000405	3.5368	0.0371309	0.0108951	0.00021	3.70667	0.00455336	0.00122878	TRUE
36	6	rs4713693	33817929	rs4713693	33817929	rs4713693	0.0242035	1	C	T	0.4592	1	rs4713693	LINC01016	17353	intergenic	4.381	6	5	14	0	1	0	0.000158	3.77815	0.0366951	0.0100737	6.5e-06	4.50944	0.00524549	0.00116335	TRUE
37	6	rs4645399	64754769	rs36002796	64783915	rs36002796	0.0739195	0.89389	T	C	0.2316	0.89389	rs36002796	EYS	0	intronic	5.052	6	7	15	1	0	0	0.0012	3.23888	0.0356583	0.0114439	0.00036	-3.56779	-0.00469745	0.00131593	FALSE
37	6	rs34111289	64755006	rs36002796	64783915	rs36002796	0.066007	0.893936	T	C	0.2296	0.893936	rs36002796	EYS	0	intronic	4.057	4	7	15	1	0	0	0.0011	3.26362	0.0360832	0.0115058	0.00025	-3.66226	-0.00482777	0.00131689	FALSE
37	6	rs34419507	64756093	rs36002796	64783915	rs36002796	0.0688867	0.893936	CA	C	0.2296	0.893936	rs36002796	EYS	0	intronic	0.095	NA	5	15	1	0	0	0.0012	3.23888	0.0358979	0.0107086	0.00025	-3.66226	-0.00482252	0.00131676	FALSE
37	6	rs6915363	64756926	rs36002796	64783915	rs36002796	0.0890809	0.868508	G	A	0.2346	0.868508	rs36002796	EYS	0	intronic	5.039	5	2	15	1	0	0	0.002	3.09023	0.0339188	0.0113485	0.00017	-3.75987	-0.00494667	0.00131332	FALSE
37	6	rs9353467	64757891	rs36002796	64783915	rs36002796	0.0602558	0.893936	A	C	0.2296	0.893936	rs36002796	EYS	0	intronic	0.39	7	9	15	1	0	0	0.000922	3.31331	0.0365914	0.0114546	0.00022	-3.69487	-0.00486167	0.00131628	FALSE
37	6	rs35627819	64758264	rs36002796	64783915	rs36002796	0.0609468	0.899432	A	G	0.2286	0.899432	rs36002796	EYS	0	intronic	7.303	5	9	15	1	0	0	0.000944	3.30671	0.0365188	0.0114537	0.00022	-3.69487	-0.00485593	0.00131604	FALSE
37	6	rs35056095	64758509	rs36002796	64783915	rs36002796	0.0631038	0.910272	C	T	0.2306	0.910272	rs36002796	EYS	0	intronic	2.25	6	9	15	1	0	0	0.000964	3.30083	0.0364565	0.011453	0.0003	-3.6153	-0.00474798	0.00131354	FALSE
37	6	rs35074816	64758645	rs36002796	64783915	rs36002796	0.0616746	0.910272	C	T	0.2306	0.910272	rs36002796	EYS	0	intronic	6.584	6	9	15	1	0	0	0.000965	3.30054	0.0363839	0.0114325	0.00024	-3.6727	-0.00483132	0.00131497	FALSE
37	6	rs34614898	64758862	rs36002796	64783915	rs36002796	0.0561216	0.943855	C	T	0.2247	0.943855	rs36002796	EYS	0	intronic	4.348	6	9	15	1	1	0	0.000799	3.35314	0.0370894	0.01148	0.00018	-3.74555	-0.00495984	0.0013245	FALSE
37	6	rs9353472	64759122	rs36002796	64783915	rs36002796	0.0548285	0.943855	C	T	0.2247	0.943855	rs36002796	EYS	0	intronic	2.714	7	9	15	1	1	0	0.000764	3.36552	0.0372347	0.0114817	0.00019	-3.73195	-0.00495192	0.00132455	FALSE
37	6	rs35524411	64759753	rs36002796	64783915	rs36002796	0.0548285	0.943855	T	C	0.2247	0.943855	rs36002796	EYS	0	intronic	0.427	6	9	15	1	1	0	0.000764	3.36552	0.0372347	0.0114817	0.00019	-3.73195	-0.00495107	0.00132463	FALSE
37	6	rs9344699	64760576	rs36002796	64783915	rs36002796	0.0493378	0.994309	T	G	0.2316	0.994309	rs36002796	EYS	0	intronic	6.284	4	14	15	1	1	0	0.000621	3.42227	0.0375357	0.0113896	3.6e-05	-4.13176	-0.00542042	0.00131173	FALSE
37	6	rs9353474	64760886	rs36002796	64783915	rs36002796	0.0496196	0.994309	G	A	0.2316	0.994309	rs36002796	EYS	0	intronic	5.622	6	7	15	1	1	0	0.000628	3.41922	0.0375046	0.0113892	3.6e-05	-4.13176	-0.00542067	0.00131176	FALSE
37	6	rs9351126	64762195	rs36002796	64783915	rs36002796	0.0552039	0.809653	A	G	0.1958	0.809653	rs36002796	EYS	0	intronic	0.381	7	14	15	1	1	0	0.000774	3.36193	0.0371932	0.0114812	3.8e-05	-4.11932	-0.00540408	0.00131187	FALSE
37	6	rs28517342	64763297	rs36002796	64783915	rs36002796	0.0510964	0.98871	G	T	0.2326	0.98871	rs36002796	EYS	0	intronic	3.08	7	14	15	1	1	0	0.000666	3.40321	0.0373385	0.0113873	3.6e-05	-4.13176	-0.00542533	0.00131211	FALSE
37	6	rs4710461	64773091	rs36002796	64783915	rs36002796	0.0513966	0.994309	A	G	0.2316	0.994309	rs36002796	EYS	0	intronic	1.622	2b	7	15	1	1	0	0.000674	3.39994	0.037297	0.0113869	3.4e-05	-4.14487	-0.00544359	0.00131268	FALSE
37	6	rs60267766	64779407	rs36002796	64783915	rs36002796	0.0530762	0.98871	GT	G	0.2326	0.98871	rs36002796	EYS	0	intronic	1.015	NA	14	15	1	0	0	0.000719	3.38223	0.0373001	0.011418	3.1e-05	-4.16599	-0.00548595	0.00131577	FALSE
37	6	rs36002796	64783915	rs36002796	64783915	rs36002796	0.0248145	1	T	C	0.2326	1	rs36002796	EYS	0	intronic	2.223	7	14	15	1	0	0	0.000166	3.76583	0.0410303	0.0113524	3.4e-05	-4.14487	-0.00544213	0.00131374	FALSE
37	6	rs9342117	64791408	rs36002796	64783915	rs36002796	0.0617457	0.814237	C	T	0.2406	0.814237	rs36002796	EYS	0	intronic	12.7	3a	5	15	1	0	0	0.000559	3.45077	0.0372762	0.0112133	0.00038	-3.5536	-0.00463852	0.00130643	FALSE
37	6	rs13195486	64794915	rs36002796	64783915	rs36002796	0.058745	0.886692	G	T	0.2545	0.886692	rs36002796	EYS	0	intronic	1.478	6	5	15	1	0	0	0.000875	3.32791	0.0357101	0.0111191	0.00011	-3.8674	-0.00501183	0.00129618	FALSE
37	6	rs6900114	64809537	rs36002796	64783915	rs36002796	0.0535539	0.895576	A	G	0.2525	0.895576	rs36002796	EYS	0	intronic	0.736	6	14	15	1	0	0	0.000731	3.37768	0.0362388	0.0111249	0.00011	-3.8674	-0.00502895	0.00129664	FALSE
37	6	rs11756556	64812713	rs36002796	64783915	rs36002796	0.0591057	0.88191	C	T	0.2555	0.88191	rs36002796	EYS	0	intronic	0.184	6	14	15	1	0	0	0.000886	3.32443	0.0356065	0.0110982	0.00011	-3.8674	-0.0050148	0.00129573	FALSE
37	6	rs4529285	64816668	rs36002796	64783915	rs36002796	0.0587037	0.814237	T	C	0.2406	0.814237	rs36002796	EYS	0	intronic	7.917	6	9	15	1	0	0	0.000608	3.42802	0.0370375	0.0112106	0.00033	-3.59053	-0.00468727	0.00130621	FALSE
37	6	rs13214312	64839934	rs36002796	64783915	rs36002796	0.0771439	0.826065	G	T	0.2664	0.826065	rs36002796	EYS	0	intronic	5.908	7	9	15	1	0	0	0.0015	3.17468	0.0347053	0.0112901	0.00024	-3.6727	-0.00471556	0.00128388	FALSE
37	6	rs9344753	64840432	rs36002796	64783915	rs36002796	0.0688867	0.826065	G	A	0.2664	0.826065	rs36002796	EYS	0	intronic	3.994	6	9	15	1	0	0	0.0012	3.23888	0.0341154	0.0109296	0.00029	-3.62407	-0.00465278	0.00128376	FALSE
37	6	rs4710465	64844594	rs36002796	64783915	rs36002796	0.0476556	0.787039	T	C	0.2744	0.787039	rs36002796	EYS	0	intronic	0.913	7	9	15	1	0	0	0.000389	3.54744	0.037079	0.0108468	0.00028	-3.63313	-0.00466006	0.00128159	FALSE
37	6	rs9294396	64848881	rs36002796	64783915	rs36002796	0.0480166	0.79111	T	C	0.2734	0.79111	rs36002796	EYS	0	intronic	0.52	6	7	15	1	0	0	0.000549	3.45563	0.0363113	0.0108966	0.00024	-3.6727	-0.00471498	0.00128531	FALSE
37	6	rs4426982	64853659	rs36002796	64783915	rs36002796	0.0482335	0.787039	C	T	0.2744	0.787039	rs36002796	EYS	0	intronic	1.783	5	7	15	1	0	0	0.000472	3.49616	0.0367366	0.0109012	0.00026	-3.6522	-0.00467842	0.00128226	FALSE
37	6	rs9353533	64855302	rs36002796	64783915	rs36002796	0.0490529	0.784575	C	A	0.2753	0.784575	rs36002796	EYS	0	intronic	14	7	5	15	1	0	0	0.000614	3.42535	0.0359899	0.0108931	0.00023	-3.68356	-0.00472558	0.00128214	FALSE
37	6	rs9362475	64858815	rs36002796	64783915	rs36002796	0.0806539	0.711374	G	A	0.2614	0.711374	rs36002796	EYS	0	intronic	12.21	6	5	15	1	0	0	0.000343	3.58045	0.0379511	0.01101	0.00082	-3.34595	-0.00432513	0.00129283	FALSE
37	6	rs6903570	64866857	rs36002796	64783915	rs36002796	0.0525384	0.784575	C	T	0.2753	0.784575	rs36002796	EYS	0	intronic	5.085	6	5	15	1	0	0	0.000455	3.50594	0.0368403	0.0109023	0.00031	-3.6068	-0.00463774	0.001285	FALSE
37	6	rs13190948	64867284	rs36002796	64783915	rs36002796	0.0996734	0.706267	G	A	0.2604	0.706267	rs36002796	EYS	0	intronic	6.311	7	5	15	1	0	0	0.000384	3.55084	0.0378369	0.0110659	0.0012	-3.23888	-0.00419407	0.00129432	FALSE
37	6	rs9359786	64878311	rs36002796	64783915	rs36002796	0.0587698	0.785627	T	C	0.2724	0.785627	rs36002796	EYS	0	intronic	4.595	6	9	15	1	0	0	0.000695	3.39154	0.0359485	0.010988	0.00031	-3.6068	-0.0046717	0.00129517	FALSE
37	6	rs9344821	64881004	rs36002796	64783915	rs36002796	0.0726653	0.62201	T	C	0.3101	0.62201	rs36002796	EYS	0	intronic	0.58	7	5	15	1	1	0	0.000734	3.37655	0.0340429	0.0104311	0.00045	-3.50888	-0.00428319	0.00122091	FALSE
37	6	rs113341930	64881044	rs36002796	64783915	rs36002796	0.0920972	0.621671	CATT	C	0.3062	0.621671	rs36002796	EYS	0	intronic	4.936	NA	5	15	1	0	0	0.00167	3.1434	0.0318959	0.00978294	0.00046	-3.50303	-0.00428412	0.00122278	FALSE
37	6	rs9362521	64882038	rs36002796	64783915	rs36002796	0.0844983	0.646178	C	A	0.2873	0.646178	rs36002796	EYS	0	intronic	0.866	7	5	15	1	1	0	0.0018	3.12139	0.0319242	0.0105619	0.0002	-3.71902	-0.00463532	0.001247	FALSE
37	6	rs9344824	64882267	rs36002796	64783915	rs36002796	0.0868498	0.644872	A	C	0.2883	0.644872	rs36002796	EYS	0	intronic	1.046	6	5	15	1	1	0	0.0019	3.10543	0.0315836	0.0105015	0.00021	-3.70667	-0.00462406	0.00124638	FALSE
37	6	rs13205132	64885858	rs36002796	64783915	rs36002796	0.066007	0.628023	C	A	0.2883	0.628023	rs36002796	EYS	0	intronic	1.505	6	7	15	1	1	0	0.0011	3.26362	0.0333913	0.0106156	0.00028	-3.63313	-0.00456864	0.0012571	FALSE
37	6	rs13219120	64885890	rs36002796	64783915	rs36002796	0.0717185	0.631456	A	G	0.2873	0.631456	rs36002796	EYS	0	intronic	0.082	7	7	15	1	1	0	0.0013	3.21598	0.0329882	0.0106113	0.00028	-3.63313	-0.00456763	0.00125724	FALSE
37	6	rs59716105	64887225	rs36002796	64783915	rs36002796	0.0610567	0.621891	A	C	0.2833	0.621891	rs36002796	EYS	0	intronic	0.705	6	15	15	1	1	0	0.000564	3.44836	0.0358966	0.0107894	0.00037	-3.56061	-0.00466929	0.00131026	FALSE
37	6	rs9362531	64889898	rs36002796	64783915	rs36002796	0.0890809	0.642502	A	G	0.2853	0.642502	rs36002796	EYS	0	intronic	3.062	7	9	15	1	1	0	0.002	3.09023	0.0317074	0.0105781	0.00014	-3.80817	-0.00477332	0.00125403	FALSE
37	6	rs4326220	64896909	rs36002796	64783915	rs36002796	0.0912033	0.637503	C	T	0.2843	0.637503	rs36002796	EYS	0	intronic	0.416	6	2	15	1	1	0	0.0021	3.07571	0.0315319	0.0105763	0.00013	-3.82646	-0.00478834	0.00125381	FALSE
37	6	rs13203058	64906971	rs36002796	64783915	rs36002796	0.0912033	0.637503	A	G	0.2843	0.637503	rs36002796	EYS	0	intronic	2.188	6	9	15	1	1	0	0.0021	3.07571	0.03147	0.0105756	0.00014	-3.80817	-0.00476635	0.00125393	FALSE
37	6	rs34060402	64914002	rs36002796	64783915	rs36002796	0.0932273	0.636419	G	A	0.2883	0.636419	rs36002796	EYS	0	intronic	4.83	6	15	15	1	1	0	0.0022	3.06181	0.0311192	0.0104966	0.00016	-3.77501	-0.00469872	0.00124593	FALSE
37	6	rs12175881	64916780	rs36002796	64783915	rs36002796	0.0795913	0.642502	G	A	0.2853	0.642502	rs36002796	EYS	0	intronic	2.836	7	9	15	1	1	0	0.0016	3.15591	0.0321617	0.0105076	0.00016	-3.77501	-0.00469925	0.00124662	FALSE
37	6	rs13193948	64916908	rs36002796	64783915	rs36002796	0.0688867	0.642502	T	C	0.2853	0.642502	rs36002796	EYS	0	intronic	1.184	7	9	15	1	1	0	0.0012	3.23888	0.0330295	0.0105353	0.00017	-3.75987	-0.00468009	0.00124669	FALSE
37	6	rs35150413	64944931	rs36002796	64783915	rs36002796	0.0932273	0.637503	T	C	0.2843	0.637503	rs36002796	EYS	0	intronic	0.093	6	14	15	1	1	0	0.0022	3.06181	0.0313359	0.0105742	0.00017	-3.75987	-0.00471462	0.00125481	FALSE
37	6	rs6925079	64946311	rs36002796	64783915	rs36002796	0.0995965	0.602819	C	T	0.3052	0.602819	rs36002796	EYS	0	intronic	5.386	6	14	15	1	0	0	0.0025	3.02334	0.030552	0.0104144	0.0002	-3.71902	-0.00456554	0.00122602	FALSE
37	6	rs13219407	64946338	rs36002796	64783915	rs36002796	0.0795913	0.646034	A	G	0.2843	0.646034	rs36002796	EYS	0	intronic	4.645	7	14	15	1	1	0	0.0016	3.15591	0.0326265	0.0107036	0.00013	-3.82646	-0.00479182	0.00125456	FALSE
37	6	rs9362619	64946602	rs36002796	64783915	rs36002796	0.0771439	0.646034	A	C	0.2843	0.646034	rs36002796	EYS	0	intronic	1.647	6	14	15	1	1	0	0.0015	3.17468	0.0325955	0.0106072	0.00011	-3.8674	-0.00484833	0.00125311	FALSE
37	6	rs78700361	64949217	rs36002796	64783915	rs36002796	0.0975536	0.636419	G	A	0.2883	0.636419	rs36002796	EYS	0	intronic	0.196	7	9	15	1	1	0	0.0024	3.03567	0.0308717	0.010494	0.00018	-3.74555	-0.00468067	0.00124754	FALSE
37	6	rs9344914	64951453	rs36002796	64783915	rs36002796	0.0530864	0.628026	C	T	0.2903	0.628026	rs36002796	EYS	0	intronic	2.185	5	9	15	1	1	0	0.000627	3.41966	0.0352956	0.0106928	0.00027	-3.6425	-0.00455355	0.00124989	FALSE
37	6	rs13191836	64952024	rs36002796	64783915	rs36002796	0.0844983	0.641034	T	G	0.2833	0.641034	rs36002796	EYS	0	intronic	2.131	7	9	15	1	1	0	0.0018	3.12139	0.0319965	0.0106008	0.00021	-3.70667	-0.00466234	0.00125714	FALSE
37	6	rs4391246	64952475	rs36002796	64783915	rs36002796	0.0868498	0.641034	T	C	0.2833	0.641034	rs36002796	EYS	0	intronic	0.301	7	9	15	1	1	0	0.0019	3.10543	0.0319655	0.0106005	0.00021	-3.70667	-0.0046624	0.00125712	FALSE
37	6	rs13209579	64955890	rs36002796	64783915	rs36002796	0.0628533	0.646034	T	C	0.2843	0.646034	rs36002796	EYS	0	intronic	1.9	7	5	15	1	1	0	0.001	3.29053	0.0339912	0.0107161	0.00024	-3.6727	-0.00459509	0.00124971	FALSE
37	6	rs9344917	64955968	rs36002796	64783915	rs36002796	0.0688867	0.646034	A	G	0.2843	0.646034	rs36002796	EYS	0	intronic	3.686	7	5	15	1	1	0	0.0012	3.23888	0.0329778	0.0105534	0.00026	-3.6522	-0.00455909	0.00124957	FALSE
37	6	rs34932369	64958665	rs36002796	64783915	rs36002796	0.0868498	0.638381	T	C	0.2853	0.638381	rs36002796	EYS	0	intronic	2.049	6	7	15	1	1	0	0.0019	3.10543	0.031821	0.010599	0.00021	-3.70667	-0.00465152	0.00125646	FALSE
37	6	rs4710476	64961573	rs36002796	64783915	rs36002796	0.0844983	0.638381	A	G	0.2853	0.638381	rs36002796	EYS	0	intronic	2.017	7	5	15	1	1	0	0.0018	3.12139	0.0320584	0.0106015	0.00021	-3.70667	-0.00465772	0.0012564	FALSE
37	6	rs1922966	64962906	rs36002796	64783915	rs36002796	0.0995965	0.629122	T	C	0.2893	0.629122	rs36002796	EYS	0	intronic	2.483	6	5	15	1	1	0	0.0025	3.02334	0.0311502	0.0106486	0.00017	-3.75987	-0.00473848	0.00125797	FALSE
37	6	rs7747790	64965636	rs36002796	64783915	rs36002796	0.0995965	0.626528	G	A	0.2863	0.626528	rs36002796	EYS	0	intronic	0.446	7	5	15	1	1	0	0.0025	3.02334	0.031111	0.00997092	0.00016	-3.77501	-0.0047401	0.00125483	FALSE
37	6	rs1474829	64970487	rs36002796	64783915	rs36002796	0.0771439	0.63607	T	C	0.2823	0.63607	rs36002796	EYS	0	intronic	0.968	NA	5	15	1	1	0	0.0015	3.17468	0.0326608	0.00995548	0.00023	-3.68356	-0.00463517	0.00125865	FALSE
37	6	rs1922947	64973018	rs36002796	64783915	rs36002796	0.0844983	0.63607	G	A	0.2823	0.63607	rs36002796	EYS	0	intronic	2.6	6	1	15	1	1	0	0.0018	3.12139	0.0320799	0.00994286	0.00021	-3.70667	-0.00465502	0.00125722	FALSE
37	6	rs12190681	64977136	rs36002796	64783915	rs36002796	0.0591057	0.606229	G	A	0.2843	0.606229	rs36002796	EYS	0	intronic	5.097	7	7	15	1	1	0	0.000886	3.32443	0.0343048	0.00997391	0.00012	-3.84613	-0.00484247	0.00125821	FALSE
37	6	rs7772080	64978456	rs36002796	64783915	rs36002796	0.0844983	0.634691	T	C	0.2803	0.634691	rs36002796	EYS	0	intronic	1.592	7	9	15	1	1	0	0.0018	3.12139	0.0320799	0.00994286	0.00021	-3.70667	-0.00465327	0.00125713	FALSE
37	6	rs6925740	64983992	rs36002796	64783915	rs36002796	0.0868498	0.634691	G	A	0.2803	0.634691	rs36002796	EYS	0	intronic	2.873	6	9	15	1	1	0	0.0019	3.10543	0.0317893	0.00994575	0.00022	-3.69487	-0.00464747	0.00125702	FALSE
37	6	rs9344942	64985161	rs36002796	64783915	rs36002796	0.0932273	0.634691	G	T	0.2803	0.634691	rs36002796	EYS	0	intronic	5.789	7	9	15	1	1	0	0.0022	3.06181	0.0314987	0.00994864	0.00022	-3.69487	-0.00464957	0.00125701	FALSE
37	6	rs7747074	64989092	rs36002796	64783915	rs36002796	0.0932273	0.634691	T	C	0.2803	0.634691	rs36002796	EYS	0	intronic	2.207	6	5	15	1	1	0	0.0022	3.06181	0.0314018	0.00994961	0.00021	-3.70667	-0.00465706	0.00125697	FALSE
37	6	rs1950341	64992816	rs36002796	64783915	rs36002796	0.0912033	0.634691	A	C	0.2803	0.634691	rs36002796	EYS	0	intronic	2.912	7	15	15	1	1	0	0.0021	3.07571	0.0316924	0.00994672	0.00022	-3.69487	-0.00465114	0.00125698	FALSE
37	6	rs1922956	64998321	rs36002796	64783915	rs36002796	0.0912033	0.634691	G	A	0.2803	0.634691	rs36002796	EYS	0	intronic	0.226	5	7	15	1	1	0	0.0021	3.07571	0.0315956	0.00994768	0.00021	-3.70667	-0.00465717	0.00125695	FALSE
37	6	rs4645400	64998646	rs36002796	64783915	rs36002796	0.0890809	0.634691	G	A	0.2803	0.634691	rs36002796	EYS	0	intronic	7.554	7	5	15	1	1	0	0.002	3.09023	0.0316924	0.00994672	0.00021	-3.70667	-0.00465554	0.00125696	FALSE
37	6	rs1922957	64999368	rs36002796	64783915	rs36002796	0.0912033	0.634691	C	A	0.2803	0.634691	rs36002796	EYS	0	intronic	1.088	7	5	15	1	1	0	0.0021	3.07571	0.0315956	0.00994768	0.00021	-3.70667	-0.00465563	0.00125696	FALSE
37	6	rs7753480	65000452	rs36002796	64783915	rs36002796	0.0912033	0.634691	G	A	0.2803	0.634691	rs36002796	EYS	0	intronic	0.299	7	5	15	1	1	0	0.0021	3.07571	0.0316924	0.00994672	0.00021	-3.70667	-0.00465406	0.00125696	FALSE
37	6	rs6454771	65000938	rs36002796	64783915	rs36002796	0.0868498	0.634691	C	T	0.2803	0.634691	rs36002796	EYS	0	intronic	1.729	3a	5	15	1	1	0	0.0019	3.10543	0.031983	0.00994383	0.00021	-3.70667	-0.00465408	0.00125695	FALSE
37	6	rs7742785	65005014	rs36002796	64783915	rs36002796	0.0995965	0.627611	C	T	0.2823	0.627611	rs36002796	EYS	0	intronic	1.243	7	9	15	1	1	0	0.0025	3.02334	0.0310141	0.00995347	0.00016	-3.77501	-0.00473426	0.0012553	FALSE
37	6	rs1922962	65008155	rs36002796	64783915	rs36002796	0.0890809	0.634691	G	A	0.2803	0.634691	rs36002796	EYS	0	intronic	1.443	6	9	15	1	1	0	0.002	3.09023	0.0316924	0.00994672	0.00022	-3.69487	-0.00465155	0.00125694	FALSE
37	6	rs6454779	65009861	rs36002796	64783915	rs36002796	0.0844983	0.634691	A	G	0.2803	0.634691	rs36002796	EYS	0	intronic	0.188	7	8	15	1	1	0	0.0018	3.12139	0.0320799	0.00994286	0.00021	-3.70667	-0.00465465	0.00125694	FALSE
37	6	rs6454781	65010127	rs36002796	64783915	rs36002796	0.0890809	0.634691	T	C	0.2803	0.634691	rs36002796	EYS	0	intronic	0.296	7	7	15	1	1	0	0.002	3.09023	0.0317893	0.00994575	0.00021	-3.70667	-0.00465463	0.00125694	FALSE
37	6	rs9444710	65011133	rs36002796	64783915	rs36002796	0.0890809	0.634691	T	C	0.2803	0.634691	rs36002796	EYS	0	intronic	2.692	5	7	15	1	1	0	0.002	3.09023	0.0317893	0.00994575	0.00021	-3.70667	-0.00465225	0.00125696	FALSE
37	6	rs7758228	65013515	rs36002796	64783915	rs36002796	0.0995965	0.634691	C	A	0.2803	0.634691	rs36002796	EYS	0	intronic	1.653	6	5	15	1	1	0	0.0025	3.02334	0.0310141	0.00995347	0.00019	-3.73195	-0.00469898	0.00125724	FALSE
37	6	rs7762085	65013604	rs36002796	64783915	rs36002796	0.0844983	0.634691	C	T	0.2803	0.634691	rs36002796	EYS	0	intronic	2.543	6	5	15	1	1	0	0.0018	3.12139	0.031983	0.00994383	0.00019	-3.73195	-0.00469194	0.00125718	FALSE
37	6	rs9362694	65016731	rs36002796	64783915	rs36002796	0.0868498	0.634691	C	T	0.2803	0.634691	rs36002796	EYS	0	intronic	1.402	6	13	15	1	1	0	0.0019	3.10543	0.0317893	0.00994575	0.00021	-3.70667	-0.00465355	0.00125694	FALSE
37	6	rs6454784	65018775	rs36002796	64783915	rs36002796	0.0868498	0.634691	G	A	0.2803	0.634691	rs36002796	EYS	0	intronic	3.713	7	14	15	1	1	0	0.0019	3.10543	0.0317893	0.00994575	0.00022	-3.69487	-0.00464919	0.00125718	FALSE
37	6	rs6921920	65021517	rs36002796	64783915	rs36002796	0.0844983	0.634691	T	G	0.2803	0.634691	rs36002796	EYS	0	intronic	1.524	7	9	15	1	1	0	0.0018	3.12139	0.031983	0.00994383	0.00021	-3.70667	-0.00465785	0.00125693	FALSE
37	6	rs9451297	65025809	rs36002796	64783915	rs36002796	0.0932273	0.627611	T	C	0.2823	0.627611	rs36002796	EYS	0	intronic	0.191	6	9	15	1	1	0	0.0022	3.06181	0.0314987	0.00994864	0.00016	-3.77501	-0.00473677	0.00125527	FALSE
37	6	rs1922975	65031098	rs36002796	64783915	rs36002796	0.0868498	0.634691	C	T	0.2803	0.634691	rs36002796	EYS	0	intronic	2.237	7	14	15	1	1	0	0.0019	3.10543	0.0318862	0.00994479	0.00021	-3.70667	-0.00465396	0.00125692	FALSE
37	6	rs7760634	65033872	rs36002796	64783915	rs36002796	0.0868498	0.634691	T	C	0.2803	0.634691	rs36002796	EYS	0	intronic	2.765	7	9	15	1	1	0	0.0019	3.10543	0.031983	0.00994383	0.00021	-3.70667	-0.00466037	0.00125693	FALSE
37	6	rs647865	65034781	rs36002796	64783915	rs36002796	0.0868498	0.634691	C	T	0.2803	0.634691	rs36002796	EYS	0	intronic	0.3	NA	9	15	1	1	0	0.0019	3.10543	0.031983	0.00994383	0.00021	-3.70667	-0.0046572	0.00125691	FALSE
37	6	rs657050	65047281	rs36002796	64783915	rs36002796	0.0688867	0.634691	A	G	0.2803	0.634691	rs36002796	EYS	0	intronic	0.904	6	14	15	1	1	0	0.0012	3.23888	0.0332413	0.00993132	0.00021	-3.70667	-0.00465714	0.0012569	FALSE
37	6	rs623211	65055653	rs36002796	64783915	rs36002796	0.0954239	0.627611	A	G	0.2823	0.627611	rs36002796	EYS	0	intronic	4.452	7	14	15	1	1	0	0.0023	3.04848	0.0315956	0.0100543	0.00015	-3.79107	-0.00474938	0.00125517	FALSE
37	6	rs593493	65056811	rs36002796	64783915	rs36002796	0.0912033	0.631141	G	T	0.2813	0.631141	rs36002796	EYS	0	intronic	2.649	NA	14	15	1	1	0	0.0021	3.07571	0.0315956	0.00994768	0.00021	-3.70667	-0.00465181	0.00125688	FALSE
37	6	rs24374	65058206	rs36002796	64783915	rs36002796	0.0844983	0.634691	A	G	0.2803	0.634691	rs36002796	EYS	0	intronic	0.105	6	9	15	1	1	0	0.0018	3.12139	0.0320799	0.00994286	0.00021	-3.70667	-0.00465252	0.00125688	FALSE
37	6	rs623279	65058884	rs36002796	64783915	rs36002796	0.0890809	0.634691	A	G	0.2803	0.634691	rs36002796	EYS	0	intronic	0.355	NA	9	15	1	1	0	0.002	3.09023	0.0318862	0.00999806	0.00021	-3.70667	-0.00465457	0.00125687	FALSE
37	6	rs671676	65059601	rs36002796	64783915	rs36002796	0.0932273	0.624101	C	T	0.2833	0.624101	rs36002796	EYS	0	intronic	1.874	NA	14	15	1	1	0	0.0022	3.06181	0.0312079	0.00989726	0.00017	-3.75987	-0.00471088	0.0012551	FALSE
37	6	rs588603	65062293	rs36002796	64783915	rs36002796	0.0912033	0.634691	T	C	0.2803	0.634691	rs36002796	EYS	0	intronic	0.972	NA	14	15	1	1	0	0.0021	3.07571	0.0315956	0.00994768	0.00021	-3.70667	-0.00466409	0.00125687	FALSE
37	6	rs626316	65067582	rs36002796	64783915	rs36002796	0.0795913	0.634691	A	G	0.2803	0.634691	rs36002796	EYS	0	intronic	0.476	7	7	15	1	1	0	0.0016	3.15591	0.0323704	0.00993997	0.00021	-3.70667	-0.00465923	0.00125688	FALSE
37	6	rs583481	65075783	rs36002796	64783915	rs36002796	0.0868498	0.633343	C	T	0.2813	0.633343	rs36002796	EYS	0	intronic	0.274	6	15	15	1	1	0	0.0019	3.10543	0.0317893	0.00994575	0.00021	-3.70667	-0.00466046	0.00125704	FALSE
37	6	rs659179	65079629	rs36002796	64783915	rs36002796	0.0912033	0.624291	T	C	0.2863	0.624291	rs36002796	EYS	0	intronic	2.91	7	9	15	1	1	0	0.0021	3.07571	0.0318862	0.0100513	0.00022	-3.69487	-0.00465658	0.00125938	FALSE
37	6	rs622223	65086123	rs36002796	64783915	rs36002796	0.0868498	0.633343	A	C	0.2813	0.633343	rs36002796	EYS	0	intronic	3.139	5	5	15	1	1	0	0.0019	3.10543	0.031983	0.00994383	0.00021	-3.70667	-0.00465724	0.00125704	FALSE
37	6	rs588507	65087713	rs36002796	64783915	rs36002796	0.0771439	0.626323	T	C	0.2833	0.626323	rs36002796	EYS:RP11-349P19.1	00:00:00	ncRNA_exonic	4.848	7	9	15	1	1	0	0.0015	3.17468	0.0326608	0.00995548	0.00012	-3.84613	-0.00485295	0.00126328	FALSE
37	6	rs664741	65096906	rs36002796	64783915	rs36002796	0.0912033	0.620103	C	T	0.2803	0.620103	rs36002796	EYS:RP11-349P19.1	00:00:00	ncRNA_intronic	1.507	NA	9	15	1	1	0	0.0021	3.07571	0.0315956	0.00996609	0.00015	-3.79107	-0.00476291	0.0012587	FALSE
37	6	rs602573	65099835	rs36002796	64783915	rs36002796	0.0688867	0.603008	A	G	0.2863	0.603008	rs36002796	EYS:RP11-349P19.1	00:00:00	ncRNA_intronic	0.029	7	15	15	1	0	0	0.0012	3.23888	0.0335315	0.0100184	0.00019	-3.73195	-0.0046868	0.00125762	FALSE
37	6	rs7751921	65101731	rs36002796	64783915	rs36002796	0.0745279	0.624946	G	A	0.2813	0.624946	rs36002796	EYS:RP11-349P19.1	00:00:00	ncRNA_intronic	0.906	6	15	15	1	1	0	0.0014	3.19465	0.0328543	0.00995355	0.00016	-3.77501	-0.00475903	0.00125823	FALSE
37	6	rs148360744	65105287	rs36002796	64783915	rs36002796	0.0490938	0.617968	A	G	0.2833	0.617968	rs36002796	EYS:RP11-349P19.1	00:00:00	ncRNA_intronic	0.395	7	15	15	1	1	0	0.000615	3.42491	0.037162	0.0112618	0.00012	-3.84613	-0.00483585	0.00125623	FALSE
37	6	rs67074480	65107539	rs36002796	64783915	rs36002796	0.0844983	0.624946	C	T	0.2813	0.624946	rs36002796	EYS:RP11-349P19.1	00:00:00	ncRNA_intronic	4.464	6	15	15	1	1	0	0.0018	3.12139	0.0320274	0.0106011	0.00015	-3.79107	-0.00476185	0.00125798	FALSE
37	6	rs1416349	65108523	rs36002796	64783915	rs36002796	0.0844983	0.621447	C	T	0.2823	0.621447	rs36002796	EYS:RP11-349P19.1	00:00:00	ncRNA_intronic	2.235	NA	15	15	1	1	0	0.0018	3.12139	0.0321307	0.0106022	0.00015	-3.79107	-0.00476061	0.001258	FALSE
37	6	rs56000256	65114312	rs36002796	64783915	rs36002796	0.0890809	0.617968	G	A	0.2833	0.617968	rs36002796	EYS:RP11-349P19.1	00:00:00	ncRNA_intronic	0.437	7	9	15	1	1	0	0.002	3.09023	0.0318932	0.0106761	0.00015	-3.79107	-0.00479866	0.00126321	FALSE
37	6	rs11759853	65126313	rs36002796	64783915	rs36002796	0.0868498	0.624946	G	A	0.2813	0.624946	rs36002796	EYS	0	intronic	13.15	7	7	15	1	1	0	0.0019	3.10543	0.031821	0.010599	0.00015	-3.79107	-0.00476161	0.00125795	FALSE
37	6	rs11751191	65126749	rs36002796	64783915	rs36002796	0.0795913	0.624946	G	T	0.2813	0.624946	rs36002796	EYS	0	intronic	5.439	6	7	15	1	1	0	0.0016	3.15591	0.0325439	0.0106263	0.00015	-3.79107	-0.0047621	0.00125794	FALSE
37	6	rs11758090	65126941	rs36002796	64783915	rs36002796	0.0844983	0.624946	A	C	0.2813	0.624946	rs36002796	EYS	0	intronic	0.795	7	7	15	1	1	0	0.0018	3.12139	0.0319965	0.0106008	0.00015	-3.79107	-0.00476174	0.00125795	FALSE
37	6	rs9362796	65128316	rs36002796	64783915	rs36002796	0.0844983	0.624946	T	C	0.2813	0.624946	rs36002796	EYS	0	intronic	0.418	7	9	15	1	1	0	0.0018	3.12139	0.0320584	0.0106015	0.00015	-3.79107	-0.00476166	0.00125795	FALSE
37	6	rs4710271	65131283	rs36002796	64783915	rs36002796	0.0868498	0.624946	C	T	0.2813	0.624946	rs36002796	EYS	0	intronic	0.762	5	9	15	1	1	0	0.0019	3.10543	0.0319345	0.0106384	0.00018	-3.74555	-0.00471213	0.00125825	FALSE
37	6	rs34221690	65138981	rs36002796	64783915	rs36002796	0.0995965	0.624946	A	C	0.2813	0.624946	rs36002796	EYS	0	intronic	0.087	6	14	15	1	1	0	0.0025	3.02334	0.0312327	0.0106691	0.00015	-3.79107	-0.00475898	0.00125793	FALSE
37	6	rs4631252	65140841	rs36002796	64783915	rs36002796	0.0868498	0.624946	T	G	0.2813	0.624946	rs36002796	EYS	0	intronic	2.171	5	9	15	1	1	0	0.0019	3.10543	0.0319552	0.0106004	0.00016	-3.77501	-0.00475743	0.00125794	FALSE
37	6	rs9345094	65144968	rs36002796	64783915	rs36002796	0.0868498	0.624946	G	A	0.2813	0.624946	rs36002796	EYS	0	intronic	2.503	7	15	15	1	1	0	0.0019	3.10543	0.0318623	0.0105994	0.00014	-3.80817	-0.00479869	0.00125839	FALSE
37	6	rs4710478	65149494	rs36002796	64783915	rs36002796	0.0844983	0.624946	T	C	0.2813	0.624946	rs36002796	EYS	0	intronic	12.4	4	7	15	1	1	0	0.0018	3.12139	0.0320791	0.0106213	0.00014	-3.80817	-0.00478632	0.00125845	FALSE
37	6	rs9359929	65150688	rs36002796	64783915	rs36002796	0.0820128	0.624946	A	G	0.2813	0.624946	rs36002796	EYS	0	intronic	0.409	7	9	15	1	1	0	0.0017	3.13818	0.0322133	0.0106227	0.00014	-3.80817	-0.00480638	0.00125991	FALSE
37	6	rs4087186	65153352	rs36002796	64783915	rs36002796	0.0975536	0.624946	G	A	0.2813	0.624946	rs36002796	EYS	0	intronic	0.68	7	9	15	1	1	0	0.0024	3.03567	0.0314287	0.0106712	0.00013	-3.82646	-0.00482538	0.00126268	FALSE
37	6	rs144014616	65160703	rs36002796	64783915	rs36002796	0.0912033	0.624946	A	G	0.2813	0.624946	rs36002796	EYS	0	intronic	0.072	6	14	15	1	1	0	0.0021	3.07571	0.0329158	0.0110426	0.00013	-3.82646	-0.00482262	0.00126255	FALSE
37	6	rs147467895	65160880	rs36002796	64783915	rs36002796	0.0890809	0.617968	C	A	0.2833	0.617968	rs36002796	EYS	0	intronic	8.082	7	14	15	1	1	0	0.002	3.09023	0.0325232	0.0108523	0.00013	-3.82646	-0.00482294	0.00126064	FALSE
37	6	rs140592413	65161695	rs36002796	64783915	rs36002796	0.0820128	0.624946	G	T	0.2813	0.624946	rs36002796	EYS	0	intronic	1.683	7	14	15	1	1	0	0.0017	3.13818	0.0327195	0.0107614	0.00014	-3.80817	-0.00480965	0.00126256	FALSE
37	6	rs142815219	65162434	rs36002796	64783915	rs36002796	0.0844983	0.617968	A	G	0.2833	0.617968	rs36002796	EYS	0	intronic	2.062	7	14	15	1	1	0	0.0018	3.12139	0.0326782	0.0107982	0.00013	-3.82646	-0.00483112	0.00126061	FALSE
38	6	rs62421912	98237151	rs62420371	98360026	rs9374991	0.0768626	0.621853	C	T	0.05467	0.621853	rs62420371	RP11-436D23.1	27433	intergenic	4.809	7	5	15	0	0	0	0.00052	-3.47024	-0.0682192	0.0183617	0.0006	3.43161	0.00744967	0.0021712	FALSE
38	6	rs62421914	98248825	rs62420371	98360026	rs9374991	0.090133	0.621853	A	G	0.05467	0.621853	rs62420371	RP11-436D23.1	15759	intergenic	4.934	6	5	15	0	0	0	0.000392	-3.54541	-0.0696193	0.0183164	0.00096	3.30199	0.0071872	0.0021764	FALSE
38	6	rs7744286	98310091	rs9374991	98372330	rs9374991	0.0180687	0.939508	C	T	0.1093	0.939508	rs9374991	RP11-436D23.1	0	ncRNA_intronic	2.931	7	5	15	1	1	0	9.16e-05	-3.91183	-0.0576715	0.0156182	1.7e-08	5.64005	0.0099636	0.00176767	FALSE
38	6	rs1933722	98310727	rs9374991	98372330	rs9374991	0.0141345	0.939508	A	G	0.1093	0.939508	rs9374991	RP11-436D23.1	0	ncRNA_intronic	1.649	NA	5	15	1	1	0	5.86e-05	-4.01838	-0.0592119	0.0138954	1.9e-08	5.62087	0.00994269	0.00176895	FALSE
38	6	rs9387758	98315273	rs9374991	98372330	rs9374991	0.0165133	0.939508	G	A	0.1093	0.939508	rs9374991	RP11-436D23.1	0	ncRNA_intronic	5.627	7	5	15	1	1	0	7.76e-05	-3.95169	-0.0580423	0.0155658	1.8e-08	5.6302	0.00994326	0.00176559	FALSE
38	6	rs9387768	98316879	rs9374991	98372330	rs9374991	0.0184597	0.949414	A	G	0.1083	0.949414	rs9374991	RP11-436D23.1	0	ncRNA_intronic	1.745	4	2	15	1	1	0	9.55e-05	-3.90175	-0.0573114	0.0155544	1.7e-08	5.64005	0.00995147	0.00176517	FALSE
38	6	rs4839926	98317776	rs9374991	98372330	rs9374991	0.0170988	0.949414	G	T	0.1083	0.949414	rs9374991	RP11-436D23.1	0	ncRNA_intronic	17.61	7	5	15	1	1	0	8.26e-05	-3.93673	-0.0577456	0.0155421	1.9e-08	5.62087	0.00992386	0.0017654	FALSE
38	6	rs6922758	98318226	rs9374991	98372330	rs9374991	0.0272027	0.862849	C	T	0.1203	0.862849	rs9374991	RP11-436D23.1	0	ncRNA_intronic	1.233	6	5	15	1	1	0	0.000197	-3.72283	-0.052199	0.0147734	4.1e-08	5.48649	0.00937489	0.00170924	FALSE
38	6	rs4142529	98322361	rs9374991	98372330	rs9374991	0.017477	0.949414	T	C	0.1083	0.949414	rs9374991	RP11-436D23.1	0	ncRNA_intronic	0.545	7	5	15	1	1	0	8.6e-05	-3.92703	-0.0576079	0.0155399	1.7e-08	5.64005	0.00994777	0.00176334	FALSE
38	6	rs4601134	98325331	rs9374991	98372330	rs9374991	0.0167871	0.949414	T	C	0.1083	0.949414	rs9374991	RP11-436D23.1	0	ncRNA_intronic	3.071	6	5	15	1	1	0	7.99e-05	-3.9447	-0.0579364	0.0155641	1.6e-08	5.65048	0.00995778	0.00176342	FALSE
38	6	rs4240558	98325892	rs9374991	98372330	rs9374991	0.0163916	0.939508	T	C	0.1093	0.939508	rs9374991	RP11-436D23.1	0	ncRNA_intronic	0.097	7	5	15	1	1	0	7.66e-05	-3.9548	-0.0580847	0.0155664	1.6e-08	5.65048	0.00995529	0.00176343	FALSE
38	6	rs2039721	98326667	rs9374991	98372330	rs9374991	0.0176606	0.939508	T	C	0.1093	0.939508	rs9374991	RP11-436D23.1	0	ncRNA_intronic	4.863	NA	5	15	1	1	0	8.77e-05	-3.92232	-0.0575444	0.0155389	1.6e-08	5.65048	0.00995722	0.00176342	FALSE
38	6	rs2039720	98326839	rs9374991	98372330	rs9374991	0.0176606	0.939508	A	C	0.1093	0.939508	rs9374991	RP11-436D23.1	0	ncRNA_intronic	0.393	NA	5	15	1	1	0	8.77e-05	-3.92232	-0.0575444	0.0155389	1.6e-08	5.65048	0.00995729	0.0017634	FALSE
38	6	rs1890408	98330521	rs9374991	98372330	rs9374991	0.0196718	0.949414	C	T	0.1083	0.949414	rs9374991	RP11-436D23.1	0	ncRNA_intronic	5.727	NA	5	15	1	1	0	0.000107	-3.87414	-0.056909	0.0155481	1.6e-08	5.65048	0.00995481	0.00176334	FALSE
38	6	rs9320760	98331498	rs9374991	98372330	rs9374991	0.0129978	0.949414	A	G	0.1083	0.949414	rs9374991	RP11-436D23.1	0	ncRNA_intronic	13.41	6	5	15	1	1	0	5.05e-05	-4.0533	-0.0594946	0.0138396	1.6e-08	5.65048	0.00996776	0.00176462	FALSE
38	6	rs9387852	98331668	rs9374991	98372330	rs9374991	0.0308738	0.862849	T	C	0.1203	0.862849	rs9374991	RP11-436D23.1	0	ncRNA_intronic	6.658	7	5	15	1	1	0	0.000251	-3.66124	-0.0511986	0.0147176	3.6e-08	5.50943	0.00940987	0.00170811	FALSE
38	6	rs9398586	98332859	rs9374991	98372330	rs9374991	0.0387093	0.862849	G	A	0.1203	0.862849	rs9374991	RP11-436D23.1	0	ncRNA_intronic	6.021	6	5	15	1	1	0	0.000389	-3.54744	-0.0497421	0.0133416	3.6e-08	5.50943	0.00940708	0.00170771	FALSE
38	6	rs7759801	98337458	rs9374991	98372330	rs9374991	0.0196718	0.949414	A	G	0.1083	0.949414	rs9374991	RP11-436D23.1	0	ncRNA_intronic	11.84	5	5	15	1	1	0	0.000107	-3.87414	-0.0568349	0.0155279	2.3e-08	5.58777	0.00984295	0.00176236	FALSE
38	6	rs7743106	98337728	rs9374991	98372330	rs9374991	0.0313889	0.862849	G	A	0.1203	0.862849	rs9374991	RP11-436D23.1	0	ncRNA_intronic	0.312	7	5	15	1	1	0	0.000259	-3.65319	-0.0512828	0.0147788	5.6e-08	5.43112	0.00927202	0.00170722	FALSE
38	6	rs6933760	98338208	rs9374991	98372330	rs9374991	0.0194687	0.949414	T	G	0.1083	0.949414	rs9374991	RP11-436D23.1	0	ncRNA_intronic	2.063	7	5	15	1	1	0	0.000105	-3.87874	-0.056909	0.0155291	2.5e-08	5.57327	0.00982603	0.00176236	FALSE
38	6	rs1338546	98338726	rs9374991	98372330	rs9374991	0.0197719	0.939508	C	T	0.1093	0.939508	rs9374991	RP11-436D23.1	0	ncRNA_intronic	3.121	NA	5	15	1	1	0	0.000108	-3.87188	-0.0567926	0.0155273	2.5e-08	5.57327	0.009821	0.00176233	FALSE
38	6	rs6569153	98339769	rs9374991	98372330	rs9374991	0.0175639	0.949414	A	G	0.1083	0.949414	rs9374991	RP11-436D23.1	0	ncRNA_intronic	1.992	7	14	15	1	1	0	8.68e-05	-3.92481	-0.0573643	0.0154768	2.6e-08	5.56644	0.00980916	0.00176225	FALSE
38	6	rs1338556	98340176	rs9374991	98372330	rs9374991	0.0184499	0.939508	C	T	0.1093	0.939508	rs9374991	RP11-436D23.1	0	ncRNA_intronic	1.508	NA	14	15	1	1	0	9.54e-05	-3.902	-0.0572372	0.0155342	2.6e-08	5.56644	0.00981824	0.00176305	FALSE
38	6	rs7756014	98340936	rs9374991	98372330	rs9374991	0.0190507	0.949414	T	C	0.1083	0.949414	rs9374991	RP11-436D23.1	0	ncRNA_intronic	2.818	7	14	15	1	1	0	0.000101	-3.88818	-0.0570361	0.015531	2.6e-08	5.56644	0.00981596	0.001763	FALSE
38	6	rs1933718	98341457	rs9374991	98372330	rs9374991	0.0304767	0.862849	C	T	0.1203	0.862849	rs9374991	RP11-436D23.1	0	ncRNA_intronic	1.877	7	14	15	1	1	0	0.000245	-3.66743	-0.0514933	0.0147819	5.4e-08	5.43761	0.00928004	0.00170704	FALSE
38	6	rs4476839	98342192	rs9374991	98372330	rs9374991	0.0349523	0.862849	G	A	0.1203	0.862849	rs9374991	RP11-436D23.1	0	ncRNA_intronic	3.588	6	14	15	1	1	0	0.000319	-3.59936	-0.0505357	0.0147678	5.7e-08	5.42797	0.00926879	0.00170784	FALSE
38	6	rs9320768	98342812	rs9374991	98372330	rs9374991	0.0201634	0.949414	G	T	0.1083	0.949414	rs9374991	RP11-436D23.1	0	ncRNA_intronic	1.545	7	14	15	1	1	0	0.000112	-3.86301	-0.0566656	0.0155253	2.8e-08	5.5535	0.00978541	0.00176105	FALSE
38	6	rs4601133	98353749	rs9374991	98372330	rs9374991	0.0177564	0.908937	T	G	0.1024	0.908937	rs9374991	RP11-436D23.1	0	ncRNA_intronic	1.035	7	9	15	1	1	0	8.86e-05	-3.91986	-0.0604364	0.0145034	9.6e-08	5.33414	0.00959058	0.00179766	FALSE
38	6	rs62420371	98360026	rs62420371	98360026	rs9374991	0.0175942	1	A	G	0.05567	1	rs62420371	RP11-436D23.1	0	ncRNA_intronic	0.574	7	5	15	1	0	0	1.33e-05	-4.35511	-0.0841573	0.0177671	6.4e-05	3.99756	0.00859609	0.00214972	FALSE
38	6	rs9374991	98372330	rs9374991	98372330	rs9374991	0.0089449	1	A	G	0.1113	1	rs9374991	RP11-436D23.1	0	ncRNA_intronic	5.128	7	5	15	1	1	0	2.65e-05	-4.20163	-0.0616594	0.0137928	1.8e-08	5.6302	0.00985087	0.00175106	FALSE
38	6	rs9372649	98395205	rs9374991	98372330	rs9374991	0.0124111	0.980144	C	T	0.1133	0.980144	rs9374991	RP11-436D23.1	0	ncRNA_intronic	4.133	6	7	15	1	1	0	4.65e-05	-4.07256	-0.0594003	0.0137542	2e-08	5.612	0.00985259	0.00175473	FALSE
38	6	rs62420383	98395749	rs9374991	98372330	rs9374991	0.0139939	0.990044	C	T	0.1123	0.990044	rs9374991	RP11-436D23.1	0	ncRNA_intronic	7.297	4	7	15	1	1	0	5.76e-05	-4.02243	-0.0587405	0.0137633	2e-08	5.612	0.00985262	0.00175524	FALSE
38	6	rs117685026	98397390	rs62420371	98360026	rs9374991	0.0445879	0.818044	C	T	0.04573	0.818044	rs62420371	RP11-436D23.1	0	ncRNA_intronic	4.087	6	5	15	1	0	0	8.42e-05	-3.93212	-0.0829615	0.01941	0.00032	3.59855	0.0087051	0.00242058	FALSE
38	6	rs62420386	98402147	rs9374991	98372330	rs9374991	0.0156337	0.980144	T	C	0.1133	0.980144	rs9374991	RP11-436D23.1	0	ncRNA_intronic	4.058	6	5	15	1	1	0	7.04e-05	-3.97493	-0.0580802	0.0137894	4.1e-08	5.48649	0.00963579	0.00175672	FALSE
38	6	rs9401391	98403681	rs9374991	98372330	rs9374991	0.015703	0.990044	T	C	0.1123	0.990044	rs9374991	RP11-436D23.1	0	ncRNA_intronic	2.865	7	5	15	1	1	0	7.1e-05	-3.97291	-0.0579858	0.0137737	2.9e-08	5.54737	0.00974989	0.00175759	FALSE
38	6	rs62420387	98404243	rs62420371	98360026	rs9374991	0.025677	0.965438	T	C	0.05765	0.965438	rs62420371	RP11-436D23.1	0	ncRNA_intronic	6.391	7	5	15	1	0	0	2.16e-05	-4.24768	-0.0821328	0.0178031	0.00012	3.84613	0.00832728	0.00216541	FALSE
38	6	rs9387948	98408170	rs9374991	98372330	rs9374991	0.0151186	0.980144	A	G	0.1133	0.980144	rs9374991	RP11-436D23.1	0	ncRNA_intronic	2.008	7	5	15	1	1	0	6.61e-05	-3.9899	-0.0582689	0.0137698	3.4e-08	5.51948	0.00969829	0.00175715	FALSE
38	6	rs12525015	98408519	rs9374991	98372330	rs9374991	0.0174004	0.980144	T	C	0.1133	0.980144	rs9374991	RP11-436D23.1	0	ncRNA_intronic	7.795	7	5	15	1	1	0	8.53e-05	-3.929	-0.0573251	0.0137828	3.7e-08	5.5046	0.00967174	0.00175736	FALSE
38	6	rs118185758	98408609	rs62420371	98360026	rs9374991	0.0558276	0.818044	T	C	0.04573	0.818044	rs62420371	RP11-436D23.1	0	ncRNA_intronic	0.64	6	5	15	1	0	0	8.73e-05	-3.92342	-0.0846168	0.0198181	0.00049	3.48616	0.00849257	0.00243727	FALSE
38	6	rs12527158	98408610	rs9374991	98372330	rs9374991	0.0338018	0.892968	G	A	0.1233	0.892968	rs9374991	RP11-436D23.1	0	ncRNA_intronic	1.436	6	5	15	1	1	0	0.0003	-3.6153	-0.0524027	0.0137597	3.8e-08	5.4999	0.00940685	0.00171097	FALSE
38	6	rs62420388	98412917	rs9374991	98372330	rs9374991	0.0177352	0.980144	T	G	0.1133	0.980144	rs9374991	RP11-436D23.1	0	ncRNA_intronic	3.447	7	9	15	1	1	0	8.84e-05	-3.92041	-0.0570417	0.0137338	3.8e-08	5.4999	0.00966253	0.00175677	FALSE
38	6	rs62420389	98412949	rs9374991	98372330	rs9374991	0.0159274	0.980144	T	G	0.1133	0.980144	rs9374991	RP11-436D23.1	0	ncRNA_intronic	1.816	6	9	15	1	1	0	7.29e-05	-3.96662	-0.0577027	0.0137247	3.8e-08	5.4999	0.00966322	0.00175676	FALSE
38	6	rs9375028	98413511	rs9374991	98372330	rs9374991	0.0154458	0.980144	A	G	0.1133	0.980144	rs9374991	RP11-436D23.1	0	ncRNA_intronic	2.385	6	9	15	1	1	0	6.88e-05	-3.9804	-0.0579858	0.0137388	4.2e-08	5.48223	0.00964023	0.00175844	FALSE
38	6	rs9375029	98415180	rs9374991	98372330	rs9374991	0.0144357	0.990044	T	C	0.1123	0.990044	rs9374991	RP11-436D23.1	0	ncRNA_intronic	2.048	7	14	15	1	1	0	6.08e-05	-4.00968	-0.0582689	0.013717	3e-08	5.54144	0.00973813	0.0017569	FALSE
38	6	rs62420390	98415742	rs62420371	98360026	rs9374991	0.0268483	0.965438	C	A	0.05765	0.965438	rs62420371	RP11-436D23.1	0	ncRNA_intronic	6.129	6	14	15	1	0	0	1.95e-05	-4.27054	-0.0824091	0.0177788	0.00013	3.82646	0.00828877	0.00216466	FALSE
38	6	rs9375030	98415843	rs9374991	98372330	rs9374991	0.0155637	0.980144	A	C	0.1133	0.980144	rs9374991	RP11-436D23.1	0	ncRNA_intronic	4.476	7	14	15	1	1	0	6.98e-05	-3.97697	-0.0577971	0.0137235	3.9e-08	5.49532	0.00965644	0.00175655	FALSE
38	6	rs4636034	98416139	rs9374991	98372330	rs9374991	0.0156453	0.980144	G	A	0.1133	0.980144	rs9374991	RP11-436D23.1	0	ncRNA_intronic	4.609	5	14	15	1	1	0	7.05e-05	-3.97459	-0.0577971	0.0137235	3.9e-08	5.49532	0.00965534	0.00175651	FALSE
38	6	rs4395727	98416272	rs9374991	98372330	rs9374991	0.0238057	0.980144	A	G	0.1133	0.980144	rs9374991	RP11-436D23.1	0	ncRNA_intronic	2.914	6	14	15	1	1	0	0.000153	-3.78615	-0.0543935	0.0136121	4e-08	5.49085	0.00964578	0.00175647	FALSE
38	6	rs4495278	98416336	rs9374991	98372330	rs9374991	0.0216008	0.980144	T	G	0.1133	0.980144	rs9374991	RP11-436D23.1	0	ncRNA_intronic	0.92	7	14	15	1	1	0	0.000128	-3.83028	-0.0562858	0.0139002	3.8e-08	5.4999	0.00965828	0.00175681	FALSE
38	6	rs9387954	98419104	rs9374991	98372330	rs9374991	0.0143546	0.9704	A	G	0.1143	0.9704	rs9374991	RP11-436D23.1	0	ncRNA_intronic	0.155	7	5	15	1	1	0	6.02e-05	-4.01203	-0.0583632	0.0137157	2.9e-08	5.54737	0.00973671	0.00175568	FALSE
38	6	rs9401406	98420653	rs9374991	98372330	rs9374991	0.0159915	0.980144	G	A	0.1133	0.980144	rs9374991	RP11-436D23.1	0	ncRNA_intronic	1.849	6	5	15	1	1	0	7.34e-05	-3.96499	-0.0576083	0.013726	4.1e-08	5.48649	0.00963604	0.00175606	FALSE
38	6	rs9398634	98420848	rs9374991	98372330	rs9374991	0.0135569	0.980144	T	G	0.1133	0.980144	rs9374991	RP11-436D23.1	0	ncRNA_intronic	7.799	5	5	15	1	1	0	5.46e-05	-4.03501	-0.0589291	0.0137607	4.1e-08	5.48649	0.00963529	0.00175607	FALSE
38	6	rs6912235	98421767	rs9374991	98372330	rs9374991	0.0160043	0.980144	T	C	0.1133	0.980144	rs9374991	RP11-436D23.1	0	ncRNA_intronic	2.993	7	5	15	1	1	0	7.35e-05	-3.96466	-0.0576083	0.013726	4.1e-08	5.48649	0.00963596	0.00175605	FALSE
38	6	rs9372657	98422401	rs9374991	98372330	rs9374991	0.0176285	0.980144	G	A	0.1133	0.980144	rs9374991	RP11-436D23.1	0	ncRNA_intronic	3.801	7	5	15	1	1	0	8.74e-05	-3.92315	-0.0570417	0.0137338	4.1e-08	5.48649	0.00963612	0.00175604	FALSE
38	6	rs9398636	98422743	rs9374991	98372330	rs9374991	0.0164769	0.980144	C	T	0.1133	0.980144	rs9374991	RP11-436D23.1	0	ncRNA_intronic	6.888	5	5	15	1	1	0	7.73e-05	-3.95262	-0.0575139	0.0137273	4.1e-08	5.48649	0.00963612	0.00175604	FALSE
38	6	rs9387964	98423507	rs9374991	98372330	rs9374991	0.0159915	0.980144	C	T	0.1133	0.980144	rs9374991	RP11-436D23.1	0	ncRNA_intronic	8.172	6	5	15	1	1	0	7.34e-05	-3.96499	-0.0576083	0.013726	4.1e-08	5.48649	0.00963625	0.00175604	FALSE
38	6	rs62420418	98423765	rs9374991	98372330	rs9374991	0.015703	0.980144	A	C	0.1133	0.980144	rs9374991	RP11-436D23.1	0	ncRNA_intronic	2.925	6	4	15	1	1	0	7.1e-05	-3.97291	-0.0577971	0.0137235	4.1e-08	5.48649	0.00963623	0.00175604	FALSE
38	6	rs4601135	98425571	rs9374991	98372330	rs9374991	0.0160043	0.980144	A	G	0.1133	0.980144	rs9374991	RP11-436D23.1	0	ncRNA_intronic	8.727	7	5	15	1	1	0	7.35e-05	-3.96466	-0.0576083	0.013726	4e-08	5.49085	0.00964614	0.0017561	FALSE
38	6	rs4644075	98425740	rs9374991	98372330	rs9374991	0.0149815	0.980144	A	C	0.1133	0.980144	rs9374991	RP11-436D23.1	0	ncRNA_intronic	19.03	6	5	15	1	1	0	6.5e-05	-3.99388	-0.0580802	0.0137196	4e-08	5.49085	0.00964602	0.0017561	FALSE
38	6	rs56856612	98426594	rs9374991	98372330	rs9374991	0.0162336	0.980144	AATT	A	0.1133	0.980144	rs9374991	RP11-436D23.1	0	ncRNA_intronic	1.198	NA	1	15	1	1	0	7.532e-05	-3.95882	-0.0575989	0.0136884	3.6e-08	5.50943	0.00967964	0.00175677	FALSE
38	6	rs9401416	98430759	rs9374991	98372330	rs9374991	0.0163426	0.980144	G	A	0.1133	0.980144	rs9374991	RP11-436D23.1	0	ncRNA_intronic	6.075	6	1	15	1	1	0	7.62e-05	-3.95605	-0.0575139	0.0137273	4.2e-08	5.48223	0.00962912	0.00175699	FALSE
38	6	rs58369753	98435590	rs9374991	98372330	rs9374991	0.0144491	0.980144	G	T	0.1133	0.980144	rs9374991	RP11-436D23.1	0	ncRNA_intronic	2.045	6	7	15	1	1	0	6.09e-05	-4.0093	-0.0585519	0.0137659	3.8e-08	5.4999	0.00965842	0.00175614	FALSE
38	6	rs9385205	98438038	rs9374991	98372330	rs9374991	0.017945	0.980144	G	T	0.1133	0.980144	rs9374991	RP11-436D23.1	0	ncRNA_intronic	1.371	6	5	15	1	1	0	9.04e-05	-3.91501	-0.0569473	0.0137351	4.7e-08	5.4623	0.00962113	0.00176123	FALSE
38	6	rs66772827	98441208	rs9374991	98372330	rs9374991	0.0161058	0.980144	T	C	0.1133	0.980144	rs9374991	RP11-436D23.1	0	ncRNA_intronic	0.212	7	5	15	1	1	0	7.43e-05	-3.96208	-0.0576083	0.013726	3.4e-08	5.51948	0.00969574	0.00175675	FALSE
38	6	rs62420419	98449723	rs9374991	98372330	rs9374991	0.0136905	0.980144	G	A	0.1133	0.980144	rs9374991	RP11-436D23.1	0	ncRNA_intronic	0.345	6	5	15	1	1	0	5.55e-05	-4.03117	-0.0582689	0.0136292	3.1e-08	5.53569	0.00971882	0.0017562	FALSE
38	6	rs6916891	98457595	rs9374991	98372330	rs9374991	0.0141763	0.980144	T	G	0.1133	0.980144	rs9374991	RP11-436D23.1	0	ncRNA_intronic	0.019	7	14	15	1	1	0	5.89e-05	-4.01717	-0.0601539	0.0140998	3.2e-08	5.53013	0.00981306	0.00177438	FALSE
38	6	rs6909726	98459736	rs9374991	98372330	rs9374991	0.0204479	0.9704	G	A	0.1143	0.9704	rs9374991	RP11-436D23.1	0	ncRNA_intronic	1.576	7	7	15	1	1	0	0.000115	-3.85655	-0.0560967	0.0137468	3.3e-08	5.52473	0.00969848	0.00175606	FALSE
38	6	rs9385223	98466369	rs9374991	98372330	rs9374991	0.0191568	0.990044	G	T	0.1123	0.990044	rs9374991	RP11-436D23.1	0	ncRNA_intronic	15.16	6	5	15	1	1	0	0.000102	-3.88578	-0.0565694	0.0137583	2.3e-08	5.58777	0.00980718	0.00175584	FALSE
38	6	rs4131042	98468284	rs9374991	98372330	rs9374991	0.0195707	0.990044	G	A	0.1123	0.990044	rs9374991	RP11-436D23.1	0	ncRNA_intronic	6.654	5	5	15	1	1	0	0.000106	-3.87643	-0.0563803	0.0137429	2.4e-08	5.58038	0.00980445	0.00175585	FALSE
38	6	rs9375079	98468782	rs9374991	98372330	rs9374991	0.0216008	0.990044	A	G	0.1123	0.990044	rs9374991	RP11-436D23.1	0	ncRNA_intronic	10.85	7	5	15	1	1	0	0.000128	-3.83028	-0.0557185	0.01377	2.4e-08	5.58038	0.0098032	0.00175585	FALSE
38	6	rs17058139	98469518	rs9374991	98372330	rs9374991	0.0186932	0.980144	C	T	0.1133	0.980144	rs9374991	RP11-436D23.1	0	ncRNA_intronic	6.614	7	5	15	1	1	0	9.77e-05	-3.89623	-0.0567583	0.0137557	3e-08	5.54144	0.00972595	0.00175551	FALSE
38	6	rs12524696	98470643	rs9374991	98372330	rs9374991	0.0189221	0.980144	A	G	0.1133	0.980144	rs9374991	RP11-436D23.1	0	ncRNA_intronic	21.7	6	5	15	1	1	0	9.98e-05	-3.89108	-0.0565694	0.0137403	3e-08	5.54144	0.0097314	0.00175553	FALSE
38	6	rs17058149	98475452	rs9374991	98372330	rs9374991	0.0193657	0.990044	T	G	0.1123	0.990044	rs9374991	RP11-436D23.1	0	ncRNA_intronic	0.17	7	5	15	1	1	0	0.000104	-3.88107	-0.0564748	0.0137596	2.4e-08	5.58038	0.00980155	0.00175582	FALSE
38	6	rs62420421	98481058	rs62420371	98360026	rs9374991	0.0230093	0.965438	A	G	0.05765	0.965438	rs62420371	RP11-436D23.1	0	ncRNA_intronic	1.13	7	5	15	1	0	0	3.71e-05	-4.12484	-0.0795503	0.0178011	0.0001	3.89059	0.00839228	0.00216337	FALSE
38	6	rs9375098	98481792	rs9374991	98372330	rs9374991	0.0182311	0.990044	C	T	0.1123	0.990044	rs9374991	RP11-436D23.1	0	ncRNA_intronic	2.443	7	5	15	1	1	0	9.32e-05	-3.90765	-0.0568528	0.0137364	2.4e-08	5.58038	0.00979699	0.00175576	FALSE
38	6	rs9401491	98481904	rs9374991	98372330	rs9374991	0.0204479	0.980144	A	G	0.1133	0.980144	rs9374991	RP11-436D23.1	0	ncRNA_intronic	0.072	7	5	15	1	1	0	0.000115	-3.85655	-0.0560967	0.0137468	2.9e-08	5.54737	0.00973896	0.00175537	FALSE
38	6	rs4307179	98484453	rs9374991	98372330	rs9374991	0.0204479	0.980144	C	T	0.1133	0.980144	rs9374991	RP11-436D23.1	0	ncRNA_intronic	10.79	2b	2	15	1	1	0	0.000115	-3.85655	-0.0560967	0.0137468	2.6e-08	5.56644	0.00976958	0.00175569	FALSE
38	6	rs17058157	98490015	rs9374991	98372330	rs9374991	0.0235608	0.990044	A	G	0.1123	0.990044	rs9374991	RP11-436D23.1	0	ncRNA_intronic	17.95	2c	2	15	1	1	0	0.00015	-3.79107	-0.0551508	0.0137598	2.3e-08	5.58777	0.00980954	0.00175601	FALSE
38	6	rs62420423	98490784	rs9374991	98372330	rs9374991	0.017682	0.980144	T	C	0.1133	0.980144	rs9374991	RP11-436D23.1	0	ncRNA_intronic	2.612	6	5	15	1	1	0	8.79e-05	-3.92177	-0.0570417	0.0137338	2.9e-08	5.54737	0.00973839	0.00175575	FALSE
38	6	rs4499937	98493009	rs9374991	98372330	rs9374991	0.0213454	0.971143	T	G	0.1143	0.971143	rs9374991	RP11-436D23.1	0	ncRNA_intronic	17.37	5	2	15	1	1	0	0.000125	-3.83611	-0.0558131	0.0137687	3e-08	5.54144	0.0097249	0.00175575	FALSE
38	6	rs62420424	98496988	rs9374991	98372330	rs9374991	0.0200668	0.980745	A	G	0.1133	0.980745	rs9374991	RP11-436D23.1	0	ncRNA_intronic	3.404	7	5	15	1	1	0	0.000111	-3.8652	-0.0562858	0.0137622	3e-08	5.54144	0.00973422	0.0017557	FALSE
38	6	rs62420425	98497095	rs9374991	98372330	rs9374991	0.0205411	0.971143	A	G	0.1143	0.971143	rs9374991	RP11-436D23.1	0	ncRNA_intronic	0.648	6	5	15	1	1	0	0.000116	-3.85443	-0.0560022	0.0137481	3.5e-08	5.51439	0.00967688	0.00175534	FALSE
38	6	rs9375110	98502794	rs9374991	98372330	rs9374991	0.0203539	0.971143	C	A	0.1143	0.971143	rs9374991	RP11-436D23.1	0	ncRNA_intronic	0.548	6	5	15	1	1	1	0.000114	-3.85868	-0.0560967	0.0137468	3.4e-08	5.51948	0.00968622	0.00175526	FALSE
38	6	rs62420439	98505224	rs9374991	98372330	rs9374991	0.0205411	0.980745	G	A	0.1133	0.980745	rs9374991	RP11-436D23.1	0	ncRNA_intronic	16.15	5	1	15	1	1	1	0.000116	-3.85443	-0.0560967	0.0137468	2.8e-08	5.5535	0.00974361	0.00175546	FALSE
38	6	rs9375113	98506125	rs9374991	98372330	rs9374991	0.0238863	0.980745	G	A	0.1133	0.980745	rs9374991	RP11-436D23.1	0	ncRNA_intronic	1.39	6	7	15	1	1	1	0.000154	-3.78453	-0.0550562	0.0137791	2.9e-08	5.54737	0.00974194	0.00175545	FALSE
38	6	rs9490443	98512158	rs9374991	98372330	rs9374991	0.0297226	0.934184	G	A	0.1183	0.934184	rs9374991	RP11-436D23.1	0	ncRNA_intronic	1.538	6	14	15	1	1	0	0.000234	-3.67916	-0.053446	0.0137662	1.3e-08	5.68606	0.00985411	0.00173466	FALSE
38	6	rs7765628	98513212	rs9374991	98372330	rs9374991	0.0207251	0.971143	A	G	0.1143	0.971143	rs9374991	RP11-436D23.1	0	ncRNA_intronic	0.218	6	9	15	1	1	0	0.000118	-3.85024	-0.0560022	0.0137481	4.2e-08	5.48223	0.00962417	0.00175511	FALSE
38	6	rs6928075	98515781	rs9374991	98372330	rs9374991	0.0204479	0.971143	G	A	0.1143	0.971143	rs9374991	RP11-436D23.1	0	ncRNA_intronic	6.055	7	7	15	1	1	0	0.000115	-3.85655	-0.0560967	0.0137468	3.6e-08	5.50943	0.00967098	0.00175573	FALSE
38	6	rs9388073	98516675	rs9374991	98372330	rs9374991	0.0204479	0.971143	G	A	0.1143	0.971143	rs9374991	RP11-436D23.1	0	ncRNA_intronic	0.277	6	9	15	1	1	0	0.000115	-3.85655	-0.0560967	0.0137468	3.7e-08	5.5046	0.00966598	0.00175576	FALSE
38	6	rs4466255	98517095	rs9374991	98372330	rs9374991	0.0209953	0.971143	A	C	0.1143	0.971143	rs9374991	RP11-436D23.1	0	ncRNA_intronic	7.407	6	9	15	1	1	0	0.000121	-3.84409	-0.0559076	0.0137494	3.7e-08	5.5046	0.00966487	0.00175576	FALSE
38	6	rs9401542	98518198	rs9374991	98372330	rs9374991	0.0227075	0.971143	C	A	0.1143	0.971143	rs9374991	RP11-436D23.1	0	ncRNA_intronic	2.069	7	9	15	1	1	0	0.00014	-3.80817	-0.0554347	0.0137739	3e-08	5.54144	0.00972904	0.00175565	FALSE
38	6	rs9372699	98518283	rs9374991	98372330	rs9374991	0.0241249	0.971143	A	G	0.1143	0.971143	rs9374991	RP11-436D23.1	0	ncRNA_intronic	2.023	7	9	15	1	1	0	0.000157	-3.77973	-0.0550562	0.0137791	3.7e-08	5.5046	0.00966316	0.00175578	FALSE
38	6	rs9375138	98518518	rs9374991	98372330	rs9374991	0.0280789	0.687372	C	T	0.16	0.687372	rs9374991	RP11-436D23.1	0	ncRNA_intronic	2.56	6	9	15	1	0	0	5.92e-06	-4.52923	-0.0568879	0.0132963	0.00014	3.80817	0.00575864	0.00151456	FALSE
38	6	rs9388075	98518836	rs9374991	98372330	rs9374991	0.0172787	0.971143	C	T	0.1143	0.971143	rs9374991	RP11-436D23.1	0	ncRNA_intronic	2.693	6	9	15	1	1	0	8.42e-05	-3.93212	-0.0572306	0.0137492	3e-08	5.54144	0.00972488	0.00175566	FALSE
38	6	rs9388076	98520569	rs9374991	98372330	rs9374991	0.0205411	0.971143	C	T	0.1143	0.971143	rs9374991	RP11-436D23.1	0	ncRNA_intronic	3.476	6	9	15	1	1	0	0.000116	-3.85443	-0.0560967	0.0137468	4e-08	5.49085	0.00964513	0.0017559	FALSE
38	6	rs62420441	98520861	rs62420371	98360026	rs9374991	0.0268483	0.893741	T	C	0.05567	0.893741	rs62420371	RP11-436D23.1	0	ncRNA_intronic	11.46	6	9	15	1	0	0	2.58e-05	-4.20769	-0.0825012	0.0180654	0.00013	3.82646	0.00834214	0.00217573	FALSE
38	6	rs2503775	98521600	rs9374991	98372330	rs9374991	0.0295108	0.886977	A	G	0.1243	0.886977	rs9374991	RP11-436D23.1	0	ncRNA_intronic	0.54	NA	9	15	1	1	0	0.000231	-3.68245	-0.0517039	0.014785	2.2e-08	5.59549	0.00956561	0.0017096	FALSE
38	6	rs9490465	98524279	rs9374991	98372330	rs9374991	0.0191568	0.971143	C	T	0.1143	0.971143	rs9374991	RP11-436D23.1	0	ncRNA_intronic	5.331	6	15	15	1	1	0	0.000102	-3.88578	-0.0564748	0.0137416	3.9e-08	5.49532	0.00965112	0.001756	FALSE
38	6	rs9388085	98525837	rs9374991	98372330	rs9374991	0.05033	0.900879	T	C	0.1074	0.900879	rs9374991	RP11-436D23.1	0	ncRNA_intronic	0.724	7	9	15	1	0	0	0.000646	-3.41153	-0.0531615	0.0147696	3.7e-07	5.08378	0.00954648	0.00187691	FALSE
38	6	rs9490475	98527018	rs9374991	98372330	rs9374991	0.0493378	0.910769	A	G	0.1083	0.910769	rs9374991	RP11-436D23.1	0	ncRNA_intronic	4.065	7	9	15	1	0	0	0.000621	-3.42227	-0.0533512	0.0147668	3.6e-07	5.08898	0.00954736	0.00187694	FALSE
38	6	rs141774847	98533102	rs9374991	98372330	rs9374991	0.0512094	0.910769	G	T	0.1083	0.910769	rs9374991	RP11-436D23.1	0	ncRNA_intronic	1.134	6	15	15	1	0	0	0.000669	-3.40198	-0.0531615	0.0148217	4.2e-07	5.05966	0.00949357	0.0018768	FALSE
38	6	rs9388104	98535424	rs9374991	98372330	rs9374991	0.0628533	0.910769	G	T	0.1083	0.910769	rs9374991	RP11-436D23.1	0	ncRNA_intronic	0.653	7	15	15	1	0	0	0.001	-3.29053	-0.0510733	0.0148005	3.7e-07	5.08378	0.00954534	0.00187672	FALSE
38	6	rs9398681	98535581	rs9374991	98372330	rs9374991	0.0556847	0.910769	T	C	0.1083	0.910769	rs9374991	RP11-436D23.1	0	ncRNA_intronic	0.69	7	15	15	1	0	0	0.000787	-3.35733	-0.0523078	0.0147822	3.6e-07	5.08898	0.00954713	0.00187674	FALSE
38	6	rs9398683	98535957	rs9374991	98372330	rs9374991	0.0617431	0.891439	A	G	0.1083	0.891439	rs9374991	RP11-436D23.1	0	ncRNA_intronic	0.883	7	9	15	1	0	0	0.000967	-3.29996	-0.0513583	0.0147962	4.9e-07	5.03019	0.00943029	0.00187514	FALSE
38	6	rs9388107	98537083	rs9374991	98372330	rs9374991	0.0514711	0.910769	C	A	0.1083	0.910769	rs9374991	RP11-436D23.1	0	ncRNA_intronic	1.232	6	9	15	1	0	0	0.000676	-3.39913	-0.0529719	0.0147724	4.1e-07	5.06426	0.00950455	0.00187606	FALSE
38	6	rs9482263	98539569	rs9374991	98372330	rs9374991	0.0599725	0.900879	C	T	0.1074	0.900879	rs9374991	RP11-436D23.1	0	ncRNA_intronic	2.432	7	9	15	1	0	0	0.000913	-3.31605	-0.0516432	0.014792	3.9e-07	5.07378	0.00951481	0.00187613	FALSE
38	6	rs9388110	98540805	rs9374991	98372330	rs9374991	0.0540239	0.900879	T	C	0.1074	0.900879	rs9374991	RP11-436D23.1	0	ncRNA_intronic	8.502	7	9	15	1	0	1	0.000743	-3.3732	-0.0524976	0.0147794	3.7e-07	5.08378	0.00953934	0.00187698	FALSE
38	6	rs9388111	98540972	rs9374991	98372330	rs9374991	0.0525628	0.910769	G	A	0.1083	0.910769	rs9374991	RP11-436D23.1	0	ncRNA_intronic	7.678	6	9	15	1	0	1	0.000706	-3.38724	-0.0527822	0.0147932	3.8e-07	5.07871	0.00953683	0.00187697	FALSE
38	6	rs112690498	98541224	rs62420371	98360026	rs9374991	0.0916553	0.80913	G	A	0.05268	0.80913	rs62420371	RP11-436D23.1	0	ncRNA_intronic	1.846	6	9	15	1	0	1	0.000236	-3.67699	-0.0808424	0.0202896	0.0013	3.21598	0.00784243	0.00243937	FALSE
38	6	rs9385269	98547979	rs9375188	98555272	rs9375188	0.0448317	0.868617	C	T	0.4583	0.868617	rs9375188	RP11-436D23.1	0	ncRNA_intronic	3.137	7	9	15	1	0	1	0.000517	-3.47179	-0.0330812	0.00984754	7.6e-05	3.95668	0.00456365	0.00115358	FALSE
38	6	rs9401593	98549801	rs9375188	98555272	rs9375188	0.0324065	1	A	C	0.492	1	rs9375188	RP11-436D23.1	0	ncRNA_intronic	1.204	7	9	15	1	0	1	2.52e-05	-4.213	-0.0398225	0.00983725	0.00018	3.74555	0.00430451	0.00115096	FALSE
38	6	rs1906252	98550289	rs9375188	98555272	rs9375188	0.0313223	0.996038	C	A	0.493	0.996038	rs9375188	RP11-436D23.1	0	ncRNA_intronic	0.052	NA	9	15	1	0	0	4.08e-05	-4.1029	-0.0390111	0.00988677	0.00017	3.75987	0.00432918	0.00115054	FALSE
38	6	rs1487441	98553894	rs9375188	98555272	rs9375188	0.0292314	0.996038	G	A	0.4911	0.996038	rs9375188	RP11-436D23.1	0	ncRNA_intronic	0.359	7	5	15	1	0	0	3.09e-05	-4.16673	-0.0393959	0.00983305	0.00015	3.79107	0.00436552	0.00115006	FALSE
38	6	rs9375188	98555272	rs9375188	98555272	rs9375188	0.0280789	1	C	T	0.492	1	rs9375188	RP11-436D23.1	0	ncRNA_intronic	1.721	6	5	15	1	0	0	3.34e-05	-4.14895	-0.0392191	0.00983131	0.00014	3.80817	0.00437068	0.00114996	FALSE
38	6	rs9375195	98562720	rs9375188	98555272	rs9375188	0.066007	0.878755	G	A	0.4612	0.878755	rs9375188	RP11-436D23.1	0	ncRNA_intronic	1.98	6	5	15	1	0	0	0.0011	-3.26362	-0.0307788	0.00974868	5.4e-05	4.0376	0.00463906	0.0011493	FALSE
38	6	rs1487445	98565211	rs9375188	98555272	rs9375188	0.0389652	0.996038	C	T	0.493	0.996038	rs9375188	RP11-436D23.1	0	ncRNA_intronic	3.269	5	7	15	1	0	0	4.48e-05	-4.08122	-0.0390319	0.00994395	0.00025	3.66226	0.00420166	0.00114833	FALSE
38	6	rs1487446	98565212	rs9375188	98555272	rs9375188	0.0602558	0.874896	C	T	0.4602	0.874896	rs9375188	RP11-436D23.1	0	ncRNA_intronic	4.408	5	7	15	1	0	0	0.000922	-3.31331	-0.0316868	0.00987118	9.6e-05	3.90049	0.00447967	0.00114849	FALSE
38	6	rs10457441	98572120	rs9375188	98555272	rs9375188	0.0602871	0.898629	T	C	0.4672	0.898629	rs9375188	RP11-436D23.1	0	ncRNA_intronic	0.998	4	5	15	1	0	0	0.000923	-3.313	-0.0313152	0.00975391	6.8e-05	3.98318	0.00457444	0.00114794	FALSE
38	6	rs13208578	98572976	rs9375188	98555272	rs9375188	0.0623533	0.898629	C	T	0.4672	0.898629	rs9375188	RP11-436D23.1	0	ncRNA_intronic	13.04	5	7	15	1	0	0	0.000985	-3.29478	-0.0311502	0.0097523	6.7e-05	3.9867	0.00457647	0.00114792	FALSE
38	6	rs968050	98574560	rs9375188	98555272	rs9375188	0.0344119	0.988112	C	T	0.4911	0.988112	rs9375188	RP11-436D23.1	0	ncRNA_intronic	6.008	NA	5	15	1	0	0	1.51e-05	-4.32722	-0.0411345	0.00990778	0.0002	3.71902	0.00427057	0.00114789	FALSE
38	6	rs12202969	98576223	rs9375188	98555272	rs9375188	0.0334355	0.988112	G	A	0.4911	0.988112	rs9375188	RP11-436D23.1	0	ncRNA_intronic	1.218	6	5	15	1	0	0	1.04e-05	-4.40869	-0.041687	0.0098556	0.00019	3.73195	0.00427726	0.00114805	FALSE
38	6	rs1872841	98576688	rs9375188	98555272	rs9375188	0.0614683	0.895285	C	A	0.4662	0.895285	rs9375188	RP11-436D23.1	0	ncRNA_intronic	0.738	6	5	15	1	0	0	0.000959	-3.30229	-0.0312224	0.00975301	6.7e-05	3.9867	0.00457792	0.00114809	FALSE
38	6	rs9372734	98577689	rs9375188	98555272	rs9375188	0.0344119	0.988112	C	T	0.4911	0.988112	rs9375188	RP11-436D23.1	0	ncRNA_intronic	0.114	6	5	15	1	0	0	1.28e-05	-4.3635	-0.0412492	0.00985129	0.0002	3.71902	0.00426514	0.00114801	FALSE
38	6	rs9401634	98578511	rs9375188	98555272	rs9375188	0.0588438	0.898629	T	C	0.4672	0.898629	rs9375188	RP11-436D23.1	0	ncRNA_intronic	7.633	6	5	15	1	0	0	0.000878	-3.32696	-0.0314494	0.00975522	6.8e-05	3.98318	0.00457307	0.00114807	FALSE
38	6	rs12204181	98579481	rs9375188	98555272	rs9375188	0.0541402	0.898629	T	C	0.4672	0.898629	rs9375188	RP11-436D23.1	0	ncRNA_intronic	7.468	7	5	15	1	0	0	0.000746	-3.37209	-0.0319448	0.00977895	6.9e-05	3.97971	0.00457098	0.00114844	FALSE
38	6	rs12206087	98582900	rs9375188	98555272	rs9375188	0.0344119	0.988112	G	A	0.4911	0.988112	rs9375188	RP11-436D23.1	0	ncRNA_intronic	5.731	7	5	15	1	1	0	1.08e-05	-4.4005	-0.0418433	0.00991481	0.0002	3.71902	0.00426624	0.00114802	FALSE
38	6	rs9320913	98584733	rs9375188	98555272	rs9375188	0.0371615	0.988112	C	A	0.4911	0.988112	rs9375188	RP11-436D23.1	0	ncRNA_intronic	1.696	6	5	15	1	0	0	2.06e-05	-4.25829	-0.040572	0.00992158	0.00023	3.68356	0.00423043	0.00114818	FALSE
38	6	rs9375225	98588754	rs9375188	98555272	rs9375188	0.066007	0.898629	G	T	0.4672	0.898629	rs9375188	RP11-436D23.1	0	ncRNA_intronic	0.137	6	5	15	1	0	0	0.0011	-3.26362	-0.0309335	0.00976907	7.4e-05	3.96304	0.00455273	0.00114834	FALSE
38	6	rs2388334	98591622	rs9375188	98555272	rs9375188	0.0344119	0.988112	A	G	0.4911	0.988112	rs9375188	RP11-436D23.1	0	ncRNA_intronic	5.756	7	5	15	1	1	0	1.61e-05	-4.31307	-0.0407699	0.00984657	0.0002	3.71902	0.00426441	0.00114856	FALSE
39	6	rs9482984	129433582	rs7767324	129478111	rs7767324	0.0890809	0.946095	A	G	0.2078	0.946095	rs7767324	LAMA2	0	intronic	0.515	7	5	15	1	0	0	0.002	3.09023	0.0364358	0.0122368	0.00023	-3.68356	-0.00526064	0.00142758	FALSE
39	6	rs7756786	129436939	rs7767324	129478111	rs7767324	0.0912033	0.951961	C	T	0.2087	0.951961	rs7767324	LAMA2	0	intronic	10.08	5	5	15	1	0	0	0.0021	3.07571	0.0362595	0.0122347	0.00027	-3.6425	-0.00519528	0.00142699	FALSE
39	6	rs1382515	129438006	rs7767324	129478111	rs7767324	0.0868498	0.951961	T	C	0.2087	0.951961	rs7767324	LAMA2	0	intronic	0.76	NA	5	15	1	0	0	0.0019	3.10543	0.0366847	0.0122606	0.00027	-3.6425	-0.00519591	0.00142698	FALSE
39	6	rs9482986	129438750	rs7767324	129478111	rs7767324	0.0975536	0.951961	A	G	0.2087	0.951961	rs7767324	LAMA2	0	intronic	0.771	4	5	15	1	0	0	0.0024	3.03567	0.0358552	0.0122297	0.00024	-3.6727	-0.0052347	0.00142515	FALSE
39	6	rs9492241	129438936	rs7767324	129478111	rs7767324	0.0890809	0.951961	A	G	0.2087	0.951961	rs7767324	LAMA2	0	intronic	0.48	5	5	15	1	0	0	0.002	3.09023	0.0364462	0.012237	0.00024	-3.6727	-0.00523848	0.00142517	FALSE
39	6	rs9492242	129439343	rs7767324	129478111	rs7767324	0.0890809	0.951961	C	T	0.2087	0.951961	rs7767324	LAMA2	0	intronic	0.427	7	5	15	1	0	0	0.002	3.09023	0.0364047	0.0122365	0.00024	-3.6727	-0.00523435	0.00142514	FALSE
39	6	rs7773094	129440026	rs7767324	129478111	rs7767324	0.0890809	0.951961	C	T	0.2087	0.951961	rs7767324	LAMA2	0	intronic	0.102	5	5	15	1	0	0	0.002	3.09023	0.0364358	0.0122368	0.00011	-3.8674	-0.005548	0.0014327	FALSE
39	6	rs2494937	129441756	rs7767324	129478111	rs7767324	0.0795913	0.951961	A	G	0.2087	0.951961	rs7767324	LAMA2	0	intronic	1.845	6	5	15	1	0	0	0.0016	3.15591	0.0371994	0.0113681	0.00022	-3.69487	-0.00526805	0.00142481	FALSE
39	6	rs2448012	129442344	rs7767324	129478111	rs7767324	0.0932273	0.951961	T	C	0.2087	0.951961	rs7767324	LAMA2	0	intronic	16.64	NA	2	15	1	0	0	0.0022	3.06181	0.036139	0.0113995	0.00022	-3.69487	-0.00526225	0.00142485	FALSE
39	6	rs7751112	129443023	rs7767324	129478111	rs7767324	0.0890809	0.951961	C	T	0.2087	0.951961	rs7767324	LAMA2	0	intronic	3.054	5	5	15	1	0	0	0.002	3.09023	0.0364773	0.0122373	0.00021	-3.70667	-0.0052866	0.001425	FALSE
39	6	rs17056825	129443444	rs7767324	129478111	rs7767324	0.0868498	0.946095	A	C	0.2078	0.946095	rs7767324	LAMA2	0	intronic	4.644	7	5	15	1	0	0	0.0019	3.10543	0.0366432	0.0122394	0.00024	-3.6727	-0.00524042	0.00142497	FALSE
39	6	rs9492243	129444109	rs7767324	129478111	rs7767324	0.0868498	0.952191	G	A	0.2087	0.952191	rs7767324	LAMA2	0	intronic	2.12	7	5	15	1	0	0	0.0019	3.10543	0.0366744	0.0122398	0.00019	-3.73195	-0.00531133	0.00142547	FALSE
39	6	rs9482987	129444325	rs7767324	129478111	rs7767324	0.0890809	0.958064	C	T	0.2097	0.958064	rs7767324	LAMA2	0	intronic	2.044	7	5	15	1	0	0	0.002	3.09023	0.0365395	0.0122381	0.00023	-3.68356	-0.00524146	0.00142488	FALSE
39	6	rs7744609	129447340	rs7767324	129478111	rs7767324	0.0844983	0.958064	C	T	0.2097	0.958064	rs7767324	LAMA2	0	intronic	17.33	5	5	15	1	0	0	0.0018	3.12139	0.0368403	0.0122418	0.00022	-3.69487	-0.00526066	0.00142566	FALSE
39	6	rs6569583	129450033	rs7767324	129478111	rs7767324	0.0771439	0.957863	A	G	0.2097	0.957863	rs7767324	LAMA2	0	intronic	0.479	5	5	15	1	0	0	0.0015	3.17468	0.0375357	0.0122503	0.00028	-3.63313	-0.00517382	0.00142512	FALSE
39	6	rs1478799	129457840	rs7767324	129478111	rs7767324	0.0771439	0.957863	A	G	0.2097	0.957863	rs7767324	LAMA2	0	intronic	2.554	NA	5	15	1	0	0	0.0015	3.17468	0.0375357	0.0122503	0.00032	-3.59855	-0.00513085	0.00142457	FALSE
39	6	rs67540753	129477568	rs7767324	129478111	rs7767324	0.0954239	0.884121	G	A	0.1928	0.884121	rs7767324	LAMA2	0	intronic	0.873	7	4	15	1	0	0	0.0023	3.04848	0.0372658	0.0127172	0.00028	-3.63313	-0.00527106	0.00145019	FALSE
39	6	rs7767324	129478111	rs7767324	129478111	rs7767324	0.0409614	1	G	A	0.2127	1	rs7767324	LAMA2	0	intronic	11.68	6	4	15	1	0	0	0.000433	3.51911	0.0434504	0.0128953	0.00015	-3.79107	-0.00540488	0.0014256	FALSE
39	6	rs191094197	129493744	rs7767324	129478111	rs7767324	0.0975536	0.872697	A	G	0.1909	0.872697	rs7767324	LAMA2	0	intronic	0.312	5	1	15	1	0	0	0.0024	3.03567	0.0371724	0.012716	0.00028	-3.63313	-0.00526389	0.00144993	FALSE
39	6	rs2326759	129498736	rs7767324	129478111	rs7767324	0.0995965	0.993962	C	A	0.2137	0.993962	rs7767324	LAMA2	0	intronic	0.069	6	4	15	1	0	0	0.0025	3.02334	0.0352128	0.0120696	0.00024	-3.6727	-0.0052123	0.00141984	FALSE
39	6	rs1478793	129501762	rs7767324	129478111	rs7767324	0.0995965	0.993962	C	T	0.2137	0.993962	rs7767324	LAMA2	0	intronic	8.188	NA	5	15	1	0	0	0.0025	3.02334	0.0353267	0.0120907	0.00023	-3.68356	-0.00522801	0.00141982	FALSE
39	6	rs7741523	129502830	rs7767324	129478111	rs7767324	0.0890809	0.884121	G	A	0.1928	0.884121	rs7767324	LAMA2	0	intronic	0.66	6	5	15	1	0	0	0.002	3.09023	0.0376499	0.012667	0.00027	-3.6425	-0.00527622	0.00144981	FALSE
40	6	rs4895867	130544509	rs34778014	130586915	rs34778014	0.0977453	0.635634	C	T	0.3648	0.635634	rs34778014	SAMD3	0	intronic	3.247	1f	2	15	1	1	0	0.000234	-3.67916	-0.0374884	0.00981795	0.0015	-3.17468	-0.00393166	0.0012376	TRUE
40	6	rs10447418	130549801	rs34778014	130586915	rs34778014	0.0379645	0.886868	G	A	0.2773	0.886868	rs34778014	SAMD3	0	intronic	0.698	1f	5	15	1	1	0	0.000374	-3.55778	-0.0391246	0.0105664	5.2e-05	-4.04645	-0.00543476	0.0013434	TRUE
40	6	rs10447419	130550063	rs34778014	130586915	rs34778014	0.0350706	0.886497	A	C	0.2753	0.886497	rs34778014	SAMD3	0	intronic	0.943	6	5	15	1	1	0	0.000321	-3.59774	-0.0395091	0.0105623	4.9e-05	-4.06035	-0.00545278	0.00134337	TRUE
40	6	rs6569670	130552958	rs34778014	130586915	rs34778014	0.0999674	0.640684	G	T	0.3668	0.640684	rs34778014	SAMD3	0	intronic	0.06	6	5	15	1	1	0	0.000105	-3.87874	-0.0397975	0.00984816	0.0016	-3.15591	-0.00390759	0.00123532	TRUE
40	6	rs1000424	130553754	rs34778014	130586915	rs34778014	0.0800242	0.654725	T	C	0.3628	0.654725	rs34778014	SAMD3	0	intronic	3.656	1f	5	15	1	1	0	0.000113	-3.86084	-0.039413	0.00981638	0.001	-3.29053	-0.00406961	0.00123912	TRUE
40	6	rs4897382	130556201	rs34778014	130586915	rs34778014	0.0873398	0.654725	C	T	0.3628	0.654725	rs34778014	SAMD3	0	intronic	0.113	7	5	15	1	1	0	0.000138	-3.81173	-0.0389322	0.0098211	0.0012	-3.23888	-0.00400399	0.00123955	TRUE
40	6	rs2050407	130565840	rs34778014	130586915	rs34778014	0.0703865	0.682134	A	G	0.3668	0.682134	rs34778014	SAMD3	0	intronic	0.241	6	5	15	1	1	0	4.28e-05	-4.09182	-0.0418135	0.00979285	0.00077	-3.36336	-0.00415779	0.00123592	TRUE
40	6	rs9492501	130566688	rs34778014	130586915	rs34778014	0.0768448	0.682134	G	A	0.3668	0.682134	rs34778014	SAMD3	0	intronic	1.489	1f	5	15	1	1	0	7.43e-05	-3.96208	-0.0401818	0.00973775	0.00092	-3.31391	-0.00409107	0.00123422	TRUE
40	6	rs2024974	130570115	rs34778014	130586915	rs34778014	0.0729674	0.683807	A	G	0.3668	0.683807	rs34778014	SAMD3	0	intronic	6.171	6	5	15	1	1	0	5.57e-05	-4.03032	-0.040854	0.00973121	0.00083	-3.34259	-0.00412744	0.00123462	TRUE
40	6	rs990187	130573517	rs34778014	130586915	rs34778014	0.0742735	0.685166	G	A	0.3658	0.685166	rs34778014	SAMD3	0	intronic	0.372	6	5	15	1	1	0	3.57e-05	-4.13368	-0.0420053	0.00973727	0.00086	-3.33272	-0.00411506	0.00123442	TRUE
40	6	rs4897385	130575370	rs34778014	130586915	rs34778014	0.0712684	0.685166	T	C	0.3658	0.685166	rs34778014	SAMD3	0	intronic	1.266	7	5	15	1	1	0	5.95e-05	-4.01479	-0.04095	0.00978403	0.00079	-3.35627	-0.00414268	0.00123451	TRUE
40	6	rs12216539	130575521	rs34778014	130586915	rs34778014	0.0712684	0.676018	A	G	0.3638	0.676018	rs34778014	SAMD3	0	intronic	0.197	7	5	15	1	1	0	6.4e-05	-3.99756	-0.040854	0.00980225	0.00079	-3.35627	-0.00414364	0.00123454	TRUE
40	6	rs79282001	130575800	rs34778014	130586915	rs34778014	0.0699368	0.685166	AT	A	0.3658	0.685166	rs34778014	SAMD3	0	intronic	1.376	NA	5	15	1	1	0	6.056e-05	-4.01062	-0.040902	0.00979122	0.00076	-3.36697	-0.0041585	0.00123476	TRUE
40	6	rs2326946	130576615	rs34778014	130586915	rs34778014	0.0703865	0.685166	G	T	0.3658	0.685166	rs34778014	SAMD3	0	intronic	2.734	NA	5	15	1	1	0	5.62e-05	-4.02822	-0.040854	0.00973121	0.00077	-3.36336	-0.00415285	0.00123445	TRUE
40	6	rs2086164	130576999	rs34778014	130586915	rs34778014	0.0699368	0.685166	C	T	0.3658	0.685166	rs34778014	SAMD3	0	intronic	2.417	6	5	15	1	1	0	5.76e-05	-4.02243	-0.040758	0.00973214	0.00076	-3.36697	-0.00415624	0.00123478	TRUE
40	6	rs962010	130577395	rs34778014	130586915	rs34778014	0.0703865	0.685166	G	A	0.3658	0.685166	rs34778014	SAMD3	0	intronic	4.448	6	5	15	1	1	0	4.65e-05	-4.07256	-0.0412379	0.00972747	0.00077	-3.36336	-0.0041529	0.00123424	TRUE
40	6	rs962011	130577677	rs34778014	130586915	rs34778014	0.0703865	0.685166	C	T	0.3658	0.685166	rs34778014	SAMD3	0	intronic	2.81	1f	5	15	1	1	0	4.87e-05	-4.06178	-0.0411419	0.00972841	0.00077	-3.36336	-0.00415142	0.0012342	TRUE
40	6	rs1999684	130578089	rs34778014	130586915	rs34778014	0.0712684	0.685166	T	C	0.3658	0.685166	rs34778014	SAMD3	0	intronic	4.534	NA	5	15	1	1	0	5.04e-05	-4.05376	-0.0411419	0.00972841	0.00079	-3.35627	-0.00414241	0.00123417	TRUE
40	6	rs1999683	130578185	rs34778014	130586915	rs34778014	0.0747143	0.685166	G	A	0.3658	0.685166	rs34778014	SAMD3	0	intronic	3.437	NA	5	15	1	1	0	4.78e-05	-4.06613	-0.0412379	0.00972747	0.00087	-3.32951	-0.00410757	0.00123387	TRUE
40	6	rs7751789	130578638	rs34778014	130586915	rs34778014	0.0717011	0.685166	T	C	0.3658	0.685166	rs34778014	SAMD3	0	intronic	3.454	6	5	15	1	1	0	4.79e-05	-4.06564	-0.0412379	0.00972747	0.0008	-3.35279	-0.00413798	0.00123415	TRUE
40	6	rs7751801	130578697	rs34778014	130586915	rs34778014	0.0717011	0.685166	G	A	0.3658	0.685166	rs34778014	SAMD3	0	intronic	0.907	6	5	15	1	1	0	4.59e-05	-4.07558	-0.0413339	0.00972654	0.0008	-3.35279	-0.00413775	0.00123414	TRUE
40	6	rs6920699	130579679	rs34778014	130586915	rs34778014	0.0717011	0.685166	T	C	0.3658	0.685166	rs34778014	SAMD3	0	intronic	8.01	6	5	15	1	1	0	4.39e-05	-4.08593	-0.0415257	0.00974194	0.0008	-3.35279	-0.00413665	0.00123405	TRUE
40	6	rs9483100	130579933	rs34778014	130586915	rs34778014	0.00900489	0.83769	T	G	0.3211	0.83769	rs34778014	SAMD3	0	intronic	2.166	6	5	15	1	1	0	2.68e-05	-4.19908	-0.0443996	0.0101043	1.5e-05	-4.32869	-0.00555152	0.00128362	TRUE
40	6	rs11154537	130581553	rs34778014	130586915	rs34778014	0.0708303	0.796906	G	A	0.33	0.796906	rs34778014	SAMD3	0	intronic	0.23	4	2	15	1	1	0	7.49e-05	-3.96016	-0.0419094	0.0101477	0.00078	-3.3598	-0.00425001	0.0012645	TRUE
40	6	rs6932655	130581631	rs34778014	130586915	rs34778014	0.0768448	0.685166	G	A	0.3658	0.685166	rs34778014	SAMD3	0	intronic	4.793	3a	1	15	1	1	0	6.52e-05	-3.99315	-0.0404699	0.00973495	0.00092	-3.31391	-0.00408804	0.00123358	TRUE
40	6	rs6932805	130581678	rs34778014	130586915	rs34778014	0.0729674	0.683512	G	A	0.3658	0.683512	rs34778014	SAMD3	0	intronic	0.273	4	1	15	1	1	0	5.01e-05	-4.05516	-0.0411419	0.00972841	0.00083	-3.34259	-0.00412665	0.00123473	TRUE
40	6	rs1830555	130581773	rs34778014	130586915	rs34778014	0.07515	0.685166	T	C	0.3658	0.685166	rs34778014	SAMD3	0	intronic	2.839	NA	1	15	1	1	0	5.52e-05	-4.03244	-0.040854	0.00973121	0.00088	-3.32632	-0.00410297	0.00123388	TRUE
40	6	rs1830556	130581876	rs34778014	130586915	rs34778014	0.0725504	0.685166	T	C	0.3658	0.685166	rs34778014	SAMD3	0	intronic	2.509	NA	1	15	1	1	0	7.1e-05	-3.97291	-0.0402778	0.00973682	0.00082	-3.34595	-0.00412816	0.00123388	TRUE
40	6	rs1830557	130581920	rs34778014	130586915	rs34778014	0.0725504	0.685166	A	G	0.3658	0.685166	rs34778014	SAMD3	0	intronic	3.862	NA	1	15	1	1	0	5.2e-05	-4.04645	-0.041046	0.00972934	0.00082	-3.34595	-0.00412827	0.00123388	TRUE
40	6	rs56320805	130582537	rs34778014	130586915	rs34778014	0.0725504	0.685166	A	C	0.3658	0.685166	rs34778014	SAMD3	0	intronic	0.947	7	1	15	1	1	0	7.64e-05	-3.95542	-0.0403739	0.00980695	0.00082	-3.34595	-0.00412965	0.00123399	TRUE
40	6	rs7756111	130582992	rs34778014	130586915	rs34778014	0.0768448	0.685166	C	T	0.3658	0.685166	rs34778014	SAMD3	0	intronic	2.818	5	1	15	1	1	0	4.98e-05	-4.05656	-0.0412379	0.00974475	0.00092	-3.31391	-0.004089	0.00123357	TRUE
40	6	rs7773962	130583007	rs34778014	130586915	rs34778014	0.00854842	0.83769	G	A	0.3211	0.83769	rs34778014	SAMD3	0	intronic	2.832	5	1	15	1	1	0	2.46e-05	-4.21844	-0.0445909	0.0101186	1.8e-05	-4.28836	-0.00550139	0.00128316	TRUE
40	6	rs11154541	130583306	rs34778014	130586915	rs34778014	0.0186932	0.938368	T	C	0.2763	0.938368	rs34778014	SAMD3	0	intronic	1.199	4	1	15	1	1	0	9.77e-05	-3.89623	-0.0428679	0.0105432	1.5e-05	-4.32869	-0.00580543	0.00134002	TRUE
40	6	rs11154542	130583350	rs34778014	130586915	rs34778014	0.0164769	0.938368	A	G	0.2763	0.938368	rs34778014	SAMD3	0	intronic	1.41	3a	1	15	1	1	0	7.73e-05	-3.95262	-0.0435383	0.0105361	1.4e-05	-4.34386	-0.00581059	0.00133996	TRUE
40	6	rs10872354	130584114	rs34778014	130586915	rs34778014	0.0161937	0.980734	A	G	0.2853	0.980734	rs34778014	SAMD3	0	intronic	0.907	6	1	15	1	1	0	7.5e-05	-3.95984	-0.043251	0.0104511	1.2e-05	-4.37759	-0.0058098	0.00132471	TRUE
40	6	rs11154543	130584360	rs34778014	130586915	rs34778014	0.0116874	0.980734	A	G	0.2853	0.980734	rs34778014	SAMD3	0	intronic	0.821	7	1	15	1	1	0	4.2e-05	-4.09619	-0.0446865	0.0104361	1.2e-05	-4.37759	-0.00580972	0.00132471	TRUE
40	6	rs11758487	130584575	rs34778014	130586915	rs34778014	0.0117548	0.980734	G	A	0.2853	0.980734	rs34778014	SAMD3	0	intronic	2.247	4	1	15	1	1	0	4.24e-05	-4.094	-0.0446865	0.0104361	1.2e-05	-4.37759	-0.00580976	0.00132471	TRUE
40	6	rs12198181	130584986	rs34778014	130586915	rs34778014	0.0760068	0.685166	A	G	0.3658	0.685166	rs34778014	SAMD3	0	intronic	1.953	7	5	15	1	1	0	5.56e-05	-4.03075	-0.0411419	0.00979942	0.0009	-3.32005	-0.00409704	0.00123356	TRUE
40	6	rs6931783	130585119	rs34778014	130586915	rs34778014	0.0125474	0.980734	C	T	0.2853	0.980734	rs34778014	SAMD3	0	intronic	9.184	6	5	15	1	1	0	4.74e-05	-4.06809	-0.0443996	0.0104391	1.1e-05	-4.39652	-0.00581648	0.00132477	TRUE
40	6	rs6931969	130585222	rs34778014	130586915	rs34778014	0.00938847	0.980734	C	T	0.2853	0.980734	rs34778014	SAMD3	0	intronic	5.385	6	5	15	1	1	0	2.88e-05	-4.18275	-0.0465973	0.010629	1.1e-05	-4.39652	-0.00582184	0.00132463	TRUE
40	6	rs6932138	130585314	rs34778014	130586915	rs34778014	0.01133	0.980734	G	T	0.2853	0.980734	rs34778014	SAMD3	0	intronic	3.564	7	5	15	1	1	0	3.98e-05	-4.10864	-0.0448778	0.0104341	1.1e-05	-4.39652	-0.00581311	0.00132471	TRUE
40	6	rs6932308	130585387	rs34778014	130586915	rs34778014	0.012622	0.980734	C	T	0.2853	0.980734	rs34778014	SAMD3	0	intronic	2.732	5	5	15	1	1	0	4.79e-05	-4.06564	-0.0443996	0.0104391	1.1e-05	-4.39652	-0.00581292	0.00132471	TRUE
40	6	rs6932329	130585421	rs34778014	130586915	rs34778014	0.0760068	0.685166	C	T	0.3658	0.685166	rs34778014	SAMD3	0	intronic	2.887	5	5	15	1	1	0	5.16e-05	-4.04826	-0.042197	0.01	0.0009	-3.32005	-0.00409691	0.00123356	TRUE
40	6	rs6932481	130585491	rs34778014	130586915	rs34778014	0.0114831	0.980734	C	T	0.2853	0.980734	rs34778014	SAMD3	0	intronic	3.2	7	5	15	1	1	0	4.08e-05	-4.1029	-0.0447821	0.0104351	1.2e-05	-4.37759	-0.00580845	0.00132471	TRUE
40	6	rs12189804	130585658	rs34778014	130586915	rs34778014	0.0105195	0.980734	T	G	0.2853	0.980734	rs34778014	SAMD3	0	intronic	3.271	7	5	15	1	1	0	3.49e-05	-4.13888	-0.0451646	0.0104311	1.1e-05	-4.39652	-0.00581383	0.00132471	TRUE
40	6	rs12196934	130585773	rs34778014	130586915	rs34778014	0.0125773	0.980734	C	T	0.2853	0.980734	rs34778014	SAMD3	0	intronic	8.87	7	5	15	1	1	0	4.76e-05	-4.06711	-0.0443996	0.0104391	1.1e-05	-4.39652	-0.00581194	0.00132463	TRUE
40	6	rs1824812	130586269	rs34778014	130586915	rs34778014	0.0115679	0.980734	G	A	0.2853	0.980734	rs34778014	SAMD3	0	intronic	5.521	7	5	15	1	1	0	4.13e-05	-4.10008	-0.0447821	0.0104351	1.1e-05	-4.39652	-0.00581438	0.00132471	TRUE
40	6	rs11154545	130586651	rs34778014	130586915	rs34778014	0.01304	0.980734	C	T	0.2853	0.980734	rs34778014	SAMD3	0	intronic	1.708	4	5	15	1	1	0	5.08e-05	-4.05192	-0.0442083	0.0104411	1.2e-05	-4.37759	-0.00580895	0.00132471	TRUE
40	6	rs11154546	130586909	rs34778014	130586915	rs34778014	0.0158513	0.980734	G	A	0.2853	0.980734	rs34778014	SAMD3	0	intronic	5.375	3a	5	15	1	1	0	7.23e-05	-3.96859	-0.0435383	0.0105026	8.7e-06	-4.44719	-0.00589892	0.00132622	TRUE
40	6	rs34778014	130586915	rs34778014	130586915	rs34778014	0.00738252	1	GA	G	0.2893	1	rs34778014	SAMD3	0	intronic	1.734	NA	5	15	1	1	0	3.533e-06	-4.63712	-0.0539956	0.0109903	1.7e-05	-4.30104	-0.00584084	0.00135636	TRUE
40	6	rs11154547	130586939	rs34778014	130586915	rs34778014	0.0171101	0.980734	G	A	0.2853	0.980734	rs34778014	SAMD3	0	intronic	3.096	5	5	15	1	1	0	8.27e-05	-3.93644	-0.0434426	0.0105573	1.2e-05	-4.37759	-0.00580897	0.00132471	TRUE
40	6	rs11154548	130586987	rs34778014	130586915	rs34778014	0.0107109	0.980734	T	G	0.2853	0.980734	rs34778014	SAMD3	0	intronic	4.042	5	5	15	1	1	0	3.6e-05	-4.13176	-0.045069	0.0104321	1.2e-05	-4.37759	-0.00580958	0.00132471	TRUE
40	6	rs56960362	130587766	rs34778014	130586915	rs34778014	0.0111251	0.980734	G	A	0.2853	0.980734	rs34778014	SAMD3	0	intronic	2.997	7	5	15	1	1	0	3.85e-05	-4.1163	-0.0449734	0.0104331	1.2e-05	-4.37759	-0.00579934	0.00132469	TRUE
40	6	rs12200842	130587952	rs34778014	130586915	rs34778014	0.00927627	0.971127	C	T	0.2873	0.971127	rs34778014	SAMD3	0	intronic	0.186	7	5	15	1	1	0	2.82e-05	-4.18754	-0.0457379	0.0104251	1.2e-05	-4.37759	-0.00581106	0.00132477	TRUE
40	6	rs12193763	130587954	rs34778014	130586915	rs34778014	0.00927627	0.971127	T	C	0.2873	0.971127	rs34778014	SAMD3	0	intronic	2.831	7	5	15	1	1	0	2.82e-05	-4.18754	-0.0457379	0.0104251	1.1e-05	-4.39652	-0.00581132	0.00132471	TRUE
40	6	rs12200943	130588102	rs34778014	130586915	rs34778014	0.0129271	0.980734	C	T	0.2853	0.980734	rs34778014	SAMD3	0	intronic	2.797	7	5	15	1	1	0	5e-05	-4.05563	-0.0443039	0.0104401	1.2e-05	-4.37759	-0.00580965	0.0013247	TRUE
40	6	rs11154549	130588288	rs34778014	130586915	rs34778014	0.011407	0.980734	T	C	0.2853	0.980734	rs34778014	SAMD3	0	intronic	8.649	7	5	15	1	1	0	4.03e-05	-4.10575	-0.0447821	0.0104351	1.1e-05	-4.39652	-0.00581402	0.00132469	TRUE
40	6	rs11154550	130588437	rs34778014	130586915	rs34778014	0.0152535	0.980734	A	G	0.2853	0.980734	rs34778014	SAMD3	0	intronic	7.919	7	5	15	1	1	0	6.72e-05	-3.98599	-0.0435383	0.0104481	1.1e-05	-4.39652	-0.00581402	0.00132469	TRUE
40	6	rs11154551	130588478	rs34778014	130586915	rs34778014	0.0169154	0.980734	T	C	0.2853	0.980734	rs34778014	SAMD3	0	intronic	0.375	7	5	15	1	1	0	8.1e-05	-3.94142	-0.043634	0.0106079	1.1e-05	-4.39652	-0.00581533	0.00132464	TRUE
40	6	rs11154553	130588759	rs34778014	130586915	rs34778014	0.0118877	0.975831	G	A	0.2863	0.975831	rs34778014	SAMD3	0	intronic	5.52	5	5	15	1	1	0	4.32e-05	-4.08966	-0.0445909	0.0104371	1.1e-05	-4.39652	-0.0058136	0.00132468	TRUE
40	6	rs11154554	130588949	rs34778014	130586915	rs34778014	0.0111889	0.970957	C	T	0.2873	0.970957	rs34778014	SAMD3	0	intronic	3.446	5	5	15	1	1	0	3.89e-05	-4.11392	-0.0448778	0.0104341	1.1e-05	-4.39652	-0.00581402	0.00132469	TRUE
40	6	rs10872355	130588972	rs34778014	130586915	rs34778014	0.01133	0.970957	T	C	0.2873	0.970957	rs34778014	SAMD3	0	intronic	0.146	5	5	15	1	1	0	3.98e-05	-4.10864	-0.0448778	0.0104341	1.1e-05	-4.39652	-0.00581299	0.00132469	TRUE
40	6	rs10872356	130588985	rs34778014	130586915	rs34778014	0.0111889	0.970957	C	T	0.2873	0.970957	rs34778014	SAMD3	0	intronic	0.257	5	5	15	1	1	0	3.89e-05	-4.11392	-0.0448778	0.0104341	1.1e-05	-4.39652	-0.00581405	0.00132469	TRUE
40	6	rs7739747	130589173	rs34778014	130586915	rs34778014	0.0108465	0.980734	G	A	0.2853	0.980734	rs34778014	SAMD3	0	intronic	8.234	6	5	15	1	1	0	3.68e-05	-4.1267	-0.045069	0.0104321	1.1e-05	-4.39652	-0.00581405	0.00132469	TRUE
40	6	rs11154555	130589951	rs34778014	130586915	rs34778014	0.0776648	0.685166	G	A	0.3658	0.685166	rs34778014	SAMD3	0	intronic	3.134	6	5	15	1	1	0	3.97e-05	-4.10922	-0.0416217	0.00972374	0.00094	-3.3079	-0.00408056	0.00123357	TRUE
40	6	rs10457541	130590131	rs34778014	130586915	rs34778014	0.0133816	0.980734	C	T	0.2853	0.980734	rs34778014	SAMD3	0	intronic	6.892	6	5	15	1	1	0	5.33e-05	-4.04066	-0.0441126	0.0104421	1.2e-05	-4.37759	-0.00580777	0.00132474	TRUE
40	6	rs10457542	130590237	rs34778014	130586915	rs34778014	0.0111251	0.980734	C	A	0.2853	0.980734	rs34778014	SAMD3	0	intronic	2.514	7	5	15	1	1	0	3.85e-05	-4.1163	-0.0449734	0.0104331	1.2e-05	-4.37759	-0.00580868	0.00132458	TRUE
40	6	rs6907836	130590421	rs34778014	130586915	rs34778014	0.0112677	0.980734	A	C	0.2853	0.980734	rs34778014	SAMD3	0	intronic	0.252	7	5	15	1	1	0	3.94e-05	-4.11097	-0.0448778	0.0104341	1.1e-05	-4.39652	-0.00581773	0.00132468	TRUE
40	6	rs6569671	130590587	rs34778014	130586915	rs34778014	0.0796409	0.685166	T	G	0.3658	0.685166	rs34778014	SAMD3	0	intronic	5.55	6	5	15	1	1	0	3.75e-05	-4.12237	-0.0419094	0.0097382	0.00099	-3.29335	-0.00406222	0.00123356	TRUE
40	6	rs35275370	130590859	rs34778014	130586915	rs34778014	0.0124401	0.980734	GA	G	0.2853	0.980734	rs34778014	SAMD3	0	intronic	3.913	NA	5	15	1	1	0	4.669e-05	-4.07161	-0.0443996	0.0104266	7.4e-06	-4.48185	-0.00595527	0.00132847	TRUE
40	6	rs6935902	130590993	rs34778014	130586915	rs34778014	0.011407	0.980734	C	T	0.2853	0.980734	rs34778014	SAMD3	0	intronic	5.256	7	5	15	1	1	0	4.03e-05	-4.10575	-0.0447821	0.0104351	1.1e-05	-4.39652	-0.0058175	0.00132475	TRUE
40	6	rs6936096	130591072	rs34778014	130586915	rs34778014	0.0095345	0.980734	C	T	0.2853	0.980734	rs34778014	SAMD3	0	intronic	0.861	7	2	15	1	1	0	2.96e-05	-4.17652	-0.0455468	0.0104271	1.2e-05	-4.37759	-0.00580268	0.0013248	TRUE
40	6	rs4897388	130591289	rs34778014	130586915	rs34778014	0.00980839	0.980734	G	T	0.2853	0.980734	rs34778014	SAMD3	0	intronic	4.227	5	2	15	1	1	0	3.11e-05	-4.16526	-0.0467882	0.010731	1.1e-05	-4.39652	-0.00581917	0.00132475	TRUE
40	6	rs4895868	130591318	rs34778014	130586915	rs34778014	0.0111091	0.980734	C	T	0.2853	0.980734	rs34778014	SAMD3	0	intronic	4.814	5	2	15	1	1	0	3.84e-05	-4.1169	-0.0451646	0.0104856	1.1e-05	-4.39652	-0.00583685	0.00132481	TRUE
40	6	rs6913808	130591558	rs34778014	130586915	rs34778014	0.0101742	0.980734	G	A	0.2853	0.980734	rs34778014	SAMD3	0	intronic	0.944	1f	2	15	1	1	0	3.3e-05	-4.15171	-0.0453557	0.0104291	1.1e-05	-4.39652	-0.005815	0.0013247	TRUE
40	6	rs6918983	130591788	rs34778014	130586915	rs34778014	0.00964146	0.980734	T	G	0.2853	0.980734	rs34778014	SAMD3	0	intronic	5.392	3a	5	15	1	1	0	3.02e-05	-4.17195	-0.0455468	0.0104271	1.1e-05	-4.39652	-0.00581718	0.0013247	TRUE
40	6	rs6941660	130591818	rs34778014	130586915	rs34778014	0.0760068	0.685166	C	T	0.3658	0.685166	rs34778014	SAMD3	0	intronic	1.643	4	5	15	1	1	0	2.65e-05	-4.20163	-0.0426763	0.00973074	0.0009	-3.32005	-0.00409568	0.00123354	TRUE
40	6	rs6918577	130591839	rs34778014	130586915	rs34778014	0.00946199	0.980734	G	A	0.2853	0.980734	rs34778014	SAMD3	0	intronic	1.703	1d	5	15	1	1	0	2.92e-05	-4.17962	-0.0456424	0.0104433	1.1e-05	-4.39652	-0.00581873	0.00132468	TRUE
40	6	rs6941691	130591861	rs34778014	130586915	rs34778014	0.00986761	0.980734	C	T	0.2853	0.980734	rs34778014	SAMD3	0	intronic	4.469	1f	5	15	1	1	0	3.14e-05	-4.16307	-0.0455468	0.0104443	1.1e-05	-4.39652	-0.00581902	0.00132468	TRUE
40	6	rs10457545	130592161	rs34778014	130586915	rs34778014	0.0148803	0.980734	C	T	0.2853	0.980734	rs34778014	SAMD3	0	intronic	0.294	6	5	15	1	1	0	6.42e-05	-3.99682	-0.0445909	0.0106685	1.1e-05	-4.39652	-0.00581434	0.00132468	TRUE
40	6	rs4895872	130592310	rs34778014	130586915	rs34778014	0.0107109	0.980734	A	G	0.2853	0.980734	rs34778014	SAMD3	0	intronic	2.743	7	5	15	1	1	0	3.6e-05	-4.13176	-0.045069	0.0104321	1.1e-05	-4.39652	-0.00581902	0.00132468	TRUE
40	6	rs4897391	130592684	rs34778014	130586915	rs34778014	0.0105547	0.980734	T	C	0.2853	0.980734	rs34778014	SAMD3	0	intronic	2.061	6	5	15	1	1	0	3.51e-05	-4.13757	-0.0451646	0.0104311	1.1e-05	-4.39652	-0.00581954	0.00132468	TRUE
40	6	rs7761486	130593028	rs34778014	130586915	rs34778014	0.0108129	0.980734	A	G	0.2853	0.980734	rs34778014	SAMD3	0	intronic	2.69	7	5	15	1	1	0	3.66e-05	-4.12796	-0.045069	0.0104321	1.1e-05	-4.39652	-0.00581628	0.00132469	TRUE
40	6	rs4302686	130593194	rs34778014	130586915	rs34778014	0.0105371	0.980734	G	T	0.2853	0.980734	rs34778014	SAMD3	0	intronic	3.74	6	5	15	1	1	0	3.5e-05	-4.13823	-0.0451646	0.0104311	1.1e-05	-4.39652	-0.0058194	0.00132467	TRUE
40	6	rs1478569	130593348	rs34778014	130586915	rs34778014	0.00962378	0.980734	C	T	0.2853	0.980734	rs34778014	SAMD3	0	intronic	6.546	6	5	15	1	1	0	3.01e-05	-4.17271	-0.0455468	0.0104271	1.1e-05	-4.39652	-0.00581894	0.00132467	TRUE
40	6	rs1478570	130593355	rs34778014	130586915	rs34778014	0.00962378	0.980734	A	C	0.2853	0.980734	rs34778014	SAMD3	0	intronic	9.33	7	5	15	1	1	0	3.01e-05	-4.17271	-0.0455468	0.0104271	1.1e-05	-4.39652	-0.00581671	0.00132473	TRUE
40	6	rs1478571	130593554	rs34778014	130586915	rs34778014	0.0117882	0.980734	G	A	0.2853	0.980734	rs34778014	SAMD3	0	intronic	2.791	6	5	15	1	1	0	4.26e-05	-4.09291	-0.0446865	0.0104361	1.1e-05	-4.39652	-0.00581945	0.00132467	TRUE
40	6	rs1478572	130593667	rs34778014	130586915	rs34778014	0.00908384	0.980734	C	T	0.2853	0.980734	rs34778014	SAMD3	0	intronic	4.109	6	5	15	1	1	0	2.72e-05	-4.19573	-0.0458334	0.0104241	1.1e-05	-4.39652	-0.00581979	0.00132467	TRUE
40	6	rs4479965	130593687	rs34778014	130586915	rs34778014	0.0114528	0.980734	C	T	0.2853	0.980734	rs34778014	SAMD3	0	intronic	5.271	1f	5	15	1	1	0	4.06e-05	-4.10404	-0.0447821	0.0104351	1.1e-05	-4.39652	-0.00581976	0.00132467	TRUE
40	6	rs4568476	130593768	rs34778014	130586915	rs34778014	0.0117715	0.980734	T	G	0.2853	0.980734	rs34778014	SAMD3	0	intronic	2.34	1f	5	15	1	1	0	4.25e-05	-4.09345	-0.0446865	0.0104361	1.1e-05	-4.39652	-0.00581997	0.00132467	TRUE
40	6	rs4460227	130593848	rs34778014	130586915	rs34778014	0.0123496	0.980734	T	C	0.2853	0.980734	rs34778014	SAMD3	0	intronic	13.56	7	5	15	1	1	0	4.61e-05	-4.07457	-0.0444952	0.0104381	1.1e-05	-4.39652	-0.00581976	0.00132467	TRUE
40	6	rs4513812	130594120	rs34778014	130586915	rs34778014	0.0116193	0.980734	C	A	0.2853	0.980734	rs34778014	SAMD3	0	intronic	7.032	6	5	15	1	1	0	4.16e-05	-4.09841	-0.0446865	0.0104361	1.2e-05	-4.37759	-0.00579784	0.00132453	TRUE
40	6	rs6932063	130594386	rs34778014	130586915	rs34778014	0.0120664	0.980734	A	C	0.2853	0.980734	rs34778014	SAMD3	0	intronic	1.432	6	5	15	1	1	0	4.43e-05	-4.08383	-0.0445909	0.0104371	1.1e-05	-4.39652	-0.00581952	0.00132468	TRUE
40	6	rs6931937	130594442	rs34778014	130586915	rs34778014	0.0116704	0.976003	G	A	0.2843	0.976003	rs34778014	SAMD3	0	intronic	4.948	6	5	15	1	1	0	4.19e-05	-4.09675	-0.0446865	0.0104361	1.1e-05	-4.39652	-0.00581948	0.00132467	TRUE
40	6	rs6911840	130594454	rs34778014	130586915	rs34778014	0.0124263	0.976003	C	T	0.2843	0.976003	rs34778014	SAMD3	0	intronic	1.819	6	5	15	1	1	0	4.66e-05	-4.07206	-0.0443996	0.0104391	1.1e-05	-4.39652	-0.00581834	0.00132467	TRUE
40	6	rs7772314	130594984	rs34778014	130586915	rs34778014	0.0114223	0.980734	T	G	0.2853	0.980734	rs34778014	SAMD3	0	intronic	1.359	6	5	15	1	1	0	4.04e-05	-4.10518	-0.0449734	0.0104675	1.1e-05	-4.39652	-0.00581953	0.00132467	TRUE
40	6	rs7772321	130595007	rs34778014	130586915	rs34778014	0.0120664	0.980734	A	G	0.2853	0.980734	rs34778014	SAMD3	0	intronic	2.791	6	5	9	1	1	0	4.43e-05	-4.08383	-0.0446865	0.0104705	1.1e-05	-4.39652	-0.00583225	0.0013247	TRUE
40	6	rs7772341	130595047	rs34778014	130586915	rs34778014	0.0776648	0.685166	A	G	0.3658	0.685166	rs34778014	SAMD3	0	intronic	0.082	7	5	9	1	1	0	4.24e-05	-4.094	-0.0416217	0.00974101	0.00094	-3.3079	-0.00408086	0.00123352	TRUE
40	6	rs139123087	130595099	rs34778014	130586915	rs34778014	0.07515	0.685166	CTGTT	C	0.3658	0.685166	rs34778014	SAMD3	0	intronic	4.895	NA	5	9	1	1	0	5.493e-05	-4.03359	-0.0412002	0.010629	0.00088	-3.32632	-0.00410722	0.00123524	TRUE
40	6	rs7772495	130595271	rs34778014	130586915	rs34778014	0.0118547	0.980734	A	C	0.2853	0.980734	rs34778014	SAMD3	0	intronic	2.699	1d	5	9	1	1	0	4.3e-05	-4.09074	-0.0446865	0.0104361	1.1e-05	-4.39652	-0.00581946	0.00132467	TRUE
40	6	rs11154556	130595534	rs34778014	130586915	rs34778014	0.0103401	0.975981	A	G	0.2863	0.975981	rs34778014	SAMD3	0	intronic	0.995	1f	5	9	1	1	0	3.39e-05	-4.14555	-0.0452601	0.0104301	1.1e-05	-4.39652	-0.0058199	0.00132468	TRUE
40	6	rs11154557	130595594	rs34778014	130586915	rs34778014	0.0116704	0.980734	G	A	0.2853	0.980734	rs34778014	SAMD3	0	intronic	5.73	1f	5	9	1	1	0	4.19e-05	-4.09675	-0.0446865	0.0104361	1.1e-05	-4.39652	-0.00581989	0.00132468	TRUE
40	6	rs12189819	130596391	rs34778014	130586915	rs34778014	0.0109956	0.980734	A	G	0.2853	0.980734	rs34778014	SAMD3	0	intronic	0.535	6	5	9	1	1	0	3.77e-05	-4.12114	-0.0449734	0.0104331	1.1e-05	-4.39652	-0.00582009	0.00132468	TRUE
40	6	rs4897392	130597266	rs34778014	130586915	rs34778014	0.0142316	0.980734	G	A	0.2853	0.980734	rs34778014	SAMD3	0	intronic	1.293	6	5	9	1	1	0	5.93e-05	-4.01558	-0.0438255	0.0104451	1.1e-05	-4.39652	-0.00582016	0.00132468	TRUE
40	6	rs4897394	130597554	rs34778014	130586915	rs34778014	0.0755808	0.685166	T	G	0.3658	0.685166	rs34778014	SAMD3	0	intronic	4.666	1f	5	9	1	1	0	2.84e-05	-4.18593	-0.0423888	0.00971628	0.00089	-3.32317	-0.00410042	0.00123355	TRUE
40	6	rs4897395	130597900	rs34778014	130586915	rs34778014	0.0110607	0.980734	G	A	0.2853	0.980734	rs34778014	SAMD3	0	intronic	3.451	5	4	9	1	1	0	3.81e-05	-4.11871	-0.0449734	0.0104331	1.1e-05	-4.39652	-0.00581732	0.00132475	TRUE
40	6	rs12193492	130598237	rs34778014	130586915	rs34778014	0.0110768	0.980734	T	C	0.2853	0.980734	rs34778014	SAMD3	0	intronic	13.76	6	4	9	1	1	0	3.82e-05	-4.11811	-0.0449734	0.0104331	1.1e-05	-4.39652	-0.00581307	0.00132476	TRUE
40	6	rs12206915	130598271	rs34778014	130586915	rs34778014	0.01133	0.980734	C	A	0.2853	0.980734	rs34778014	SAMD3	0	intronic	0.968	6	4	9	1	1	0	3.98e-05	-4.10864	-0.0448778	0.0104341	1.3e-05	-4.36011	-0.00578562	0.00132513	TRUE
40	6	rs12193542	130598340	rs34778014	130586915	rs34778014	0.0116022	0.980734	T	C	0.2853	0.980734	rs34778014	SAMD3	0	intronic	9.158	6	4	9	1	1	0	4.15e-05	-4.09897	-0.0447821	0.0104351	1.1e-05	-4.39652	-0.00582076	0.00132473	TRUE
40	6	rs12202107	130598623	rs34778014	130586915	rs34778014	0.00867683	0.980734	C	T	0.2853	0.980734	rs34778014	SAMD3	0	intronic	1.5	6	4	15	1	1	0	2.52e-05	-4.213	-0.0460244	0.0104221	1.1e-05	-4.39652	-0.00582546	0.00132473	TRUE
40	6	rs4106120	130599148	rs34778014	130586915	rs34778014	0.0124111	0.975981	G	A	0.2863	0.975981	rs34778014	SAMD3	0	intronic	4.551	NA	4	15	1	1	0	4.65e-05	-4.07256	-0.0443996	0.0104391	1.1e-05	-4.39652	-0.00583477	0.00132499	TRUE
40	6	rs9492522	130599209	rs34778014	130586915	rs34778014	0.0115506	0.975981	G	T	0.2863	0.975981	rs34778014	SAMD3	0	intronic	4.102	6	4	15	1	1	0	4.12e-05	-4.10065	-0.0447821	0.0104351	1.1e-05	-4.39652	-0.00581678	0.00132494	TRUE
40	6	rs6900234	130599252	rs34778014	130586915	rs34778014	0.00796802	0.834775	T	G	0.3221	0.834775	rs34778014	SAMD3	0	intronic	0.455	7	4	15	1	1	0	2.19e-05	-4.24458	-0.0448778	0.0100994	1.8e-05	-4.28836	-0.00550916	0.00128364	TRUE
40	6	rs3914331	130599533	rs34778014	130586915	rs34778014	0.0101928	0.980734	T	C	0.2853	0.980734	rs34778014	SAMD3	0	intronic	3.181	NA	4	15	1	1	0	3.31e-05	-4.15102	-0.0452601	0.0104301	1.1e-05	-4.39652	-0.00581619	0.001325	TRUE
40	6	rs3914332	130599709	rs34778014	130586915	rs34778014	0.0111411	0.980734	C	T	0.2853	0.980734	rs34778014	SAMD3	0	intronic	5.104	NA	4	15	1	1	0	3.86e-05	-4.1157	-0.0448778	0.0104341	1.1e-05	-4.39652	-0.00581638	0.001325	TRUE
40	6	rs12197027	130599902	rs34778014	130586915	rs34778014	0.0111571	0.980734	T	C	0.2853	0.980734	rs34778014	SAMD3	0	intronic	0.354	6	4	15	1	1	0	3.87e-05	-4.11511	-0.0448778	0.0104341	1.1e-05	-4.39652	-0.00581703	0.0013249	TRUE
40	6	rs12210502	130600040	rs34778014	130586915	rs34778014	0.0694813	0.796906	G	A	0.33	0.796906	rs34778014	SAMD3	0	intronic	7.183	6	5	15	1	1	0	5.76e-05	-4.02243	-0.0419094	0.00998657	0.00075	-3.37062	-0.00425899	0.00126399	TRUE
40	6	rs12197194	130600056	rs34778014	130586915	rs34778014	0.0690196	0.796906	A	G	0.33	0.796906	rs34778014	SAMD3	0	intronic	6.017	6	5	15	1	1	0	5.76e-05	-4.02243	-0.0419094	0.00998657	0.00074	-3.37431	-0.00426455	0.00126393	TRUE
40	6	rs12197317	130600253	rs34778014	130586915	rs34778014	0.0685517	0.796906	A	G	0.33	0.796906	rs34778014	SAMD3	0	intronic	7.671	5	5	15	1	1	0	6.58e-05	-3.99098	-0.0415257	0.00997314	0.00073	-3.37806	-0.00426929	0.00126414	TRUE
40	6	rs7748765	130600775	rs34778014	130586915	rs34778014	0.0755808	0.685166	G	A	0.3658	0.685166	rs34778014	SAMD3	0	intronic	0.675	6	5	15	1	1	0	2.92e-05	-4.17962	-0.0424846	0.0097326	0.00089	-3.32317	-0.00410046	0.00123339	TRUE
40	6	rs35179805	130601175	rs34778014	130586915	rs34778014	0.0599259	0.777077	ACTG	A	0.326	0.777077	rs34778014	SAMD3	0	intronic	7.593	NA	5	15	1	1	0	5.65e-05	-4.02697	-0.0423025	0.0100651	0.00056	-3.45028	-0.00436669	0.00126474	TRUE
40	6	rs11154559	130601228	rs34778014	130586915	rs34778014	0.0656021	0.777077	T	C	0.326	0.777077	rs34778014	SAMD3	0	intronic	14.57	6	5	15	1	1	0	7.4e-05	-3.96304	-0.0412379	0.00997601	0.00067	-3.40157	-0.00430396	0.0012649	TRUE
40	6	rs12212688	130601380	rs34778014	130586915	rs34778014	0.0680773	0.777077	C	A	0.326	0.777077	rs34778014	SAMD3	0	intronic	0.762	6	5	15	1	1	0	7.6e-05	-3.95668	-0.0411419	0.00997697	0.00072	-3.38185	-0.00427783	0.00126517	TRUE
40	6	rs12199419	130601474	rs34778014	130586915	rs34778014	0.0625675	0.777077	A	G	0.326	0.777077	rs34778014	SAMD3	0	intronic	1.919	6	5	15	1	1	0	7.59e-05	-3.95699	-0.0411419	0.00997697	0.00061	-3.42713	-0.00433349	0.00126517	TRUE
40	6	rs12206502	130601541	rs34778014	130586915	rs34778014	0.0630698	0.774583	C	T	0.327	0.774583	rs34778014	SAMD3	0	intronic	5.463	6	5	15	1	1	0	0.000113	-3.86084	-0.0403739	0.0100557	0.00062	-3.42271	-0.00432936	0.00126505	TRUE
40	6	rs12199323	130601548	rs34778014	130586915	rs34778014	0.06456	0.774583	A	C	0.327	0.774583	rs34778014	SAMD3	0	intronic	4.513	7	5	15	1	1	0	0.000109	-3.86963	-0.0402778	0.0100029	0.00065	-3.40984	-0.00431454	0.00126502	TRUE
40	6	rs12200688	130601622	rs34778014	130586915	rs34778014	0.06456	0.777077	T	C	0.326	0.777077	rs34778014	SAMD3	0	intronic	2.262	6	5	15	1	1	0	7.41e-05	-3.96272	-0.0412379	0.00997601	0.00065	-3.40984	-0.00431446	0.00126502	TRUE
40	6	rs12214250	130601780	rs34778014	130586915	rs34778014	0.0640506	0.777077	G	A	0.326	0.777077	rs34778014	SAMD3	0	intronic	2.206	6	5	15	1	1	0	5.92e-05	-4.01598	-0.0417176	0.00997123	0.00064	-3.41407	-0.00431724	0.00126504	TRUE
40	6	rs1849526	130602789	rs34778014	130586915	rs34778014	0.065085	0.777077	C	T	0.326	0.777077	rs34778014	SAMD3	0	intronic	3.16	NA	5	15	1	1	0	8.72e-05	-3.9237	-0.040758	0.0099808	0.00066	-3.40568	-0.00431053	0.00126501	TRUE
40	6	rs2089996	130603012	rs34778014	130586915	rs34778014	0.0768448	0.685166	T	C	0.3658	0.685166	rs34778014	SAMD3	0	intronic	2.064	6	5	15	1	1	0	3.02e-05	-4.17195	-0.0424846	0.00976902	0.00092	-3.31391	-0.00408804	0.00123353	TRUE
40	6	rs2089997	130603118	rs34778014	130586915	rs34778014	0.06456	0.777077	C	T	0.326	0.777077	rs34778014	SAMD3	0	intronic	5.473	6	5	15	1	1	0	5.82e-05	-4.01999	-0.0419094	0.00998657	0.00065	-3.40984	-0.00431332	0.00126504	TRUE
40	6	rs2089998	130603224	rs34778014	130586915	rs34778014	0.06456	0.777077	C	A	0.326	0.777077	rs34778014	SAMD3	0	intronic	3.078	1f	5	15	1	1	0	5.78e-05	-4.02162	-0.0418135	0.00997027	0.00065	-3.40984	-0.00431234	0.001265	TRUE
40	6	rs11154560	130603958	rs34778014	130586915	rs34778014	0.0625675	0.773342	A	G	0.327	0.773342	rs34778014	SAMD3	0	intronic	0.224	1f	5	15	1	1	0	6.31e-05	-4.00091	-0.0416217	0.00997218	0.00061	-3.42713	-0.00433311	0.00126497	TRUE
40	6	rs34461752	130604219	rs34778014	130586915	rs34778014	0.0620569	0.779632	CA	C	0.325	0.779632	rs34778014	SAMD3	0	intronic	1.106	NA	5	15	1	1	0	5.476e-05	-4.03432	-0.0418997	0.010845	0.0006	-3.43161	-0.00433975	0.00126524	TRUE
40	6	rs7766039	130604511	rs34778014	130586915	rs34778014	0.0615378	0.777077	G	A	0.326	0.777077	rs34778014	SAMD3	0	intronic	9.057	6	5	15	1	1	0	5.57e-05	-4.03032	-0.0419094	0.00996931	0.00059	-3.43617	-0.00434834	0.00126498	TRUE
40	6	rs7770566	130604730	rs34778014	130586915	rs34778014	0.0610098	0.777077	A	G	0.326	0.777077	rs34778014	SAMD3	0	intronic	3.135	6	5	15	1	1	0	5.55e-05	-4.03117	-0.0419094	0.00996931	0.00058	-3.4408	-0.00434999	0.00126499	TRUE
40	6	rs1471441	130605086	rs34778014	130586915	rs34778014	0.0630698	0.777077	A	C	0.326	0.777077	rs34778014	SAMD3	0	intronic	2.075	7	5	15	1	1	0	4.81e-05	-4.06467	-0.0422929	0.00996549	0.00062	-3.42271	-0.00433077	0.00126498	TRUE
40	6	rs1966965	130605278	rs34778014	130586915	rs34778014	0.0656021	0.772493	A	G	0.325	0.772493	rs34778014	SAMD3	0	intronic	0.831	7	5	15	1	1	0	4.53e-05	-4.07864	-0.0423888	0.00996454	0.00067	-3.40157	-0.00430286	0.00126483	TRUE
40	6	rs1849527	130606808	rs34778014	130586915	rs34778014	0.0620569	0.777077	T	G	0.326	0.777077	rs34778014	SAMD3	0	intronic	1.951	NA	4	15	1	1	0	3.26e-05	-4.1545	-0.043251	0.00997319	0.0006	-3.43161	-0.00433834	0.001265	TRUE
40	6	rs12333039	130607703	rs34778014	130586915	rs34778014	0.0599259	0.777077	A	G	0.326	0.777077	rs34778014	SAMD3	0	intronic	1.231	6	5	15	1	1	0	7.13e-05	-3.97191	-0.0413339	0.00997505	0.00056	-3.45028	-0.0043635	0.00126552	TRUE
40	6	rs79241154	130607834	rs34778014	130586915	rs34778014	0.0620569	0.772493	AG	A	0.325	0.772493	rs34778014	SAMD3	0	intronic	0.641	NA	5	15	1	1	0	0.0001096	-3.86829	-0.0404027	0.0100842	0.0006	-3.43161	-0.00434317	0.0012655	TRUE
40	6	rs12202260	130608039	rs34778014	130586915	rs34778014	0.0666137	0.772493	A	C	0.325	0.772493	rs34778014	SAMD3	0	intronic	1.429	6	5	15	1	1	0	9.72e-05	-3.89748	-0.040566	0.00998272	0.00069	-3.39352	-0.004292	0.00126506	TRUE
40	6	rs2037017	130608764	rs34778014	130586915	rs34778014	0.0534774	0.772493	A	G	0.325	0.772493	rs34778014	SAMD3	0	intronic	2.888	NA	5	15	1	1	0	0.000146	-3.79778	-0.0395091	0.0100106	0.00045	-3.50888	-0.00443614	0.00126527	TRUE
40	6	rs10872358	130609154	rs34778014	130586915	rs34778014	0.0540839	0.772493	G	A	0.325	0.772493	rs34778014	SAMD3	0	intronic	3.183	6	5	15	1	1	0	0.000112	-3.86301	-0.0401818	0.0100038	0.00046	-3.50303	-0.00443057	0.00126523	TRUE
40	6	rs10872359	130609168	rs34778014	130586915	rs34778014	0.0540839	0.772493	G	A	0.325	0.772493	rs34778014	SAMD3	0	intronic	3.907	6	5	15	1	1	0	0.000142	-3.80466	-0.0396053	0.0100096	0.00046	-3.50303	-0.004429	0.00126522	TRUE
40	6	rs11154562	130609550	rs34778014	130586915	rs34778014	0.0534774	0.772493	A	G	0.325	0.772493	rs34778014	SAMD3	0	intronic	4.658	1f	5	15	1	1	0	0.000116	-3.85443	-0.0400857	0.00998751	0.00045	-3.50888	-0.0044335	0.0012645	TRUE
40	6	rs11154563	130609585	rs34778014	130586915	rs34778014	0.0528572	0.772493	G	A	0.325	0.772493	rs34778014	SAMD3	0	intronic	5.257	5	5	15	1	1	0	0.000105	-3.87874	-0.0403739	0.00998463	0.00044	-3.51485	-0.00444181	0.00126455	TRUE
40	6	rs56754055	130609602	rs34778014	130586915	rs34778014	0.0380821	0.772493	GA	G	0.325	0.772493	rs34778014	SAMD3	0	intronic	1.513	NA	5	15	1	1	0	8.618e-05	-3.92653	-0.0411036	0.0100772	0.00024	-3.6727	-0.00465816	0.00126872	TRUE
40	6	rs11154564	130609665	rs34778014	130586915	rs34778014	0.0528572	0.772493	T	C	0.325	0.772493	rs34778014	SAMD3	0	intronic	9.085	1f	5	15	1	1	0	0.000117	-3.85233	-0.0400857	0.00998751	0.00044	-3.51485	-0.00444802	0.00126466	TRUE
40	6	rs11154565	130609869	rs34778014	130586915	rs34778014	0.0502271	0.772493	T	G	0.325	0.772493	rs34778014	SAMD3	0	intronic	5.411	1f	5	15	1	1	0	0.000131	-3.82457	-0.0397975	0.00999039	0.0004	-3.54008	-0.00447686	0.0012644	TRUE
40	6	rs4897401	130609979	rs34778014	130586915	rs34778014	0.0528572	0.768754	C	T	0.326	0.768754	rs34778014	SAMD3	0	intronic	9.4	1f	5	15	1	1	0	0.000122	-3.84207	-0.0398936	0.00998943	0.00044	-3.51485	-0.0044405	0.00126433	TRUE
40	6	rs4897402	130610008	rs34778014	130586915	rs34778014	0.0528572	0.772493	T	G	0.325	0.772493	rs34778014	SAMD3	0	intronic	6.134	1f	5	15	1	1	0	0.000151	-3.78942	-0.039413	0.00999423	0.00044	-3.51485	-0.00444419	0.00126431	TRUE
40	6	rs12213521	130610515	rs34778014	130586915	rs34778014	0.0522228	0.772493	C	T	0.325	0.772493	rs34778014	SAMD3	0	intronic	6.323	1f	5	15	1	1	0	0.000128	-3.83028	-0.0397975	0.00999039	0.00043	-3.52095	-0.00444913	0.00126446	TRUE
40	6	rs12215021	130610793	rs34778014	130586915	rs34778014	0.0171441	0.957201	C	T	0.2803	0.957201	rs34778014	SAMD3	0	intronic	0.627	6	5	15	1	1	0	8.3e-05	-3.93557	-0.0429637	0.0104541	7.3e-06	-4.48475	-0.00594403	0.00132548	TRUE
40	6	rs12215158	130611019	rs34778014	130586915	rs34778014	0.0522438	0.772493	C	T	0.325	0.772493	rs34778014	SAMD3	0	intronic	4.564	5	5	15	1	1	0	0.000238	-3.67484	-0.0384512	0.0100577	0.00042	-3.52719	-0.00445979	0.00126426	TRUE
40	6	rs12215220	130611120	rs34778014	130586915	rs34778014	0.0522228	0.759396	G	T	0.327	0.759396	rs34778014	SAMD3	0	intronic	8.348	5	5	15	1	1	0	0.000148	-3.7944	-0.0397975	0.0100788	0.00043	-3.52095	-0.00445466	0.00126427	TRUE
40	6	rs12194580	130611125	rs34778014	130586915	rs34778014	0.0656021	0.759396	G	A	0.327	0.759396	rs34778014	SAMD3	0	intronic	8.189	5	5	15	1	1	0	0.000137	-3.81352	-0.0399896	0.0100769	0.00067	-3.40157	-0.00435763	0.00128114	TRUE
40	6	rs77656275	130611181	rs34778014	130586915	rs34778014	0.0460735	0.772493	GT	G	0.325	0.772493	rs34778014	SAMD3	0	intronic	14.48	NA	5	15	1	1	0	9.148e-05	-3.91214	-0.041497	0.0101691	0.00034	-3.58275	-0.0045299	0.00126458	TRUE
40	6	rs10457546	130611343	rs34778014	130586915	rs34778014	0.0522228	0.772493	A	C	0.325	0.772493	rs34778014	SAMD3	0	intronic	4.066	5	5	15	1	1	0	0.000107	-3.87414	-0.0402778	0.00998559	0.00043	-3.52095	-0.00445522	0.00126433	TRUE
40	6	rs10457547	130611355	rs34778014	130586915	rs34778014	0.0522228	0.772493	A	G	0.325	0.772493	rs34778014	SAMD3	0	intronic	0.202	5	5	15	1	1	0	0.000123	-3.84007	-0.0399896	0.0100058	0.00043	-3.52095	-0.00445522	0.00126433	TRUE
40	6	rs4897404	130612170	rs34778014	130586915	rs34778014	0.0495285	0.767945	A	G	0.3241	0.767945	rs34778014	SAMD3	0	intronic	8.764	7	5	15	1	1	0	0.000179	-3.74695	-0.0391246	0.0100481	0.00039	-3.54676	-0.0045462	0.00128183	TRUE
40	6	rs4897406	130612188	rs34778014	130586915	rs34778014	0.0534774	0.767945	T	G	0.3241	0.767945	rs34778014	SAMD3	0	intronic	1.89	6	5	15	1	1	0	0.00019	-3.73195	-0.0389322	0.0100337	0.00045	-3.50888	-0.00443951	0.00126435	TRUE
40	6	rs149587087	130612232	rs34778014	130586915	rs34778014	0.0582254	0.760908	CTTTA	C	0.3231	0.760908	rs34778014	SAMD3	0	intronic	1.542	NA	5	15	1	1	0	0.0001461	-3.79761	-0.0402003	0.0110348	0.00053	-3.46512	-0.00441325	0.00127404	TRUE
40	6	rs12211647	130612859	rs34778014	130586915	rs34778014	0.0515735	0.772493	A	C	0.325	0.772493	rs34778014	SAMD3	0	intronic	2.81	6	5	15	1	1	0	0.000147	-3.79608	-0.0395091	0.00999327	0.00042	-3.52719	-0.00446226	0.00126425	TRUE
40	6	rs12211796	130612953	rs34778014	130586915	rs34778014	0.0522228	0.772493	T	G	0.325	0.772493	rs34778014	SAMD3	0	intronic	1.635	6	5	15	1	1	0	0.000187	-3.73596	-0.0389322	0.0100164	0.00043	-3.52095	-0.00444795	0.00126425	TRUE
40	6	rs12211846	130613000	rs34778014	130586915	rs34778014	0.0552585	0.772493	A	G	0.325	0.772493	rs34778014	SAMD3	0	intronic	4.458	6	5	15	1	1	0	0.00018	-3.74555	-0.0390284	0.0100154	0.00048	-3.49168	-0.00441291	0.00126467	TRUE
40	6	rs12211753	130613044	rs34778014	130586915	rs34778014	0.0528572	0.772493	T	C	0.325	0.772493	rs34778014	SAMD3	0	intronic	6.897	6	5	15	1	1	0	0.000151	-3.78942	-0.039413	0.00999423	0.00044	-3.51485	-0.00444002	0.00126423	TRUE
40	6	rs12198283	130613121	rs34778014	130586915	rs34778014	0.0502271	0.772493	C	A	0.325	0.772493	rs34778014	SAMD3	0	intronic	8.221	6	5	15	1	1	0	0.000162	-3.77191	-0.0392207	0.00999615	0.0004	-3.54008	-0.00447854	0.00126424	TRUE
40	6	rs12198460	130613384	rs34778014	130586915	rs34778014	0.0540839	0.770016	G	A	0.326	0.770016	rs34778014	SAMD3	0	intronic	3.45	6	5	15	1	1	0	0.000157	-3.77973	-0.0393169	0.0100125	0.00046	-3.50303	-0.00443067	0.0012642	TRUE
40	6	rs12198515	130613535	rs34778014	130586915	rs34778014	0.0546775	0.738591	G	A	0.3221	0.738591	rs34778014	SAMD3	0	intronic	3.651	6	5	15	1	1	0	0.000131	-3.82457	-0.0399896	0.0100423	0.00047	-3.4973	-0.00442691	0.00126497	TRUE
40	6	rs12193774	130613677	rs34778014	130586915	rs34778014	0.0502271	0.767945	C	T	0.3241	0.767945	rs34778014	SAMD3	0	intronic	7.902	7	5	15	1	1	0	0.000148	-3.7944	-0.0397014	0.0100452	0.0004	-3.54008	-0.00447539	0.00126435	TRUE
40	6	rs10457549	130613767	rs34778014	130586915	rs34778014	0.0541402	0.772493	C	T	0.325	0.772493	rs34778014	SAMD3	0	intronic	5.868	6	5	15	1	0	0	0.000746	-3.37209	-0.0377774	0.0107771	0.00012	-3.84613	-0.0052164	0.00135508	TRUE
40	6	rs10457550	130613916	rs34778014	130586915	rs34778014	0.0502271	0.767945	G	A	0.3241	0.767945	rs34778014	SAMD3	0	intronic	3.374	7	5	15	1	1	0	0.000194	-3.7267	-0.0389322	0.0100529	0.0004	-3.54008	-0.0044763	0.00126435	TRUE
40	6	rs10456985	130613953	rs34778014	130586915	rs34778014	0.0481458	0.767945	T	C	0.3241	0.767945	rs34778014	SAMD3	0	intronic	1.305	7	5	15	1	1	0	0.000133	-3.82084	-0.0397014	0.00999135	0.00037	-3.56061	-0.00450075	0.00126388	TRUE
40	6	rs12194113	130614335	rs34778014	130586915	rs34778014	0.0495285	0.767945	C	T	0.3241	0.767945	rs34778014	SAMD3	0	intronic	8.42	6	5	15	1	1	0	0.000171	-3.7584	-0.0391246	0.00999712	0.00039	-3.54676	-0.00448081	0.00126436	TRUE
40	6	rs12213950	130614457	rs34778014	130586915	rs34778014	0.0495285	0.767945	T	C	0.3241	0.767945	rs34778014	SAMD3	0	intronic	8.348	6	5	15	1	1	0	0.000152	-3.78778	-0.039413	0.00999423	0.00039	-3.54676	-0.00448347	0.00126436	TRUE
40	6	rs11154566	130614618	rs34778014	130586915	rs34778014	0.0522228	0.787536	A	G	0.328	0.787536	rs34778014	SAMD3	0	intronic	2.021	7	5	15	1	1	0	0.000226	-3.68803	-0.038355	0.0100048	0.00043	-3.52095	-0.00444926	0.0012634	TRUE
40	6	rs11154567	130614934	rs34778014	130586915	rs34778014	0.0522228	0.767945	C	T	0.3241	0.767945	rs34778014	SAMD3	0	intronic	2.8	1b	5	15	1	1	0	0.00016	-3.77501	-0.0392207	0.00999615	0.00043	-3.52095	-0.00445221	0.00126423	TRUE
40	6	rs4895876	130615248	rs34778014	130586915	rs34778014	0.0495285	0.767945	G	A	0.3241	0.767945	rs34778014	SAMD3	0	intronic	2.381	4	5	15	1	1	0	0.000123	-3.84007	-0.0398936	0.00998943	0.00039	-3.54676	-0.00448424	0.00126435	TRUE
40	6	rs12207560	130616112	rs34778014	130586915	rs34778014	0.0999674	0.714268	A	G	0.3479	0.714268	rs34778014	SAMD3	0	intronic	2.806	7	5	15	1	1	0	9.27e-05	-3.90895	-0.0399896	0.00982898	0.0016	-3.15591	-0.00391436	0.00124259	TRUE
40	6	rs12194120	130616311	rs34778014	130586915	rs34778014	0.0474743	0.767945	G	A	0.3241	0.767945	rs34778014	SAMD3	0	intronic	2.51	7	5	15	1	1	0	0.000187	-3.73596	-0.038836	0.01	0.00036	-3.56779	-0.00450895	0.00126486	TRUE
40	6	rs12207587	130616362	rs34778014	130586915	rs34778014	0.0481458	0.767945	T	C	0.3241	0.767945	rs34778014	SAMD3	0	intronic	3.35	5	5	15	1	1	0	0.000152	-3.78778	-0.039413	0.00999423	0.00037	-3.56061	-0.00450243	0.00126484	TRUE
40	6	rs11154568	130616670	rs34778014	130586915	rs34778014	0.0481458	0.767945	T	G	0.3241	0.767945	rs34778014	SAMD3	0	intronic	9.421	6	5	15	1	1	0	0.000152	-3.78778	-0.039413	0.00999423	0.00037	-3.56061	-0.00450579	0.00126513	TRUE
40	6	rs4897407	130616709	rs34778014	130586915	rs34778014	0.0488118	0.767945	C	T	0.3241	0.767945	rs34778014	SAMD3	0	intronic	3.963	6	5	15	1	1	0	0.000165	-3.76733	-0.0391246	0.00999712	0.00038	-3.5536	-0.00449698	0.00126524	TRUE
40	6	rs6937866	130622740	rs34778014	130586915	rs34778014	0.0528572	0.767945	A	G	0.3241	0.767945	rs34778014	SAMD3	0	intronic	0.024	6	5	15	1	1	0	9.09e-05	-3.91368	-0.04095	0.0100326	0.00044	-3.51485	-0.00444889	0.00126511	TRUE
40	6	rs6938087	130622868	rs34778014	130586915	rs34778014	0.0969601	0.714268	A	G	0.3479	0.714268	rs34778014	SAMD3	0	intronic	1.595	6	5	15	1	1	0	0.000109	-3.86963	-0.0396053	0.00983276	0.0015	-3.17468	-0.00395159	0.00124325	TRUE
40	6	rs7758496	130628989	rs34778014	130586915	rs34778014	0.0999674	0.714268	G	T	0.3479	0.714268	rs34778014	SAMD3	0	intronic	4.726	6	5	15	1	1	0	0.000126	-3.83415	-0.0392207	0.00983654	0.0016	-3.15591	-0.00391706	0.00124323	TRUE
40	6	rs2037018	130634515	rs34778014	130586915	rs34778014	0.0193622	0.870734	T	G	0.3032	0.870734	rs34778014	SAMD3	0	intronic	0.28	4	5	15	1	1	0	6.46e-05	-3.99535	-0.0425804	0.0102108	7.5e-05	-3.95984	-0.00513506	0.00129651	TRUE
40	6	rs6933480	130639857	rs34778014	130586915	rs34778014	0.0738276	0.665139	G	A	0.3429	0.665139	rs34778014	SAMD3	0	intronic	3.582	7	5	15	1	1	0	0.00019	-3.73195	-0.038836	0.01	0.00085	-3.33598	-0.00424028	0.00127152	TRUE
40	6	rs6913429	130639863	rs34778014	130586915	rs34778014	0.0725504	0.665139	C	T	0.3429	0.665139	rs34778014	SAMD3	0	intronic	0.88	7	5	15	1	1	0	0.000172	-3.75695	-0.0390284	0.00999808	0.00082	-3.34595	-0.00425557	0.00127213	TRUE
40	6	rs6927593	130756944	rs34778014	130586915	rs34778014	0.0885299	0.635429	C	A	0.3559	0.635429	rs34778014	TMEM200A	0	intronic	2.839	6	4	15	1	1	0	0.000344	-3.57969	-0.0362355	0.0097589	0.00099	-3.29335	-0.00404305	0.00122813	TRUE
40	6	rs4555944	130767104	rs34778014	130586915	rs34778014	0.0819139	0.722388	G	T	0.3181	0.722388	rs34778014	TMEM200A	2895	intergenic	0.542	1f	5	15	1	1	0	0.000382	-3.55222	-0.036814	0.00998554	0.0008	-3.35279	-0.00421113	0.00125563	TRUE
41	7	rs11973114	1913270	rs62442944	2015047	rs62442944	0.0795913	0.669663	A	G	0.1978	0.669663	rs62442944	MAD1L1	0	intronic	1.369	5	4	15	1	1	1	0.0016	3.15591	0.0405408	0.0133442	7.7e-05	-3.95355	-0.00614272	0.00155353	FALSE
41	7	rs28393635	1943547	rs62442944	2015047	rs62442944	0.0932273	0.671923	A	C	0.2048	0.671923	rs62442944	MAD1L1	0	intronic	1.504	6	4	5	1	0	1	0.0022	3.06181	0.037297	0.0126449	0.00024	-3.6727	-0.00559009	0.00152058	FALSE
41	7	rs62442903	1953416	rs62442944	2015047	rs62442944	0.0529514	0.682227	A	G	0.2237	0.682227	rs62442944	MAD1L1	0	intronic	1.153	5	2	5	1	1	1	0.00067	3.40157	0.040697	0.0124609	0.00026	-3.6522	-0.00528212	0.00144712	FALSE
41	7	rs4721188	1953615	rs62442944	2015047	rs62442944	0.0540239	0.67248	G	A	0.2237	0.67248	rs62442944	MAD1L1	0	intronic	1.956	5	2	5	1	1	1	0.000743	3.3732	0.0401818	0.011438	0.00023	-3.68356	-0.00533076	0.00144582	FALSE
41	7	rs56093134	1973970	rs62442944	2015047	rs62442944	0.0688867	0.741511	T	C	0.2197	0.741511	rs62442944	MAD1L1	0	intronic	3.678	5	4	5	1	1	0	0.0012	3.23888	0.038824	0.0124563	0.00012	-3.84613	-0.00566284	0.00147447	FALSE
41	7	rs113917824	1977294	rs62442944	2015047	rs62442944	0.0444163	0.745211	A	G	0.2167	0.745211	rs62442944	MAD1L1	0	intronic	0.052	5	1	5	1	1	0	0.000493	3.48453	0.0423857	0.0126917	0.00022	-3.69487	-0.00545344	0.00147379	FALSE
41	7	rs56259105	1978002	rs62442944	2015047	rs62442944	0.0345322	0.742696	C	T	0.2197	0.742696	rs62442944	MAD1L1	0	intronic	9.213	4	1	5	1	1	0	0.000312	3.60513	0.0431894	0.0125108	0.00013	-3.82646	-0.00562694	0.0014709	FALSE
41	7	rs62442924	1989976	rs62442944	2015047	rs62442944	0.0274889	0.904629	T	C	0.2197	0.904629	rs62442944	MAD1L1	0	intronic	3.07	5	4	5	1	1	0	0.000201	3.71776	0.0436593	0.0122639	2.4e-06	-4.71645	-0.00686745	0.00145501	FALSE
41	7	rs11768212	1992582	rs62442944	2015047	rs62442944	0.0912033	0.820758	C	A	0.2396	0.820758	rs62442944	MAD1L1	0	intronic	2.047	5	4	5	1	1	0	0.0021	3.07571	0.0357412	0.0120553	1.4e-06	-4.825	-0.00681684	0.00141253	FALSE
41	7	rs11773627	2002733	rs62442944	2015047	rs62442944	0.0288395	0.922358	C	T	0.2247	0.922358	rs62442944	MAD1L1	0	intronic	1.604	7	4	5	1	1	0	0.000221	3.69372	0.043085	0.0121796	3.3e-06	-4.65121	-0.00675472	0.00145253	FALSE
41	7	rs62442944	2015047	rs62442944	2015047	rs62442944	0.0227075	1	G	T	0.2167	1	rs62442944	MAD1L1	0	intronic	3.32	5	4	5	1	1	0	0.00014	3.80817	0.0448719	0.0123217	4.7e-06	-4.57775	-0.00673704	0.00147237	FALSE
41	7	rs55790766	2021248	rs62442944	2015047	rs62442944	0.026308	0.959869	T	C	0.2157	0.959869	rs62442944	MAD1L1	0	intronic	0.048	5	5	5	1	1	1	0.000185	3.73867	0.0441191	0.0123302	7.1e-07	-4.95861	-0.00732739	0.00147735	FALSE
41	7	rs34809719	2028968	rs62442944	2015047	rs62442944	0.0266877	0.948797	T	G	0.2157	0.948797	rs62442944	MAD1L1	0	intronic	0.621	5	4	5	1	1	1	0.00019	3.73195	0.0438056	0.0122657	8.5e-07	-4.92352	-0.00726006	0.00147437	FALSE
41	7	rs11764590	2032803	rs62442944	2015047	rs62442944	0.026537	0.943201	T	C	0.2147	0.943201	rs62442944	MAD1L1	0	intronic	1.974	5	2	5	1	1	0	0.000188	3.73462	0.0437847	0.0122477	5.6e-07	-5.00452	-0.00737917	0.00147489	FALSE
41	7	rs56305291	2048706	rs62442944	2015047	rs62442944	0.041995	0.888018	G	A	0.2147	0.888018	rs62442944	MAD1L1	0	intronic	1.891	5	2	5	1	1	1	0.000454	3.50652	0.0413742	0.0122964	1.5e-07	-5.25256	-0.00780525	0.00148639	FALSE
41	7	rs56180486	2050747	rs62442944	2015047	rs62442944	0.0452085	0.882599	T	C	0.2137	0.882599	rs62442944	MAD1L1	0	intronic	0.254	5	4	5	1	1	1	0.000526	3.46715	0.0407699	0.0122462	1.7e-07	-5.22947	-0.00777353	0.00148616	FALSE
41	7	rs62444881	2052318	rs62442944	2015047	rs62442944	0.0359354	0.904216	T	C	0.2097	0.904216	rs62442944	MAD1L1	0	intronic	1.253	5	4	5	1	1	1	0.000336	3.58584	0.0421562	0.0122632	9.9e-08	-5.32855	-0.00794555	0.00149119	FALSE
41	7	rs55988458	2059761	rs62442944	2015047	rs62442944	0.0510587	0.876569	A	G	0.2127	0.876569	rs62442944	MAD1L1	0	intronic	0.109	4	1	7	1	1	1	0.000665	3.40362	0.0400202	0.0122371	8.2e-08	-5.36267	-0.00798579	0.00148913	FALSE
41	7	rs56016347	2060126	rs62442944	2015047	rs62442944	0.0495795	0.876569	T	C	0.2127	0.876569	rs62442944	MAD1L1	0	intronic	3.679	4	1	7	1	1	1	0.000627	3.41966	0.0402076	0.0122394	7.9e-08	-5.3694	-0.00799661	0.00148907	FALSE
41	7	rs11762545	2060775	rs62442944	2015047	rs62442944	0.0489298	0.876569	T	C	0.2127	0.876569	rs62442944	MAD1L1	0	intronic	6.326	5	2	15	1	1	1	0.000611	3.42668	0.0402909	0.0122404	7.4e-08	-5.38118	-0.00801104	0.00148887	FALSE
41	7	rs11762636	2061111	rs62442944	2015047	rs62442944	0.0437052	0.876569	A	C	0.2127	0.876569	rs62442944	MAD1L1	0	intronic	1.106	2b	5	15	1	1	1	0.000491	3.48562	0.0409783	0.0122488	7.5e-08	-5.37876	-0.00800726	0.00148889	FALSE
41	7	rs55773130	2070554	rs62442944	2015047	rs62442944	0.0573247	0.876569	C	T	0.2127	0.876569	rs62442944	MAD1L1	0	intronic	0.889	5	4	15	1	1	0	0.000833	3.34159	0.0392919	0.0122282	3e-07	-5.12345	-0.00762678	0.00148804	FALSE
41	7	rs55952733	2070680	rs62442944	2015047	rs62442944	0.0575319	0.876569	A	G	0.2127	0.876569	rs62442944	MAD1L1	0	intronic	0.509	3a	2	15	1	1	0	0.000839	3.3396	0.0392607	0.0122278	3e-07	-5.12345	-0.0076278	0.00148798	FALSE
41	7	rs55993248	2071132	rs62442944	2015047	rs62442944	0.0352468	0.916127	G	A	0.2197	0.916127	rs62442944	MAD1L1	0	intronic	16.12	4	4	7	1	1	0	0.000324	3.59531	0.0417287	0.0121026	1.3e-06	-4.83975	-0.00712478	0.00147161	FALSE
41	7	rs4470910	2071723	rs62442944	2015047	rs62442944	0.0569409	0.876569	T	C	0.2127	0.876569	rs62442944	MAD1L1	0	intronic	0.016	2b	4	7	1	1	0	0.000822	3.34528	0.0393335	0.0122287	3.3e-07	-5.10545	-0.0076009	0.0014882	FALSE
41	7	rs28528997	2074122	rs62442944	2015047	rs62442944	0.0364908	0.916127	G	A	0.2197	0.916127	rs62442944	MAD1L1	0	intronic	2.882	7	5	5	1	1	0	0.000346	3.57818	0.0415306	0.0121002	7.5e-07	-4.94795	-0.00728281	0.00147152	FALSE
41	7	rs1533827	2074290	rs62442944	2015047	rs62442944	0.042751	0.916127	T	C	0.2197	0.916127	rs62442944	MAD1L1	0	intronic	3.563	5	5	5	1	1	0	0.00047	3.4973	0.0406033	0.012089	7.8e-07	-4.94031	-0.00726906	0.0014714	FALSE
41	7	rs11772463	2078132	rs62442944	2015047	rs62442944	0.0396635	0.674028	C	A	0.173	0.674028	rs62442944	MAD1L1	0	intronic	4.505	3a	1	5	1	1	0	0.000408	3.53485	0.044464	0.013152	5.9e-06	-4.52994	-0.00733144	0.00161823	FALSE
41	7	rs56226325	2078981	rs62442944	2015047	rs62442944	0.0423763	0.674028	T	C	0.173	0.674028	rs62442944	MAD1L1	0	intronic	0.269	5	2	5	1	1	0	0.000462	3.50187	0.0438265	0.0130757	3.9e-06	-4.61664	-0.00731342	0.00158453	FALSE
41	7	rs11763750	2080114	rs62442944	2015047	rs62442944	0.0367625	0.916127	A	G	0.2197	0.916127	rs62442944	MAD1L1	0	intronic	0.746	5	4	5	1	1	1	0.000351	3.57442	0.0416974	0.0121627	4.4e-07	-5.05078	-0.00743583	0.00147221	FALSE
41	7	rs11766468	2082604	rs62442944	2015047	rs62442944	0.0427045	0.662465	A	G	0.168	0.662465	rs62442944	MAD1L1	0	intronic	5.408	4	4	5	1	1	1	0.000469	3.49786	0.0444745	0.0132922	5.8e-06	-4.53355	-0.00732148	0.00161538	FALSE
41	7	rs62444906	2083161	rs62442944	2015047	rs62442944	0.0447894	0.662465	T	G	0.168	0.662465	rs62442944	MAD1L1	0	intronic	1.264	5	4	5	1	1	1	0.000516	3.47231	0.04414	0.0132878	7.2e-06	-4.48769	-0.007252	0.00161623	FALSE
41	7	rs62444907	2083267	rs62442944	2015047	rs62442944	0.0473159	0.663745	T	C	0.173	0.663745	rs62442944	MAD1L1	0	intronic	1.213	5	4	5	1	1	1	0.000573	3.44408	0.0433565	0.0131468	5.2e-06	-4.55655	-0.00725108	0.00159068	FALSE
41	7	rs9639202	2087315	rs62442944	2015047	rs62442944	0.0516564	0.665229	A	G	0.171	0.665229	rs62442944	MAD1L1	0	intronic	0.209	5	2	5	1	1	1	0.000681	3.39712	0.042824	0.0131576	4.9e-06	-4.56902	-0.00729436	0.00159658	FALSE
41	7	rs55770986	2087823	rs62442944	2015047	rs62442944	0.0492973	0.669616	C	T	0.172	0.669616	rs62442944	MAD1L1	0	intronic	8.038	5	4	5	1	1	1	0.00062	3.42271	0.0431476	0.0131618	5.4e-06	-4.54862	-0.00725973	0.00159641	FALSE
41	7	rs9969125	2088460	rs62442944	2015047	rs62442944	0.0451253	0.669616	T	C	0.172	0.669616	rs62442944	MAD1L1	0	intronic	2.925	5	5	5	1	1	1	0.000524	3.46818	0.043722	0.0131694	5.4e-06	-4.54862	-0.00726223	0.00159618	FALSE
41	7	rs56289396	2091415	rs62442944	2015047	rs62442944	0.0334141	0.650652	A	G	0.17	0.650652	rs62442944	MAD1L1	0	intronic	0.34	5	4	5	1	1	0	0.000293	3.62141	0.0454996	0.0131489	1.1e-05	-4.39652	-0.00702019	0.00159678	FALSE
41	7	rs55893771	2096255	rs62442944	2015047	rs62442944	0.0844983	0.610731	T	C	0.159	0.610731	rs62442944	MAD1L1	0	intronic	1.501	5	4	5	1	1	0	0.0018	3.12139	0.040041	0.0133625	8.5e-07	-4.92352	-0.00808843	0.00164309	FALSE
41	7	rs55810445	2103739	rs62442944	2015047	rs62442944	0.0795913	0.622622	T	C	0.164	0.622622	rs62442944	MAD1L1	0	intronic	0.522	4	4	5	1	1	0	0.0016	3.15591	0.0400515	0.0131992	1e-06	-4.89164	-0.00786583	0.00160841	FALSE
41	7	rs11760737	2104055	rs62442944	2015047	rs62442944	0.0717185	0.622622	C	T	0.164	0.622622	rs62442944	MAD1L1	0	intronic	0.821	5	4	5	1	1	0	0.0013	3.21598	0.0410095	0.0133244	1.4e-06	-4.825	-0.00775525	0.00160749	FALSE
41	7	rs34731055	2106928	rs62442944	2015047	rs62442944	0.0569409	0.859862	T	C	0.2097	0.859862	rs62442944	MAD1L1	0	intronic	1.811	5	4	5	1	1	0	0.000822	3.34528	0.0392503	0.0122016	1.8e-07	-5.21889	-0.0077848	0.00149095	FALSE
41	7	rs62444919	2109499	rs62442944	2015047	rs62442944	0.066007	0.855245	T	C	0.2087	0.855245	rs62442944	MAD1L1	0	intronic	1.186	5	4	5	1	1	0	0.0011	3.26362	0.03872	0.0123594	1.8e-07	-5.21889	-0.00780624	0.00149584	FALSE
41	7	rs3823624	2110346	rs62442944	2015047	rs62442944	0.0583128	0.855062	C	T	0.2107	0.855062	rs62442944	MAD1L1	0	intronic	3.751	5	4	5	1	1	1	0.000862	3.33208	0.0396144	0.0123705	1.7e-07	-5.22947	-0.00780308	0.00149242	FALSE
42	7	rs2282888	21476132	rs3735440	21551070	rs3735440	0.045342	0.814019	G	A	0.3668	0.814019	rs3735440	SP4	0	intronic	0.232	7	4	5	1	1	0	5.51e-06	4.54437	0.0452601	0.00952423	0.00033	3.59053	0.00428129	0.00119277	TRUE
42	7	rs2282889	21476188	rs2390534	21482397	rs3735440	0.0938407	0.783839	A	G	0.4095	0.783839	rs2390534	SP4	0	intronic	2.414	7	4	5	1	0	0	4.94e-05	4.05845	0.0393169	0.00931766	0.0014	3.19465	0.00373415	0.00117152	TRUE
42	7	rs6461562	21477639	rs3735440	21551070	rs3735440	0.00851669	0.830995	A	G	0.3032	0.830995	rs3735440	SP4	0	intronic	0.503	6	4	5	1	1	0	1.3e-05	4.36011	0.0455468	0.00997994	2.1e-05	4.25398	0.00534907	0.00125752	TRUE
42	7	rs9639377	21478891	rs3735440	21551070	rs3735440	0.0474743	0.804883	G	T	0.3718	0.804883	rs3735440	SP4	0	intronic	5.242	6	4	5	1	1	0	3.78e-06	4.62313	0.0461199	0.00951604	0.00036	3.56779	0.00425474	0.00119177	TRUE
42	7	rs9639378	21479009	rs3735440	21551070	rs3735440	0.0481458	0.802	C	T	0.3728	0.802	rs3735440	SP4	0	intronic	1.742	6	4	5	1	1	0	4.49e-06	4.58731	0.0457379	0.00951968	0.00037	3.56061	0.00424002	0.00119175	TRUE
42	7	rs7795172	21481693	rs2390534	21482397	rs3735440	0.0101742	0.620191	G	A	0.2724	0.691065	rs3735440	SP4	0	intronic	0.092	7	4	5	1	0	0	3.3e-05	4.15171	0.0441126	0.0101732	1.8e-05	4.28836	0.00550655	0.00128267	TRUE
42	7	rs2390534	21482397	rs2390534	21482397	rs3735440	0.0455914	1	A	G	0.3638	1	rs2390534	SP4	0	intronic	0.838	7	4	5	1	0	0	0.000535	3.46259	0.0339182	0.00947666	9.7e-05	3.89798	0.00464569	0.00119201	TRUE
42	7	rs2237303	21483605	rs2390534	21482397	rs3735440	0.0222167	0.713959	G	A	0.3439	0.713959	rs2390534	SP4	0	intronic	1.341	6	4	5	1	0	0	0.000115	3.85655	0.038355	0.00957646	9.4e-05	3.90558	0.00471686	0.00120807	TRUE
42	7	rs9639379	21484410	rs2390534	21482397	rs3735440	0.066007	0.797628	T	G	0.3171	0.797628	rs2390534	SP4	0	intronic	8.846	7	4	5	1	0	0	0.0011	3.26362	0.0327576	0.00972031	0.00022	3.69487	0.00447702	0.0012108	TRUE
42	7	rs2107448	21485102	rs2390534	21482397	rs3735440	0.0615378	0.787429	C	T	0.4105	0.787429	rs2390534	SP4	0	intronic	0.108	6	4	5	1	0	0	0.000196	3.72412	0.036139	0.00934732	0.00059	3.43617	0.00401454	0.00116786	TRUE
42	7	rs6954854	21492589	rs2390534	21482397	rs3735440	0.0648679	0.650685	G	A	0.4284	0.650685	rs2390534	SP4	0	intronic	5.049	7	4	5	1	0	0	0.000278	3.63498	0.0350775	0.00930482	0.00059	3.43617	0.00399769	0.00116312	TRUE
42	7	rs6461565	21496465	rs3735440	21551070	rs3735440	0.0142715	0.763976	A	G	0.3002	0.763976	rs3735440	SP4	0	intronic	2.37	7	4	5	1	1	0	3.4e-05	4.14487	0.0435383	0.0100507	4.6e-05	4.07507	0.00511468	0.00125576	TRUE
42	7	rs6461567	21497971	rs3735440	21551070	rs3735440	0.00663177	0.830505	T	C	0.3052	0.830505	rs3735440	SP4	0	intronic	0.323	5	3	5	1	1	0	1.62e-05	4.31171	0.0449734	0.00996654	7.1e-06	4.49067	0.00561524	0.00125021	TRUE
42	7	rs6978922	21498873	rs3735440	21551070	rs3735440	0.00848303	0.830505	T	G	0.3052	0.830505	rs3735440	SP4	0	intronic	3.025	7	2	5	1	1	0	2.43e-05	4.2212	0.0440169	0.00997608	8.5e-06	4.45219	0.00555876	0.00124872	TRUE
42	7	rs4722033	21499828	rs2390534	21482397	rs3735440	0.0216604	0.649	G	A	0.3946	0.721888	rs3735440	SP4	0	intronic	1.129	5	4	5	1	1	0	1.54e-05	4.32289	0.0427721	0.00947763	9e-05	3.91608	0.00461057	0.00117739	TRUE
42	7	rs7796796	21499857	rs3735440	21551070	rs3735440	0.0117309	0.814942	A	G	0.3082	0.814942	rs3735440	SP4	0	intronic	2.135	7	4	5	1	1	0	1.04e-05	4.40869	0.0459289	0.00995702	3.4e-05	4.14487	0.00515658	0.00124479	TRUE
42	7	rs56099083	21500061	rs2390534	21482397	rs3735440	0.0675963	0.678857	G	A	0.4344	0.678857	rs2390534	SP4	0	intronic	3.946	7	4	5	1	0	0	0.000113	3.86084	0.0371031	0.00926739	0.00071	3.38569	0.00392894	0.00116011	TRUE
42	7	rs6973987	21501358	rs2390534	21482397	rs3735440	0.0414169	0.709057	C	T	0.4245	0.709057	rs2390534	SP4	0	intronic	1.267	5	4	5	1	0	0	8.87e-06	4.44303	0.0430595	0.00928285	0.00028	3.63313	0.00422198	0.00116292	TRUE
42	7	rs6974974	21501801	rs3735440	21551070	rs3735440	0.0406301	0.822067	G	T	0.3668	0.822067	rs3735440	SP4	0	intronic	3.895	5	4	5	1	1	0	1.68e-05	4.30366	0.0428679	0.00954704	0.00027	3.6425	0.00433506	0.00118905	TRUE
42	7	rs2282894	21502260	rs2390534	21482397	rs3735440	0.0656021	0.714741	G	T	0.4304	0.714741	rs2390534	SP4	0	intronic	0.018	5	5	5	1	0	0	9.04e-05	3.91501	0.0376811	0.00926204	0.00067	3.40157	0.0039559	0.00116258	TRUE
42	7	rs6943399	21514884	rs2390534	21482397	rs3735440	0.0540839	0.703565	T	C	0.341	0.703565	rs2390534	SP4	0	intronic	0.283	6	5	5	1	0	0	0.000125	3.83611	0.0382587	0.00959596	0.00046	3.50303	0.00423778	0.0012094	TRUE
42	7	rs10272006	21520132	rs3735440	21551070	rs3735440	0.0148824	0.974873	G	A	0.332	0.974873	rs3735440	SP4	0	intronic	4.625	6	2	5	1	1	0	3.55e-06	4.63613	0.0476467	0.00980072	4.9e-05	4.06035	0.00496917	0.00122313	TRUE
42	7	rs10276352	21521233	rs2390534	21482397	rs3735440	0.0502271	0.697511	G	A	0.4264	0.697511	rs2390534	SP4	0	intronic	1.224	6	4	5	1	0	0	9.28e-05	3.90868	0.0376811	0.00928062	0.0004	3.54008	0.004121	0.00116327	TRUE
42	7	rs6948810	21523194	rs3735440	21551070	rs3735440	0.0108341	0.809951	T	C	0.2913	0.809951	rs3735440	SP4	0	intronic	1.791	6	4	5	1	1	0	5.51e-06	4.54437	0.0485997	0.0101781	3e-05	4.17347	0.0053233	0.00127479	TRUE
42	7	rs6461568	21524635	rs3735440	21551070	rs3735440	0.0124226	0.831205	C	T	0.3648	0.831205	rs3735440	SP4	0	intronic	1.464	7	4	5	1	1	0	9.96e-06	4.41804	0.0441126	0.0095543	3.7e-05	4.12546	0.0049142	0.00119093	TRUE
42	7	rs7792280	21526595	rs2390534	21482397	rs3735440	0.0292314	0.609773	G	T	0.3757	0.785058	rs3735440	SP4	0	intronic	1.117	5	4	5	1	1	0	6.77e-06	4.50079	0.0443996	0.00942979	0.00015	3.79107	0.00449388	0.00118587	TRUE
42	7	rs12673975	21527320	rs3735440	21551070	rs3735440	0.0156414	0.82397	G	A	0.3668	0.82397	rs3735440	SP4	0	intronic	0.03	6	4	5	1	1	0	7.92e-06	4.46734	0.0445909	0.00954973	5.3e-05	4.04199	0.00480982	0.00119041	TRUE
42	7	rs28541530	21531161	rs3735440	21551070	rs3735440	0.00509434	0.975107	G	A	0.332	0.975107	rs3735440	SP4	0	intronic	2.916	6	4	15	1	1	0	1.62e-06	4.79583	0.0492662	0.00978486	1e-05	4.41717	0.0054135	0.00122543	TRUE
42	7	rs12672629	21531831	rs3735440	21551070	rs3735440	0.019665	0.94578	A	G	0.3221	0.94578	rs3735440	SP4	0	intronic	1.38	6	4	15	1	1	0	9.12e-07	4.90973	0.0512633	0.00992305	7.7e-05	3.95355	0.00490699	0.00124084	TRUE
42	7	rs12668354	21531891	rs3735440	21551070	rs3735440	0.019665	0.94578	C	A	0.3221	0.94578	rs3735440	SP4	0	intronic	0.699	7	4	15	1	1	0	9.35e-07	4.90485	0.0509782	0.00987551	7.7e-05	3.95355	0.00490668	0.00124067	TRUE
42	7	rs7810841	21533758	rs3735440	21551070	rs3735440	0.00907306	0.965457	T	C	0.334	0.965457	rs3735440	SP4	0	intronic	0.689	6	4	15	1	1	0	1.12e-06	4.86929	0.0492662	0.0096316	2.3e-05	4.23358	0.00519125	0.00122588	TRUE
42	7	rs7811417	21534152	rs3735440	21551070	rs3735440	0.0158221	0.920198	T	C	0.3439	0.920198	rs3735440	SP4	0	intronic	3.211	7	4	15	1	1	0	1.25e-06	4.84754	0.0484091	0.00951715	5.4e-05	4.0376	0.00492302	0.00121874	TRUE
42	7	rs2390539	21544345	rs3735440	21551070	rs3735440	0.0136771	0.846114	C	T	0.3658	0.846114	rs3735440	SP4	0	intronic	1.092	7	4	15	1	1	0	1.52e-05	4.32577	0.0431553	0.00956345	4.3e-05	4.09074	0.00488101	0.00119332	TRUE
42	7	rs11983472	21547750	rs3735440	21551070	rs3735440	0.00982294	0.814525	T	C	0.2922	0.814525	rs3735440	SP4	0	intronic	9.216	4	4	15	1	1	0	3.66e-06	4.62981	0.0494566	0.0101694	2.6e-05	4.20594	0.00537567	0.00127692	TRUE
42	7	rs41495348	21548961	rs3735440	21551070	rs3735440	0.0108341	0.818404	A	G	0.2932	0.818404	rs3735440	SP4	0	intronic	0.71	7	4	15	1	1	0	4.29e-06	4.59681	0.0490758	0.0101733	3e-05	4.17347	0.00532773	0.00127723	TRUE
42	7	rs3735440	21551070	rs3735440	21551070	rs3735440	0.00498187	1	G	A	0.331	1	rs3735440	SP4	0	UTR3	12.52	7	4	15	1	1	0	2.96e-06	4.67358	0.048028	0.00979699	9.7e-06	4.42376	0.00542059	0.00122512	TRUE
43	7	rs2529042	24607175	rs2529083	24702513	rs2529083	0.0356839	0.808576	A	G	0.4672	0.808576	rs2529083	MPP6	5711	intergenic	2.826	NA	5	15	1	1	0	0.000235	3.67808	0.0359588	0.0101361	0.00021	3.70667	0.00427827	0.001154	TRUE
43	7	rs2721791	24680389	rs2529083	24702513	rs2529083	0.0324065	0.98369	G	A	0.4901	0.98369	rs2529083	MPP6	0	intronic	0.584	6	5	15	1	1	0	5.22e-05	4.04555	0.0404887	0.0104205	0.00018	3.74555	0.00431571	0.00115393	TRUE
43	7	rs71537294	24680394	rs2529083	24702513	rs2529083	0.0324065	0.98369	A	G	0.4901	0.98369	rs2529083	MPP6	0	intronic	0.266	6	5	15	1	1	0	7.65e-05	3.95511	0.0391671	0.0102993	0.00018	3.74555	0.00431569	0.00115393	TRUE
43	7	rs2711133	24680402	rs2529083	24702513	rs2529083	0.0334355	0.98369	C	T	0.4901	0.98369	rs2529083	MPP6	0	intronic	0.478	7	5	15	1	1	0	4.86e-05	4.06226	0.0402284	0.0103102	0.00019	3.73195	0.00430421	0.00115429	TRUE
43	7	rs2529083	24702513	rs2529083	24702513	rs2529083	0.0206247	1	T	C	0.4881	1	rs2529083	MPP6	0	intronic	4.708	NA	5	15	1	1	0	2.88e-05	4.18275	0.0408949	0.0101863	8.3e-05	3.93557	0.0045237	0.00114984	TRUE
43	7	rs10250684	24715425	rs2529083	24702513	rs2529083	0.0932273	0.920614	A	G	0.498	0.920614	rs2529083	MPP6	0	intronic	1.188	6	5	15	1	1	1	0.0022	-3.06181	-0.0318623	0.0107408	0.00019	-3.73195	-0.00429326	0.00115174	TRUE
43	7	rs722218	24718710	rs2529083	24702513	rs2529083	0.0230093	0.956128	C	A	0.499	0.956128	rs2529083	MPP6	0	intronic	6.635	NA	4	15	1	1	1	7.6e-05	3.95668	0.0386889	0.0101638	0.0001	3.89059	0.00446343	0.00114822	TRUE
43	7	rs2721808	24744309	rs2529083	24702513	rs2529083	0.0313223	0.944589	A	C	0.4781	0.944589	rs2529083	DFNA5	0	intronic	0.07	4	4	5	1	1	0	6.99e-06	4.49399	0.0436176	0.0101375	0.00017	3.75987	0.00430823	0.00114643	TRUE
43	7	rs2721809	24747910	rs2529083	24702513	rs2529083	0.0677656	0.700998	A	G	0.4125	0.700998	rs2529083	DFNA5	0	intronic	0.195	5	4	5	1	1	0	0.000564	3.44836	0.0337223	0.0101135	0.00045	3.50888	0.00406432	0.00115892	TRUE
43	7	rs2721810	24748565	rs2529083	24702513	rs2529083	0.0570374	0.943023	C	T	0.4901	0.943023	rs2529083	DFNA5	0	intronic	1.608	7	4	5	1	1	0	1.31e-05	4.35843	0.0423023	0.0101241	0.00051	3.47545	0.00397686	0.00114367	TRUE
43	7	rs2521755	24749223	rs2529083	24702513	rs2529083	0.0324065	0.943167	C	T	0.4881	0.943167	rs2529083	DFNA5	0	intronic	4.892	5	4	5	1	1	0	1.71e-05	4.29974	0.0417287	0.0101183	0.00018	3.74555	0.00429333	0.00114493	TRUE
43	7	rs2721811	24749429	rs2529083	24702513	rs2529083	0.0673053	0.70147	G	A	0.4215	0.70147	rs2529083	DFNA5	0	intronic	12.14	5	4	5	1	1	0	0.000732	3.3773	0.0330295	0.0101065	0.00039	3.54676	0.00410242	0.00115686	TRUE
43	7	rs1544366	24758248	rs2529083	24702513	rs2529083	0.0292314	0.911985	G	A	0.4821	0.911985	rs2529083	DFNA5	0	intronic	4.643	5	2	5	1	1	0	1.16e-05	4.38497	0.0425527	0.0101267	0.00015	3.79107	0.00434322	0.00114664	TRUE
43	7	rs876308	24758565	rs2529083	24702513	rs2529083	0.0670266	0.675506	A	G	0.4135	0.675506	rs2529083	DFNA5	0	intronic	2.838	NA	2	5	1	1	0	0.000591	3.43571	0.0335981	0.0101122	0.00043	3.52095	0.00408461	0.00116007	TRUE
43	7	rs876307	24758645	rs2529083	24702513	rs2529083	0.0668646	0.675506	T	G	0.4135	0.675506	rs2529083	DFNA5	0	intronic	5.282	NA	2	15	1	1	0	0.000715	3.38376	0.0330915	0.0101071	0.00039	3.54676	0.00411673	0.00115998	TRUE
43	7	rs876305	24758795	rs2529083	24702513	rs2529083	0.0624249	0.675506	C	T	0.4135	0.675506	rs2529083	DFNA5	0	exonic	8.527	2b	2	15	1	1	0	0.000582	3.43987	0.0336395	0.0101126	0.00038	3.5536	0.00412067	0.00115998	TRUE
43	7	rs2023793	24759063	rs2529083	24702513	rs2529083	0.0624538	0.675506	A	G	0.4135	0.675506	rs2529083	DFNA5	0	intronic	2.758	4	4	5	1	1	0	0.000583	3.4394	0.0336292	0.0101125	0.00038	3.5536	0.00412502	0.00116007	TRUE
43	7	rs2521757	24761669	rs2529083	24702513	rs2529083	0.0280789	0.91971	G	A	0.4841	0.91971	rs2529083	DFNA5	0	intronic	0.22	1f	2	15	1	1	0	1.11e-05	4.39455	0.0427405	0.0101498	0.00014	3.80817	0.00436223	0.00114796	TRUE
43	7	rs2521758	24762292	rs2529083	24702513	rs2529083	0.0303095	0.915673	T	G	0.4831	0.915673	rs2529083	DFNA5	0	intronic	0.667	7	4	15	1	1	0	1.27e-05	4.36521	0.0423544	0.0101247	0.00016	3.77501	0.00433065	0.00114866	TRUE
43	7	rs2721795	24766614	rs2529083	24702513	rs2529083	0.0280789	0.931329	T	G	0.4871	0.931329	rs2529083	DFNA5	0	intronic	0.871	2b	4	15	1	1	0	1.71e-05	4.29974	0.0417287	0.0101183	0.00014	3.80817	0.00438579	0.00114898	TRUE
43	7	rs2721803	24781532	rs2529083	24702513	rs2529083	0.0219416	0.842664	T	C	0.4901	0.842664	rs2529083	DFNA5	0	intronic	0.826	NA	1	15	1	1	0	5.33e-05	4.04066	0.0393023	0.0101149	9.2e-05	3.91078	0.0045087	0.00115252	TRUE
43	7	rs11463321	24807112	rs4722391	24814926	rs2529083	0.0380821	0.983946	GA	G	0.4881	0.983899	rs35132832	DFNA5	0	intronic	2.525	NA	5	15	1	1	0	1.703e-05	4.30065	0.0416004	0.010112	0.00024	3.6727	0.00424088	0.00115307	TRUE
43	7	rs4722391	24814926	rs4722391	24814926	rs2529083	0.0371615	1	C	T	0.4861	0.991923	rs35132832	DFNA5	5681	intergenic	1.375	5	5	15	1	1	0	2.35e-05	4.22874	0.0409053	0.0100754	0.00023	3.68356	0.00423486	0.0011484	TRUE
43	7	rs35132832	24817275	rs4722391	24814926	rs2529083	0.0362261	0.991923	TGA	T	0.4861	1	rs35132832	DFNA5	8030	intergenic	3.37	NA	5	15	1	1	0	2.16e-05	4.24768	0.0411002	0.010107	0.00022	3.69487	0.00424665	0.00115034	TRUE
43	7	rs7790361	24833118	rs4722391	24814926	rs2529083	0.0680773	0.894844	G	A	0.4791	0.902131	rs35132832	OSBPL3	3039	intergenic	5.815	6	5	15	1	1	0	1.83e-05	4.28468	0.0414472	0.0100809	0.00072	3.38185	0.00388582	0.00114957	TRUE
43	7	rs10227466	24843621	rs4722391	24814926	rs2529083	0.088201	0.742252	C	T	0.497	0.748297	rs35132832	OSBPL3	0	intronic	0.174	7	4	4	1	1	0	0.000399	3.54074	0.03455	0.0101005	0.00091	3.31697	0.00381187	0.00114883	TRUE
44	7	rs6963266	82386473	rs2715147	82448405	rs2715147	0.0244038	0.688157	A	G	0.4453	0.688157	rs2715147	PCLO	0	UTR3	2.44	7	5	15	1	0	0	6e-05	-4.01281	-0.0406658	0.0105546	0.00011	-3.8674	-0.00456083	0.00117798	TRUE
44	7	rs4141336	82387493	rs2715147	82448405	rs2715147	0.031578	0.663382	T	C	0.4066	0.744885	rs2522834	PCLO	0	UTR3	11.76	6	5	15	1	0	0	0.000262	3.65024	0.0358448	0.0101765	3.8e-05	4.11932	0.00481032	0.00116759	TRUE
44	7	rs6977914	82388426	rs2715147	82448405	rs2715147	0.0266125	0.663382	C	T	0.4066	0.744885	rs2522834	PCLO	0	intronic	6.805	6	5	15	1	0	0	0.000189	3.73328	0.0364358	0.0101226	5.2e-05	4.04645	0.00472439	0.00116732	TRUE
44	7	rs13438494	82388714	rs2715147	82448405	rs2715147	0.00992626	0.850254	T	G	0.495	0.850254	rs2715147	PCLO	0	intronic	9.24	6	5	15	1	0	0	3.17e-05	-4.1609	-0.0407074	0.0101902	7.4e-06	-4.48185	-0.00520405	0.00116081	TRUE
44	7	rs6959361	82389249	rs2715147	82448405	rs2715147	0.0321325	0.675208	A	C	0.4036	0.752199	rs2522834	PCLO	0	intronic	2.178	7	2	15	1	0	0	0.000271	3.64155	0.0355443	0.0101136	4.9e-05	4.06035	0.00474016	0.00116703	TRUE
44	7	rs1476546	82392173	rs2715147	82448405	rs2715147	0.00984793	0.850254	T	G	0.495	0.850254	rs2715147	PCLO	0	intronic	0.371	7	5	15	1	0	0	3.13e-05	-4.1638	-0.0407387	0.0101905	6e-06	-4.52639	-0.00524847	0.00115926	TRUE
44	7	rs1476547	82393938	rs2715147	82448405	rs2715147	0.017234	0.836671	G	A	0.498	0.836671	rs2715147	PCLO	0	intronic	7.527	4	9	15	1	0	0	8.38e-05	3.93326	0.0382524	0.0101057	2.3e-06	4.7251	0.00547787	0.00115851	TRUE
44	7	rs1476548	82394007	rs2715147	82448405	rs2715147	0.0150939	0.836671	C	T	0.498	0.836671	rs2715147	PCLO	0	intronic	11.52	5	9	15	1	0	0	6.59e-05	3.99062	0.0388136	0.0101113	2.2e-06	4.73413	0.00547974	0.00115846	TRUE
44	7	rs3064834	82394138	rs2715147	82448405	rs2715147	0.0160552	0.84368	TGAG	T	0.496	0.84368	rs2715147	PCLO	0	intronic	0.411	NA	9	15	1	0	0	7.39e-05	3.96337	0.0384997	0.0100807	3.8e-06	4.62203	0.00537101	0.00116249	TRUE
44	7	rs10486987	82394406	rs2715147	82448405	rs2715147	0.0132795	0.803556	G	A	0.4881	0.803556	rs2715147	PCLO	0	intronic	9.403	7	14	15	1	0	0	3.18e-05	4.16018	0.0404575	0.010128	4.1e-05	4.10177	0.00474342	0.00115572	TRUE
44	7	rs6968297	82394621	rs2715147	82448405	rs2715147	0.0131373	0.84368	C	A	0.496	0.84368	rs2715147	PCLO	0	intronic	6.081	6	14	15	1	0	0	5.15e-05	4.04871	0.0393127	0.0100985	3e-06	4.67082	0.00539819	0.00115606	TRUE
44	7	rs763296	82394712	rs2715147	82448405	rs2715147	0.011093	0.84753	G	T	0.495	0.84753	rs2715147	PCLO	0	intronic	0.491	6	14	15	1	0	0	3.83e-05	4.1175	0.0399786	0.0101052	2.9e-06	4.67778	0.00540388	0.00115576	TRUE
44	7	rs34608268	82395241	rs2715147	82448405	rs2715147	0.00923833	0.825283	G	T	0.492	0.825283	rs2715147	PCLO	0	intronic	2.075	7	14	15	1	0	0	2.8e-05	-4.18915	-0.0409157	0.010174	8.7e-06	-4.44719	-0.00515293	0.00115878	TRUE
44	7	rs17210438	82395322	rs2715147	82448405	rs2715147	0.00738252	0.860745	T	G	0.498	0.860745	rs2715147	PCLO	0	intronic	4.404	7	14	15	1	0	0	1.55e-05	4.32146	0.0418851	0.0101063	1.7e-05	4.30104	0.00495122	0.00115026	TRUE
44	7	rs1157530	82395731	rs2715147	82448405	rs2715147	0.0088012	0.860745	A	G	0.498	0.860745	rs2715147	PCLO	0	intronic	5.113	7	14	15	1	0	0	1.51e-05	4.32722	0.0418642	0.0100876	2.2e-05	4.24356	0.00487527	0.00114814	TRUE
44	7	rs2074400	82396491	rs2715147	82448405	rs2715147	0.00645373	0.860745	G	A	0.498	0.860745	rs2715147	PCLO	0	intronic	5.86	7	1	15	1	0	0	1.42e-05	4.34075	0.0419163	0.0100695	1.4e-05	4.34386	0.00499767	0.00114972	TRUE
44	7	rs17282875	82396925	rs2715147	82448405	rs2715147	0.00851669	0.873643	A	G	0.497	0.873643	rs2715147	PCLO	0	intronic	0.212	6	13	15	1	0	0	4.94e-06	-4.56732	-0.0443595	0.0101526	2.1e-05	-4.25398	-0.00489193	0.00115065	TRUE
44	7	rs2371213	82397302	rs2715147	82448405	rs2715147	0.0768448	0.669399	A	G	0.3956	0.797609	rs2522834	PCLO	0	intronic	1.89	6	13	15	1	0	0	1.39e-05	4.34543	0.0428449	0.0102917	0.00092	3.31391	0.00387471	0.00116935	TRUE
44	7	rs17210782	82398970	rs73157791	82407344	rs2715147	0.0717185	0.959317	C	T	0.3559	0.959317	rs73157791	PCLO	0	intronic	5.106	5	13	15	1	0	0	0.0013	-3.21598	-0.0337249	0.0101595	0.00022	-3.69487	-0.00457019	0.0012351	TRUE
44	7	rs2158219	82399191	rs2715147	82448405	rs2715147	0.00645373	0.869721	G	T	0.498	0.869721	rs2715147	PCLO	0	intronic	3.11	5	13	15	1	0	0	5.84e-06	-4.5321	-0.0440146	0.0101491	1.4e-05	-4.34386	-0.00500654	0.00115089	TRUE
44	7	rs10954689	82402373	rs2715147	82448405	rs2715147	0.0279077	0.732916	T	C	0.4553	0.732916	rs2715147	PCLO	0	intronic	1.366	5	5	15	1	0	0	0.000207	3.71032	0.0357619	0.00998891	6.3e-05	4.00128	0.00459966	0.00114999	TRUE
44	7	rs17283419	82403022	rs2715147	82448405	rs2715147	0.0313223	0.831056	C	T	0.4891	0.831056	rs2715147	PCLO	0	intronic	0.813	6	5	15	1	0	0	3.85e-06	4.61932	0.0442654	0.0100156	0.00017	3.75987	0.00432543	0.00114816	TRUE
44	7	rs73157791	82407344	rs73157791	82407344	rs2715147	0.0422816	1	G	A	0.3469	1	rs73157791	PCLO	0	intronic	0.372	5	7	15	1	0	0	0.00046	-3.50303	-0.0372958	0.0102466	0.00019	-3.73195	-0.00463994	0.00124199	TRUE
44	7	rs10808300	82408144	rs2715147	82448405	rs2715147	0.0184105	0.732916	A	G	0.4553	0.732916	rs2715147	PCLO	0	intronic	0.424	7	7	15	1	0	0	9.5e-05	3.90302	0.0375461	0.00998764	4.7e-05	4.07007	0.00467744	0.00114974	TRUE
44	7	rs11381632	82408234	rs2715147	82448405	rs2715147	0.00706765	0.877612	A	AT	0.496	0.877612	rs2715147	PCLO	0	intronic	0.662	NA	14	15	1	0	0	2.246e-06	-4.72993	-0.0459005	0.0101556	1.6e-05	-4.31445	-0.00496656	0.00115272	TRUE
44	7	rs73157796	82409987	rs73157791	82407344	rs2715147	0.0587119	0.959112	A	G	0.3539	0.959112	rs73157791	PCLO	0	intronic	0.194	7	14	15	1	0	0	0.000874	-3.32823	-0.0348844	0.0101294	0.00017	-3.75987	-0.0046413	0.0012338	TRUE
44	7	rs2158220	82410969	rs2715147	82448405	rs2715147	0.00577714	0.878431	T	C	0.494	0.878431	rs2715147	PCLO	0	intronic	6.955	7	14	15	1	0	0	3.73e-06	-4.62589	-0.0447568	0.0101179	1.2e-05	-4.37759	-0.00505309	0.00115194	TRUE
44	7	rs12670373	82413903	rs2715147	82448405	rs2715147	0.0201634	0.755206	T	C	0.4553	0.755206	rs2715147	PCLO	0	intronic	5.457	6	9	15	1	0	0	0.000112	3.86301	0.0370064	0.00994355	3.7e-05	4.12546	0.00474348	0.0011493	TRUE
44	7	rs12536613	82414992	rs73157791	82407344	rs2715147	0.0844983	0.932181	T	C	0.3559	0.932181	rs73157791	PCLO	0	intronic	2.915	6	9	15	1	0	0	0.0018	-3.12139	-0.031983	0.00992542	0.00013	-3.82646	-0.00466042	0.00121976	TRUE
44	7	rs17156675	82422405	rs2522834	82460946	rs2715147	0.0457319	0.78852	T	C	0.3022	0.78852	rs2522834	PCLO	0	intronic	4.811	7	5	15	1	0	0	0.000538	3.46109	0.0360521	0.0107973	8e-05	3.9444	0.00491812	0.00124683	TRUE
44	7	rs6979066	82422937	rs2522834	82460946	rs2715147	0.042658	0.987288	A	G	0.3499	0.987288	rs2522834	PCLO	0	intronic	1.767	6	5	15	1	0	0	0.000468	3.49843	0.0346846	0.0102653	0.0001	3.89059	0.00466329	0.00120029	TRUE
44	7	rs17283888	82423731	rs73157791	82407344	rs2715147	0.0844983	0.932181	C	T	0.3559	0.932181	rs73157791	PCLO	0	intronic	4.425	6	5	15	1	0	0	0.0018	-3.12139	-0.031983	0.00992542	0.00013	-3.82646	-0.00467332	0.00121916	TRUE
44	7	rs6947564	82423977	rs2715147	82448405	rs2715147	0.0183312	0.755206	T	C	0.4553	0.755206	rs2715147	PCLO	0	intronic	0.454	7	5	15	1	0	0	9.42e-05	3.90507	0.0372035	0.00988822	3.6e-05	4.13176	0.00474878	0.00114864	TRUE
44	7	rs7787199	82425463	rs73157791	82407344	rs2715147	0.0844983	0.932181	T	C	0.3559	0.932181	rs73157791	PCLO	0	intronic	2.598	6	5	15	1	0	0	0.0018	-3.12139	-0.0318862	0.00992639	0.00013	-3.82646	-0.004671	0.00121905	TRUE
44	7	rs73167393	82426299	rs73157791	82407344	rs2715147	0.0868498	0.932181	A	C	0.3559	0.932181	rs73157791	PCLO	0	intronic	0.565	6	14	15	1	0	0	0.0019	-3.10543	-0.0317893	0.00992735	0.00013	-3.82646	-0.00466971	0.00121907	TRUE
44	7	rs73167394	82426326	rs73157791	82407344	rs2715147	0.0844983	0.928142	C	A	0.3569	0.928142	rs73157791	PCLO	0	intronic	5.342	6	14	15	1	0	0	0.0018	-3.12139	-0.031983	0.00992542	0.00013	-3.82646	-0.00466707	0.00121903	TRUE
44	7	rs2074401	82429586	rs2715147	82448405	rs2715147	0.0151556	0.755206	G	A	0.4553	0.755206	rs2715147	PCLO	0	intronic	5.798	7	14	15	1	0	0	6.64e-05	3.98883	0.0382212	0.00995564	3.2e-05	4.15875	0.00477369	0.00114855	TRUE
44	7	rs7806943	82429778	rs2715147	82448405	rs2715147	0.0177881	0.755206	C	T	0.4553	0.755206	rs2715147	PCLO	0	intronic	5.239	6	14	15	1	0	0	8.89e-05	3.91905	0.0373385	0.00988955	3.2e-05	4.15875	0.00477729	0.00114858	TRUE
44	7	rs12667348	82430654	rs2715147	82448405	rs2715147	0.0190507	0.755206	G	A	0.4553	0.755206	rs2715147	PCLO	0	intronic	5.131	7	14	15	1	0	0	0.000101	3.88818	0.0370375	0.00988658	3.1e-05	4.16599	0.00478676	0.00114864	TRUE
44	7	rs7782310	82432542	rs2715147	82448405	rs2715147	0.0150316	0.755206	C	T	0.4553	0.755206	rs2715147	PCLO	0	intronic	6.73	6	5	15	1	0	0	6.54e-05	3.99243	0.0382524	0.00995595	2.9e-05	4.18118	0.00480518	0.00114875	TRUE
44	7	rs7796177	82432672	rs2522834	82460946	rs2715147	0.0332451	0.987288	T	C	0.3499	0.987288	rs2522834	PCLO	0	intronic	0.69	5	5	15	1	0	0	0.00029	3.62407	0.0359381	0.0102782	0.0001	3.89059	0.00466711	0.00120044	TRUE
44	7	rs6467912	82433828	rs2715147	82448405	rs2715147	0.0219416	0.866209	C	T	0.492	0.866209	rs2715147	PCLO	0	intronic	5.849	7	5	15	1	0	0	8.06e-07	4.93391	0.047186	0.0100254	9.2e-05	3.91078	0.00448341	0.00114615	TRUE
44	7	rs6467913	82433922	rs2715147	82448405	rs2715147	0.00339686	0.905142	C	A	0.497	0.905142	rs2715147	PCLO	0	intronic	2.832	5	5	15	1	0	0	2.1e-06	-4.74355	-0.0457089	0.0100877	5.7e-06	-4.53722	-0.0052069	0.00114736	TRUE
44	7	rs6955106	82434264	rs2715147	82448405	rs2715147	0.0213729	0.866209	G	A	0.492	0.866209	rs2715147	PCLO	0	intronic	8.17	5	5	15	1	0	0	7.43e-07	4.94977	0.0473327	0.0100268	8.8e-05	3.9215	0.00449475	0.00114626	TRUE
44	7	rs6955428	82434466	rs2715147	82448405	rs2715147	0.0105371	0.758044	G	A	0.4563	0.758044	rs2715147	PCLO	0	intronic	8.266	7	5	15	1	0	0	3.5e-05	4.13823	0.0395728	0.00994933	2.8e-05	4.18915	0.00480933	0.00114889	TRUE
44	7	rs13235048	82435381	rs2715147	82448405	rs2715147	0.00348595	0.905142	C	A	0.497	0.905142	rs2715147	PCLO	0	intronic	1.312	7	1	15	1	0	0	1.86e-06	-4.76807	-0.0459497	0.0100901	5.9e-06	-4.52994	-0.00519524	0.0011473	TRUE
44	7	rs6954078	82435878	rs2715147	82448405	rs2715147	0.0209293	0.866209	T	G	0.492	0.866209	rs2715147	PCLO	0	intronic	1.92	7	5	15	1	0	0	7.73e-07	4.94206	0.0472593	0.0100261	8.5e-05	3.92985	0.004504	0.00114626	TRUE
44	7	rs6975132	82436183	rs2715147	82448405	rs2715147	0.0199929	0.866209	C	A	0.492	0.866209	rs2715147	PCLO	0	intronic	2.659	5	5	15	1	0	0	6.76e-07	4.96813	0.047511	0.0100286	7.9e-05	3.94741	0.00452493	0.00114631	TRUE
44	7	rs36096268	82439461	rs2715147	82448405	rs2715147	0.0150778	0.87639	AT	A	0.4891	0.87639	rs2715147	PCLO	0	intronic	1.129	NA	5	15	1	0	0	5.139e-07	5.02105	0.0482999	0.0100751	5e-05	4.05563	0.00464681	0.00114633	TRUE
44	7	rs7791413	82439757	rs2715147	82448405	rs2715147	0.0134807	0.872953	C	T	0.4901	0.872953	rs2715147	PCLO	0	intronic	1.353	6	5	15	1	0	0	5.16e-07	5.02027	0.0480145	0.0100337	4.2e-05	4.09619	0.00469192	0.0011456	TRUE
44	7	rs34341741	82439770	rs2715147	82448405	rs2715147	0.0103398	0.764744	TA	T	0.4543	0.764744	rs2715147	PCLO	0	intronic	2.254	NA	5	15	1	0	0	1.912e-05	4.27493	0.0410001	0.0100018	2.8e-05	4.18915	0.00482017	0.00115056	TRUE
44	7	rs17284668	82440193	rs2715147	82448405	rs2715147	0.013869	0.87639	C	T	0.4891	0.87639	rs2715147	PCLO	0	intronic	6.282	2b	5	15	1	0	0	4.11e-07	5.06379	0.0486967	0.0100976	4.4e-05	4.08541	0.00467824	0.00114549	TRUE
44	7	rs17212432	82440920	rs2715147	82448405	rs2715147	0.0163451	0.87639	T	G	0.4891	0.87639	rs2715147	PCLO	0	intronic	0.938	7	5	15	1	0	0	4.21e-07	5.05921	0.0486547	0.0100972	5.7e-05	4.0249	0.00460952	0.00114531	TRUE
44	7	rs17212460	82442273	rs73157791	82407344	rs2715147	0.0531563	0.915555	G	A	0.3598	0.915555	rs73157791	PCLO	0	intronic	8.992	5	5	15	1	0	0	0.000721	-3.38147	-0.0347878	0.00993239	2.9e-05	-4.18118	-0.00510605	0.00122099	TRUE
44	7	rs2522830	82443103	rs2715147	82448405	rs2715147	0.0165133	0.87639	A	G	0.4891	0.87639	rs2715147	PCLO	0	intronic	4.123	6	5	15	1	0	0	3.97e-07	5.07039	0.0484867	0.0100384	5.8e-05	4.0208	0.00460323	0.00114518	TRUE
44	7	rs2214414	82444112	rs2715147	82448405	rs2715147	0.0021588	0.915168	T	C	0.5	0.915168	rs2715147	PCLO	0	intronic	2.351	5	5	15	1	0	0	1.34e-06	4.83373	0.0465781	0.0100965	3.1e-06	4.66408	0.00534507	0.0011463	TRUE
44	7	rs2189246	82444372	rs2715147	82448405	rs2715147	0.00211049	0.915168	A	G	0.5	0.915168	rs2715147	PCLO	0	intronic	1.139	7	5	15	1	0	0	8.56e-07	4.92215	0.0474376	0.0101052	3e-06	4.67082	0.00535092	0.00114627	TRUE
44	7	rs5885312	82444418	rs2715147	82448405	rs2715147	0.00195524	0.915168	TCTTAAGAA	T	0.5	0.915168	rs2715147	PCLO	0	intronic	3.118	NA	5	15	1	0	0	1.617e-06	4.7962	0.0462	0.0100539	2.7e-06	4.69241	0.00538838	0.00114843	TRUE
44	7	rs2051791	82444738	rs2715147	82448405	rs2715147	0.0095704	0.761372	C	T	0.4553	0.761372	rs2715147	PCLO	0	intronic	6.157	7	5	15	1	0	0	2.98e-05	4.17499	0.0399266	0.00995285	2e-05	4.26489	0.00489493	0.00114744	TRUE
44	7	rs2214415	82445482	rs2715147	82448405	rs2715147	0.0152693	0.869559	G	A	0.4911	0.869559	rs2715147	PCLO	0	intronic	2.491	6	5	15	1	0	0	4.44e-07	5.04906	0.0482873	0.0100364	5.1e-05	4.051	0.00464006	0.00114512	TRUE
44	7	rs2189247	82447245	rs2715147	82448405	rs2715147	0.0166875	0.86917	A	C	0.4891	0.86917	rs2715147	PCLO	0	intronic	1.718	6	5	15	1	0	0	4.19e-07	5.06012	0.0483922	0.0100375	5.9e-05	4.01678	0.00459798	0.00114506	TRUE
44	7	rs2522831	82448100	rs2715147	82448405	rs2715147	0.0124226	0.947449	C	T	0.4692	0.947449	rs2715147	PCLO	0	intronic	4.971	7	5	15	1	0	0	1.32e-07	5.27605	0.0507461	0.0101184	3.7e-05	4.12546	0.00472628	0.00114563	TRUE
44	7	rs2715147	82448405	rs2715147	82448405	rs2715147	0.00167447	1	T	C	0.4781	1	rs2715147	PCLO	0	intronic	1.121	7	5	15	1	0	0	4.67e-07	5.0394	0.0484657	0.0100953	2.2e-06	4.73413	0.00541854	0.0011441	TRUE
44	7	rs2715148	82450035	rs2715147	82448405	rs2715147	0.00189964	0.991809	C	A	0.4801	0.991809	rs2715147	PCLO	0	UTR3	17.29	5	4	15	1	0	1	5.36e-07	5.01296	0.047941	0.0100329	2.6e-06	4.70013	0.00537788	0.00114409	TRUE
44	7	rs2522832	82450364	rs2715147	82448405	rs2715147	0.012862	0.947449	G	A	0.4692	0.947449	rs2715147	PCLO	0	UTR3	15.54	7	4	15	1	0	1	1.53e-07	5.24891	0.0504831	0.0101157	3.9e-05	4.11333	0.00471538	0.0011456	TRUE
44	7	rs1044639	82451558	rs2715147	82448405	rs2715147	0.00675657	0.821189	G	T	0.4324	0.821189	rs2715147	PCLO	0	UTR3	18.59	NA	4	15	1	0	1	1.04e-05	4.40869	0.0422397	0.00999572	1.5e-05	4.32869	0.0049942	0.00115186	TRUE
44	7	rs2522833	82453708	rs2715147	82448405	rs2715147	0.00738252	0.821189	C	A	0.4324	0.821189	rs2715147	PCLO	0	exonic	21.9	7	4	15	1	0	1	8.66e-06	4.44818	0.0426257	0.00999958	1.7e-05	4.30104	0.00495094	0.00115245	TRUE
44	7	rs2371214	82454672	rs2715147	82448405	rs2715147	0.0144794	0.947449	C	T	0.4692	0.947449	rs2715147	PCLO	0	intronic	0.738	5	4	15	1	0	1	1.15e-07	5.30127	0.0509776	0.0101207	4.7e-05	4.07007	0.00466329	0.00114587	TRUE
44	7	rs2715150	82455895	rs2715147	82448405	rs2715147	0.00767941	0.821189	G	A	0.4324	0.821189	rs2715147	PCLO	0	intronic	13.18	5	4	15	1	0	1	9.11e-06	4.43729	0.0425214	0.00999854	1.8e-05	4.28836	0.00493962	0.0011522	TRUE
44	7	rs2715152	82457666	rs2715147	82448405	rs2715147	0.00822668	0.825118	A	G	0.4314	0.825118	rs2715147	PCLO	0	intronic	0.097	6	5	15	1	0	1	1.21e-05	4.37578	0.0419268	0.0099926	2e-05	4.26489	0.00491799	0.00115241	TRUE
44	7	rs2715153	82457858	rs2715147	82448405	rs2715147	0.00211049	0.995878	T	C	0.4791	0.995878	rs2715147	PCLO	0	intronic	2.796	6	5	15	1	0	1	3.56e-07	5.0911	0.0486862	0.0100404	3e-06	4.67082	0.00535123	0.00114487	TRUE
44	7	rs2715154	82460866	rs2715147	82448405	rs2715147	0.00211049	0.995878	T	G	0.4791	0.995878	rs2715147	PCLO	0	intronic	1.724	7	5	15	1	0	0	3.35e-07	5.10261	0.0487912	0.0100415	3e-06	4.67082	0.00534912	0.00114517	TRUE
44	7	rs2522834	82460946	rs2522834	82460946	rs2715147	0.0271303	1	T	C	0.3489	1	rs2522834	PCLO	0	intronic	3.808	7	5	15	1	0	0	0.000196	3.72412	0.0369234	0.0102884	0.0001	3.89059	0.00465269	0.00119934	TRUE
44	7	rs2023847	82461293	rs73157791	82407344	rs2715147	0.0555745	0.910371	G	T	0.3569	0.910371	rs73157791	PCLO	0	intronic	2.985	7	5	15	1	0	0	0.000784	-3.35838	-0.034498	0.00991692	7.3e-05	-3.96629	-0.00485151	0.00122299	TRUE
44	7	rs2715155	82462054	rs2715147	82448405	rs2715147	0.00675657	0.826027	G	A	0.4344	0.826027	rs2715147	PCLO	0	intronic	4.558	6	5	15	1	0	0	6.45e-06	4.51107	0.0432311	0.0100056	1.5e-05	4.32869	0.00499667	0.00115274	TRUE
44	7	rs2715156	82462834	rs2715147	82448405	rs2715147	0.00675657	0.826027	A	G	0.4344	0.826027	rs2715147	PCLO	0	intronic	0.038	6	5	15	1	0	0	7.32e-06	4.48417	0.0429701	0.010003	1.5e-05	4.32869	0.00499537	0.00115289	TRUE
44	7	rs2715159	82471408	rs2715147	82448405	rs2715147	0.00675657	0.826027	G	A	0.4344	0.826027	rs2715147	PCLO	0	intronic	1.618	5	4	15	1	0	0	9.11e-06	4.43729	0.0425214	0.00999854	1.5e-05	4.32869	0.00499559	0.00115302	TRUE
44	7	rs2522836	82473053	rs2715147	82448405	rs2715147	0.0150778	0.947249	A	C	0.4692	0.947249	rs2715147	PCLO	0	intronic	1.666	6	4	15	1	0	0	5.1e-07	5.02251	0.0485707	0.010153	5e-05	4.05563	0.00465014	0.00114696	TRUE
44	7	rs34030586	82475316	rs2715147	82448405	rs2715147	0.00675657	0.826027	CA	C	0.4344	0.826027	rs2715147	PCLO	0	intronic	7.926	NA	4	15	1	0	0	9.394e-06	4.43067	0.0425038	0.00920051	1.5e-05	4.32869	0.00499649	0.00115406	TRUE
44	7	rs2522837	82475382	rs2715147	82448405	rs2715147	0.00612845	0.826027	G	A	0.4344	0.826027	rs2715147	PCLO	0	intronic	9.06	7	4	15	1	0	0	8.12e-06	4.462	0.0427509	0.0100008	1.3e-05	4.36011	0.00503735	0.00115311	TRUE
44	7	rs2522839	82477648	rs2715147	82448405	rs2715147	0.00577714	0.796284	G	A	0.4274	0.796284	rs2715147	PCLO	0	intronic	0.597	6	5	15	1	0	0	1.26e-05	4.36694	0.0482558	0.0115942	1.2e-05	4.37759	0.00509331	0.00116502	TRUE
44	7	rs2522840	82478415	rs2715147	82448405	rs2715147	0.00612845	0.822097	G	T	0.4354	0.822097	rs2715147	PCLO	0	intronic	15.07	6	5	15	1	0	0	8.96e-06	4.44086	0.0425527	0.00999885	1.3e-05	4.36011	0.00502093	0.00115323	TRUE
44	7	rs2107069	82478596	rs2715147	82448405	rs2715147	0.00645373	0.826027	T	C	0.4344	0.826027	rs2715147	PCLO	0	intronic	1.184	6	5	15	1	0	0	8.4e-06	4.45473	0.0426883	0.0100002	1.4e-05	4.34386	0.00501131	0.00115314	TRUE
44	7	rs2522841	82479194	rs2715147	82448405	rs2715147	0.00612845	0.826027	T	G	0.4344	0.826027	rs2715147	PCLO	0	intronic	0.338	6	5	15	1	0	0	7.11e-06	4.49037	0.0430328	0.0100037	1.3e-05	4.36011	0.00502183	0.00115317	TRUE
44	7	rs2522842	82479662	rs2715147	82448405	rs2715147	0.00612845	0.826027	T	G	0.4344	0.826027	rs2715147	PCLO	0	intronic	3.816	7	5	15	1	0	0	8.13e-06	4.46173	0.0427509	0.0100008	1.3e-05	4.36011	0.00502031	0.0011532	TRUE
44	7	rs2522843	82479722	rs2715147	82448405	rs2715147	0.00612845	0.826027	A	C	0.4344	0.826027	rs2715147	PCLO	0	intronic	0.422	6	5	15	1	0	0	6.98e-06	4.4943	0.0430641	0.010004	1.3e-05	4.36011	0.00502133	0.00115321	TRUE
44	7	rs2522844	82480092	rs2715147	82448405	rs2715147	0.00645373	0.826027	T	C	0.4344	0.826027	rs2715147	PCLO	0	intronic	1.391	7	5	15	1	0	0	7.33e-06	4.48387	0.0429597	0.0100029	1.4e-05	4.34386	0.00501234	0.00115329	TRUE
44	7	rs2522845	82481909	rs2715147	82448405	rs2715147	0.00612845	0.826027	G	T	0.4344	0.826027	rs2715147	PCLO	0	intronic	3.708	7	5	15	1	0	0	7.78e-06	4.47115	0.0428449	0.0100018	1.3e-05	4.36011	0.00502852	0.00115377	TRUE
44	7	rs2715161	82482281	rs2715147	82448405	rs2715147	0.0024726	0.987633	T	C	0.4791	0.987633	rs2715147	PCLO	0	intronic	1.136	7	5	15	1	0	0	4.44e-07	5.04906	0.0485602	0.0100963	3.7e-06	4.62756	0.00530811	0.00114642	TRUE
44	7	rs2371362	82496254	rs2715147	82448405	rs2715147	0.00577714	0.96337	C	T	0.4811	0.96337	rs2715147	PCLO	0	intronic	0.185	7	4	15	1	0	0	2.69e-07	5.14396	0.0495518	0.00917111	1.2e-05	4.37759	0.00502188	0.00114766	TRUE
44	7	rs2888019	82503409	rs2715147	82448405	rs2715147	0.00482637	0.959757	C	T	0.4821	0.959757	rs2715147	PCLO	0	intronic	0.531	6	5	15	1	0	0	1.05e-07	5.31785	0.0509782	0.00910605	9.3e-06	4.43284	0.00508925	0.00114807	TRUE
44	7	rs1986742	82503442	rs2715147	82448405	rs2715147	0.00509434	0.959757	T	C	0.4821	0.959757	rs2715147	PCLO	0	intronic	3.15	NA	5	15	1	0	0	2.42e-07	5.16379	0.0494566	0.00911992	1e-05	4.41717	0.00506614	0.00114801	TRUE
44	7	rs17282114	82504017	rs73157791	82407344	rs2715147	0.0427777	0.854634	C	T	0.3519	0.854634	rs73157791	PCLO	0	intronic	0.99	7	5	15	1	0	0	0.000389	-3.54744	-0.0366212	0.00995083	0.00023	-3.68356	-0.00453442	0.0012308	TRUE
44	7	rs10250881	82509435	rs2715147	82448405	rs2715147	0.00308487	0.955974	T	C	0.4831	0.955974	rs2715147	PCLO	0	intronic	6.384	6	5	15	1	0	0	2e-07	5.19934	0.0501226	0.00916587	5e-06	4.56479	0.00523912	0.00114778	TRUE
44	7	rs6965423	82516530	rs2715147	82448405	rs2715147	0.00281011	0.922001	C	T	0.492	0.922001	rs2715147	PCLO	0	intronic	0.315	7	4	15	1	0	0	9.46e-07	4.90255	0.0472489	0.0101033	4.4e-06	4.59153	0.00526753	0.00114757	TRUE
44	7	rs58043442	82517273	rs2715147	82448405	rs2715147	0.00603175	0.866462	C	T	0.499	0.866462	rs2715147	PCLO	0	intronic	2.049	7	5	15	1	0	0	1.39e-05	4.34543	0.0418746	0.0100491	4.9e-06	4.56902	0.00524593	0.00114815	TRUE
44	7	rs12154481	82531183	rs2715147	82448405	rs2715147	0.0868498	0.73315	A	C	0.4771	0.73315	rs2715147	PCLO	0	intronic	0.993	6	5	15	1	0	0	0.0019	-3.10543	-0.0306242	0.01019	7.1e-05	-3.97291	-0.00457879	0.00115293	TRUE
44	7	rs4618640	82532649	rs2715147	82448405	rs2715147	0.0150778	0.756919	T	C	0.4851	0.756919	rs2715147	PCLO	0	intronic	1.804	6	5	15	1	0	0	3.47e-05	-4.1402	-0.0398225	0.0100084	5e-05	-4.05563	-0.00465333	0.00114759	TRUE
44	7	rs11765159	82533663	rs2715147	82448405	rs2715147	0.0225295	0.730824	A	G	0.4761	0.730824	rs2715147	PCLO	0	intronic	0.091	6	5	15	1	0	0	0.000138	-3.81173	-0.0366536	0.00997676	6e-05	-4.01281	-0.00461289	0.00115009	TRUE
44	7	rs11762318	82533922	rs2715147	82448405	rs2715147	0.0158221	0.760493	C	A	0.4861	0.760493	rs2715147	PCLO	0	intronic	1.966	7	5	15	1	0	0	5.76e-05	-4.02243	-0.0386889	0.00999709	5.4e-05	-4.0376	-0.00463314	0.00114753	TRUE
44	7	rs10808302	82534715	rs2715147	82448405	rs2715147	0.0205411	0.73315	C	A	0.4771	0.73315	rs2715147	PCLO	0	intronic	2.452	7	5	15	1	0	0	0.000116	-3.85443	-0.037079	0.00998101	6.2e-05	-4.00507	-0.00460823	0.00115013	TRUE
44	7	rs2189969	82539206	rs2715147	82448405	rs2715147	0.0278388	0.726217	A	C	0.4771	0.726217	rs2715147	PCLO	0	intronic	3.274	7	5	15	1	0	0	0.000206	-3.71154	-0.0361662	0.0101039	0.00011	-3.8674	-0.00448364	0.00116172	TRUE
44	7	rs10243189	82562130	rs2715147	82448405	rs2715147	0.0313223	0.605341	T	C	0.4901	0.848713	rs17371806	PCLO	0	intronic	1.253	5	5	15	1	0	0	2.79e-05	-4.18996	-0.0401451	0.00997481	0.00017	-3.75987	-0.00430692	0.00114746	TRUE
44	7	rs7781142	82563111	rs2715147	82448405	rs2715147	0.0313223	0.605341	A	G	0.4901	0.848713	rs17371806	PCLO	0	intronic	2.178	5	5	15	1	0	0	2.84e-05	-4.18593	-0.0401139	0.0099745	0.00017	-3.75987	-0.00431877	0.00114735	TRUE
44	7	rs35990355	82565852	rs2715147	82448405	rs2715147	0.0280789	0.608112	A	AG	0.4891	0.845377	rs17371806	PCLO	0	intronic	3.076	NA	5	15	1	0	0	2.778e-05	-4.19094	-0.0402003	0.00999379	0.00014	-3.80817	-0.00436273	0.00114821	TRUE
44	7	rs12672033	82567767	rs2715147	82448405	rs2715147	0.0313223	0.605341	C	T	0.4901	0.848713	rs17371806	PCLO	0	intronic	0.53	6	5	15	1	0	0	1.97e-05	-4.26826	-0.0410616	0.0100228	0.00017	-3.75987	-0.0043521	0.00115914	TRUE
44	7	rs12666057	82567769	rs2715147	82448405	rs2715147	0.0324065	0.605341	T	C	0.4901	0.848713	rs17371806	PCLO	0	intronic	8.178	6	5	15	1	0	0	4.69e-06	-4.5782	-0.0447986	0.0102326	0.00018	-3.74555	-0.00434296	0.00115912	TRUE
44	7	rs6961446	82568079	rs2715147	82448405	rs2715147	0.0353406	0.605341	T	C	0.4901	0.848713	rs17371806	PCLO	0	intronic	1.967	7	5	15	1	0	0	2.7e-05	-4.1974	-0.0403013	0.00999594	0.00021	-3.70667	-0.00426076	0.00114763	TRUE
44	7	rs6467915	82568278	rs2715147	82448405	rs2715147	0.0353406	0.605341	C	T	0.4901	0.848713	rs17371806	PCLO	0	intronic	0.733	5	5	15	1	0	0	2.41e-05	-4.22307	-0.0405408	0.00999833	0.00021	-3.70667	-0.00424737	0.00114682	TRUE
44	7	rs13235639	82568988	rs17371806	82603959	rs2715147	0.0389652	0.845907	G	T	0.4891	0.845907	rs17371806	PCLO	0	intronic	0.046	7	5	15	1	0	0	1.92e-05	-4.274	-0.0419581	0.0102392	0.00025	-3.66226	-0.00420979	0.00114855	TRUE
44	7	rs6467917	82569657	rs2715147	82448405	rs2715147	0.0344119	0.600613	G	A	0.4861	0.836525	rs17371806	PCLO	0	intronic	5.742	7	5	15	1	0	0	1.61e-05	-4.31307	-0.0414055	0.010007	0.0002	-3.71902	-0.00427464	0.00114896	TRUE
44	7	rs6467918	82569695	rs17371806	82603959	rs2715147	0.0414169	0.839823	G	A	0.4871	0.839823	rs17371806	PCLO	0	intronic	0.944	7	5	15	1	0	0	1.77e-05	-4.29209	-0.0412075	0.010005	0.00028	-3.63313	-0.00417914	0.00114892	TRUE
44	7	rs6467919	82569707	rs17371806	82603959	rs2715147	0.0430065	0.839823	G	A	0.4871	0.839823	rs17371806	PCLO	0	intronic	5.19	7	5	15	1	0	0	2.71e-05	-4.19656	-0.0402909	0.00999584	0.0003	-3.6153	-0.00414839	0.00114878	TRUE
44	7	rs6467921	82569801	rs17371806	82603959	rs2715147	0.0467839	0.843134	T	C	0.4881	0.843134	rs17371806	PCLO	0	intronic	3.46	7	5	15	1	0	0	2.32e-05	-4.23163	-0.0407074	0.0100193	0.00035	-3.57517	-0.00411521	0.00115134	TRUE
44	7	rs6467922	82569820	rs17371806	82603959	rs2715147	0.0474743	0.843134	T	C	0.4881	0.843134	rs17371806	PCLO	0	intronic	5.191	6	5	15	1	0	0	2.32e-05	-4.23163	-0.0407074	0.0100193	0.00036	-3.56779	-0.00410362	0.00115123	TRUE
44	7	rs1984817	82570330	rs17371806	82603959	rs2715147	0.0371615	0.837152	G	A	0.4911	0.837152	rs17371806	PCLO	0	intronic	0.666	6	5	15	1	0	0	2.93e-05	-4.17884	-0.0403534	0.0100537	0.00023	-3.68356	-0.00422397	0.00114774	TRUE
44	7	rs1034780	82573523	rs17371806	82603959	rs2715147	0.0193622	0.881722	C	T	0.498	0.881722	rs17371806	PCLO	0	intronic	0.141	7	5	15	1	0	0	1.54e-05	-4.32289	-0.0414993	0.0100079	7.5e-05	-3.95984	-0.00454562	0.00114757	TRUE
44	7	rs17371806	82603959	rs17371806	82603959	rs2715147	0.014683	1	G	A	0.4732	1	rs17371806	PCLO	0	intronic	2.855	7	5	15	1	0	0	5.38e-05	4.03847	0.0389176	0.0100194	4.8e-05	4.06516	0.00465849	0.00114612	TRUE
45	7	rs7794543	130735053	rs7794543	130735053	rs7794543	0.0458251	1	C	A	0.2535	1	rs7794543	LINC-PINT	0	ncRNA_intronic	0.203	7	2	5	1	0	0	0.00054	3.46009	0.040566	0.0112685	2.9e-05	-4.18118	-0.00598943	0.00143305	FALSE
45	7	rs4731733	130746632	rs7794543	130735053	rs7794543	0.0568353	0.967147	C	T	0.2555	0.967147	rs7794543	LINC-PINT	0	ncRNA_intronic	6.021	6	4	5	1	0	0	0.000819	3.34629	0.0390284	0.0112127	2.5e-05	-4.2148	-0.00599188	0.00142245	FALSE
45	7	rs4731734	130746633	rs7794543	130735053	rs7794543	0.0554268	0.967147	A	G	0.2555	0.967147	rs7794543	LINC-PINT	0	ncRNA_intronic	2.414	6	4	5	1	0	0	0.00078	3.3598	0.0391246	0.0112117	2.6e-05	-4.20594	-0.00598818	0.00142238	FALSE
45	7	rs77553742	130747082	rs7794543	130735053	rs7794543	0.0577035	0.978278	G	T	0.2575	0.978278	rs7794543	LINC-PINT	0	ncRNA_intronic	0.41	7	4	5	1	0	0	0.000844	3.33795	0.0390284	0.011257	2.6e-05	-4.20594	-0.00598378	0.00142245	FALSE
45	7	rs71584830	130747213	rs7794543	130735053	rs7794543	0.0954239	0.978278	A	G	0.2575	0.978278	rs7794543	LINC-PINT	0	ncRNA_intronic	3.744	7	4	5	1	0	0	0.0023	3.04848	0.0352706	0.0111671	3.3e-05	-4.15171	-0.00592204	0.00142611	FALSE
45	7	rs67127725	130747218	rs7794543	130735053	rs7794543	0.0890809	0.978278	C	T	0.2575	0.978278	rs7794543	LINC-PINT	0	ncRNA_intronic	4.952	7	4	5	1	0	0	0.002	3.09023	0.0357532	0.0111617	3.3e-05	-4.15171	-0.00592204	0.00142611	FALSE
45	7	rs4731741	130754744	rs7794543	130735053	rs7794543	0.0975536	0.957682	T	C	0.2614	0.957682	rs7794543	LINC-PINT	0	ncRNA_intronic	3.164	5	1	5	1	0	0	0.0024	3.03567	0.036139	0.0114921	4.3e-05	-4.09074	-0.00582335	0.00142424	FALSE
46	7	rs4523180	131619693	rs4523180	131619693	rs4523180	0.00612845	1	G	T	0.08449	1	rs4523180	AC009518.4	0	ncRNA_intronic	5.732	5	2	14	1	0	0	3.83e-08	-5.49852	-0.101473	0.0166679	1.3e-05	-4.36011	-0.00842716	0.00193417	TRUE
46	7	rs78456529	131627162	rs4523180	131619693	rs4523180	0.0174186	0.947928	T	C	0.0825	0.947928	rs4523180	AC009518.4	0	ncRNA_intronic	1.428	6	5	14	1	0	0	4.79e-08	-5.45893	-0.10508	0.0173254	6.3e-05	-4.00128	-0.00792651	0.00198075	TRUE
47	7	rs6970545	133676569	rs6970545	133676569	rs6970545	0.032492	1	T	C	0.4871	1	rs6970545	EXOC4	0	intronic	0.948	7	5	15	1	1	0	0.000277	3.63591	0.0345946	0.00920315	1.1e-05	4.39652	0.00504618	0.00114743	TRUE
47	7	rs3823572	133680601	rs6970545	133676569	rs6970545	0.0548285	0.879423	A	G	0.4851	0.879423	rs6970545	EXOC4	0	intronic	0.566	NA	5	15	1	1	0	0.000764	-3.36552	-0.0320799	0.00922632	1.3e-06	-4.83975	-0.00558348	0.00115236	TRUE
47	7	rs4596578	133697429	rs6970545	133676569	rs6970545	0.0484312	0.931747	T	C	0.4821	0.931747	rs6970545	EXOC4	0	intronic	1.726	7	5	15	1	1	0	0.000599	3.43207	0.0324672	0.00916893	1.5e-05	4.32869	0.00496472	0.00114686	TRUE
47	7	rs12533206	133700251	rs6970545	133676569	rs6970545	0.0480507	0.935671	C	T	0.4811	0.935671	rs6970545	EXOC4	0	intronic	0.276	7	5	15	1	1	0	0.00059	3.43617	0.032564	0.00916804	1.6e-05	4.31445	0.00494331	0.00114705	TRUE
47	7	rs2346442	133705907	rs6970545	133676569	rs6970545	0.0995965	0.824432	A	G	0.4891	0.824432	rs6970545	EXOC4	0	intronic	1.721	5	5	15	1	1	0	0.0025	-3.02334	-0.0287818	0.0092568	1.3e-06	-4.83975	-0.00556381	0.00115096	TRUE
47	7	rs6978605	133720125	rs6970545	133676569	rs6970545	0.0995965	0.813316	C	T	0.4901	0.813316	rs6970545	EXOC4	0	intronic	4.62	6	5	15	1	1	0	0.0025	-3.02334	-0.0287818	0.0092568	1.1e-06	-4.87285	-0.00560807	0.00115256	TRUE
47	7	rs6978383	133721697	rs6970545	133676569	rs6970545	0.0975536	0.824432	A	G	0.4891	0.824432	rs6970545	EXOC4	0	intronic	3.269	6	5	15	1	1	0	0.0024	-3.03567	-0.0289761	0.009255	1.5e-06	-4.81124	-0.00555224	0.00115292	TRUE
47	7	rs6967856	133727304	rs6970545	133676569	rs6970545	0.0912033	0.791283	T	C	0.496	0.791283	rs6970545	EXOC4	0	intronic	0.025	4	4	15	1	1	0	0.0021	-3.07571	-0.0292675	0.00925231	2e-07	-5.19934	-0.00598955	0.00115214	TRUE
47	7	rs6950383	133727497	rs6970545	133676569	rs6970545	0.0820128	0.776904	C	T	0.496	0.776904	rs6970545	EXOC4	0	intronic	2.032	7	4	15	1	1	0	0.0017	-3.13818	-0.02985	0.00924692	2.1e-07	-5.19026	-0.00597914	0.00115246	TRUE
48	7	rs2290268	137010589	rs320721	137025020	rs320721	0.0362261	0.98117	C	A	0.4334	0.98117	rs320721	PTN:AC078842.4	00:00:00	ncRNA_exonic	5.544	NA	4	15	1	0	1	8.73e-05	3.92342	0.0376707	0.00996968	0.00022	-3.69487	-0.00430114	0.00116233	FALSE
48	7	rs1431095	137011403	rs320721	137025020	rs320721	0.0353406	0.988635	T	C	0.4314	0.988635	rs320721	PTN:AC078842.4	00:00:00	ncRNA_exonic	3.206	NA	5	15	1	0	1	0.000146	3.79778	0.0363943	0.00993746	0.00021	-3.70667	-0.00430361	0.00116205	FALSE
48	7	rs10250267	137011782	rs320721	137025020	rs320721	0.0362261	0.988635	A	G	0.4314	0.988635	rs320721	PTN	0	intronic	7.137	7	5	15	1	0	1	0.000165	3.76733	0.0360936	0.00993448	0.00022	-3.69487	-0.00429527	0.00116172	FALSE
48	7	rs10255150	137013466	rs320721	137025020	rs320721	0.0421761	0.992432	A	G	0.4304	0.992432	rs320721	PTN	0	intronic	1.491	4	5	15	1	0	1	0.000225	3.68916	0.0353474	0.00992707	0.00029	-3.62407	-0.00421398	0.00116145	FALSE
48	7	rs10282363	137015838	rs320721	137025020	rs320721	0.0380821	0.992428	G	T	0.4324	0.992428	rs320721	PTN	0	intronic	4.435	6	4	15	1	0	1	0.00022	3.69487	0.0352024	0.00986845	0.00024	-3.6727	-0.00425999	0.00115989	FALSE
48	7	rs1431093	137016297	rs320721	137025020	rs320721	0.0470956	0.992428	A	C	0.4324	0.992428	rs320721	PTN	0	intronic	10.3	NA	1	15	1	0	1	0.000568	3.44645	0.0330295	0.00990408	0.00022	-3.69487	-0.00429689	0.00116133	FALSE
48	7	rs1431091	137016311	rs320721	137025020	rs320721	0.0513219	0.992428	C	A	0.4324	0.992428	rs320721	PTN	0	intronic	15.64	NA	1	15	1	0	1	0.000672	3.40076	0.0325852	0.00989968	0.00019	-3.73195	-0.00433673	0.00116121	FALSE
48	7	rs1431090	137016791	rs320721	137025020	rs320721	0.0380821	0.992428	A	G	0.4324	0.992428	rs320721	PTN	0	intronic	13.45	NA	5	15	1	0	1	0.000211	3.70547	0.035306	0.00986947	0.00024	-3.6727	-0.00426318	0.00115935	FALSE
48	7	rs10241448	137016931	rs320721	137025020	rs320721	0.0371615	0.992428	C	A	0.4324	0.992428	rs320721	PTN	0	intronic	5.926	6	5	15	1	0	1	0.000202	3.7165	0.0354096	0.00987049	0.00023	-3.68356	-0.00427597	0.00115924	FALSE
48	7	rs10227966	137017100	rs320721	137025020	rs320721	0.0344119	0.992428	C	T	0.4324	0.992428	rs320721	PTN	0	intronic	1.226	6	5	15	1	0	1	0.000211	3.70547	0.035306	0.00986947	0.0002	-3.71902	-0.00430764	0.00115915	FALSE
48	7	rs10271620	137017202	rs320721	137025020	rs320721	0.0372634	0.992428	A	G	0.4324	0.992428	rs320721	PTN	0	intronic	3.569	6	5	15	1	0	1	0.000229	3.68467	0.0351092	0.00986753	0.00023	-3.68356	-0.00427539	0.00115912	FALSE
48	7	rs7807025	137017876	rs320721	137025020	rs320721	0.0425197	0.992428	C	T	0.4324	0.992428	rs320721	PTN	0	intronic	4.729	5	5	15	1	1	1	0.000317	3.601	0.0345086	0.00991874	0.00025	-3.66226	-0.00424945	0.00115887	FALSE
48	7	rs34417015	137019878	rs320721	137025020	rs320721	0.0379785	0.996195	AT	A	0.4314	0.996195	rs320721	PTN	0	intronic	0.373	NA	5	15	1	0	1	0.0003303	3.5903	0.0344	0.00993599	0.0002	-3.71902	-0.00431476	0.00115913	FALSE
48	7	rs320715	137021485	rs320721	137025020	rs320721	0.0371615	0.996195	A	G	0.4314	0.996195	rs320721	PTN	0	intronic	0.644	6	4	15	1	0	1	0.000138	3.81173	0.0365188	0.0099387	0.00023	-3.68356	-0.00427313	0.00115865	FALSE
48	7	rs320719	137023509	rs320721	137025020	rs320721	0.0399097	0.996195	A	G	0.4314	0.996195	rs320721	PTN	0	intronic	0.285	6	1	15	1	0	1	0.000271	3.64155	0.034695	0.00986344	0.00024	-3.6727	-0.00425764	0.00115847	FALSE
48	7	rs320720	137024149	rs320721	137025020	rs320721	0.0351331	1	T	C	0.4304	1	rs320721	PTN	0	intronic	0.561	NA	1	15	1	0	1	0.000245	3.66743	0.0351506	0.00992511	0.0002	-3.71902	-0.00431201	0.00115831	FALSE
48	7	rs320721	137025020	rs320721	137025020	rs320721	0.0305003	1	C	T	0.4304	1	rs320721	PTN	0	intronic	1.328	7	1	15	1	0	1	0.000232	3.68135	0.0352749	0.00992635	0.00016	-3.77501	-0.00436818	0.00115806	FALSE
48	7	rs320725	137026637	rs320721	137025020	rs320721	0.0398136	0.985048	C	A	0.4344	0.985048	rs320721	PTN	0	intronic	1.436	6	1	15	1	1	1	0.000204	3.71401	0.0355857	0.00992943	0.00026	-3.6522	-0.0042345	0.00115894	FALSE
48	7	rs320726	137027042	rs320721	137025020	rs320721	0.0389652	0.985048	A	C	0.4344	0.985048	rs320721	PTN	0	intronic	4.786	3a	1	15	1	0	1	0.00013	3.82646	0.036664	0.00994015	0.00025	-3.66226	-0.00424134	0.00115948	FALSE
48	7	rs321198	137029838	rs320721	137025020	rs320721	0.0414169	0.966551	T	C	0.4374	0.966551	rs320721	AC078842.3	0	ncRNA_exonic	6.249	5	5	15	1	0	1	5.94e-05	4.01518	0.0384512	0.00922084	0.00028	-3.63313	-0.00421798	0.00116145	FALSE
48	7	rs161094	137037140	rs320721	137025020	rs320721	0.0421761	0.970245	G	A	0.4364	0.970245	rs320721	AC078842.3	0	ncRNA_intronic	3.266	7	5	15	1	0	0	8.16e-05	3.93965	0.0377538	0.00995098	0.00029	-3.62407	-0.00421696	0.00116297	FALSE
48	7	rs161095	137037202	rs320721	137025020	rs320721	0.0414169	0.970245	G	A	0.4364	0.970245	rs320721	AC078842.3	0	ncRNA_intronic	1.966	5	5	15	1	1	0	7.16e-05	3.97091	0.038055	0.00995398	0.00028	-3.63313	-0.00422476	0.00116296	FALSE
48	7	rs321200	137037689	rs320721	137025020	rs320721	0.0398136	0.970245	C	T	0.4364	0.970245	rs320721	AC078842.3	0	ncRNA_intronic	5.309	7	5	15	1	1	0	6.95e-05	3.97799	0.0381173	0.0099546	0.00026	-3.6522	-0.00425091	0.00116313	FALSE
48	7	rs320682	137038092	rs320721	137025020	rs320721	0.0371615	0.970245	C	T	0.4364	0.970245	rs320721	AC078842.3	0	ncRNA_intronic	4.254	7	5	15	1	0	0	5.01e-05	4.05516	0.0388552	0.00996195	0.00023	-3.68356	-0.00429224	0.0011644	FALSE
48	7	rs34093284	137039670	rs34093284	137039670	rs320721	0.0481458	1	G	GA	0.3419	1	rs34093284	AC078842.3	440	upstream	7.981	NA	1	15	1	0	0	3.036e-08	-5.53935	-0.0577001	0.0110177	0.00037	3.56061	0.00434189	0.00122061	FALSE
48	7	rs320688	137042224	rs34093284	137039670	rs320721	0.0999674	0.923163	A	C	0.3529	0.923163	rs34093284	AC078842.3	2994	intergenic	0.396	6	5	15	1	0	0	2.95e-09	-5.93436	-0.059283	0.0105993	0.0016	3.15591	0.00377648	0.001194	FALSE
48	7	rs320696	137047137	rs34093284	137039670	rs320721	0.0938407	0.934456	A	C	0.3519	0.934456	rs34093284	AC078842.3	7907	intergenic	6.247	5	9	15	1	0	0	3.85e-09	-5.89051	-0.0588375	0.0105946	0.0014	3.19465	0.00380734	0.00119298	FALSE
48	7	rs161346	137048159	rs34093284	137039670	rs320721	0.083671	0.934456	T	C	0.3519	0.934456	rs34093284	AC078842.3	8929	intergenic	6.496	5	9	15	1	0	0	2.77e-09	-5.94468	-0.0593891	0.0106004	0.0011	3.26362	0.00388003	0.00119242	FALSE
48	7	rs320698	137049277	rs34093284	137039670	rs320721	0.0800242	0.934456	A	G	0.3519	0.934456	rs34093284	AC078842.3	10047	intergenic	3.591	7	8	15	0	0	0	6.47e-09	-5.80413	-0.0580847	0.0106065	0.001	3.29053	0.00392984	0.00119412	FALSE
48	7	rs320700	137049477	rs34093284	137039670	rs320721	0.083671	0.930841	G	A	0.3529	0.930841	rs34093284	AC078842.3	10247	intergenic	4.197	6	5	15	0	0	0	2.75e-09	-5.94587	-0.0593997	0.0106005	0.0011	3.26362	0.00389053	0.00119234	FALSE
48	7	rs320701	137049517	rs34093284	137039670	rs320721	0.083671	0.930841	C	T	0.3529	0.930841	rs34093284	AC078842.3	10287	intergenic	2.677	6	5	15	0	0	0	1.8e-09	-6.0149	-0.05975	0.0105458	0.0011	3.26362	0.00388672	0.00119243	FALSE
48	7	rs320703	137050827	rs34093284	137039670	rs320721	0.083671	0.930841	C	T	0.3529	0.930841	rs34093284	AC078842.3	11597	intergenic	2.542	6	9	15	0	0	0	2.32e-09	-5.97365	-0.0593361	0.0105414	0.0011	3.26362	0.00388594	0.00119258	FALSE
48	7	rs320704	137051175	rs34093284	137039670	rs320721	0.083671	0.930841	C	T	0.3529	0.930841	rs34093284	AC078842.3	11945	intergenic	1.418	NA	9	15	0	0	0	2.58e-09	-5.95631	-0.0591663	0.0105396	0.0011	3.26362	0.00389102	0.00119263	FALSE
48	7	rs320705	137051382	rs34093284	137039670	rs320721	0.0873398	0.930841	G	T	0.3529	0.930841	rs34093284	AC078842.3	12152	intergenic	7.285	6	9	15	0	0	0	2.53e-09	-5.95951	-0.0592087	0.01054	0.0012	3.23888	0.00387493	0.00119392	FALSE
48	7	rs161336	137052399	rs34093284	137039670	rs320721	0.083671	0.930841	G	A	0.3529	0.930841	rs34093284	AC078842.3	13169	intergenic	4.648	7	9	15	0	0	0	2.37e-09	-5.97017	-0.0593149	0.0105412	0.0011	3.26362	0.00389334	0.00119274	FALSE
48	7	rs320706	137052670	rs34093284	137039670	rs320721	0.083671	0.930841	G	A	0.3529	0.930841	rs34093284	DGKI	13112	intergenic	1.037	6	9	15	0	0	0	2.37e-09	-5.97017	-0.0593042	0.0105411	0.0011	3.26362	0.00389274	0.00119275	FALSE
48	7	rs320707	137053273	rs34093284	137039670	rs320721	0.0907152	0.934456	A	C	0.3519	0.934456	rs34093284	DGKI	12509	intergenic	2.879	5	9	15	0	0	0	2.14e-09	-5.98681	-0.059474	0.0105428	0.0013	3.21598	0.00383538	0.00119333	FALSE
48	7	rs7782162	137059710	rs34093284	137039670	rs320721	0.0800242	0.934456	T	C	0.3519	0.934456	rs34093284	DGKI	6072	intergenic	0.589	7	9	15	1	0	0	1.46e-09	-6.04872	-0.0604364	0.00940337	0.001	3.29053	0.00392774	0.00119318	FALSE
48	7	rs7804988	137059860	rs34093284	137039670	rs320721	0.0800242	0.934456	C	T	0.3519	0.934456	rs34093284	DGKI	5922	intergenic	3.565	7	7	15	1	0	0	1.87e-09	-6.00871	-0.0600598	0.00940691	0.001	3.29053	0.00391925	0.00119311	FALSE
48	7	rs11771579	137062785	rs34093284	137039670	rs320721	0.0788627	0.938139	A	C	0.3509	0.938139	rs34093284	DGKI	2997	intergenic	0.426	6	9	15	1	0	0	1.64e-09	-6.02996	-0.0602481	0.00940514	0.00097	3.29909	0.00393611	0.00119303	FALSE
48	7	rs56361933	137064062	rs34093284	137039670	rs320721	0.0938407	0.926515	G	A	0.3539	0.926515	rs34093284	DGKI	1720	intergenic	0.306	7	9	15	1	0	0	1.41e-09	-6.05433	-0.0604364	0.00940337	0.0014	3.19465	0.00381407	0.00119238	FALSE
48	7	rs12534625	137067616	rs34093284	137039670	rs320721	0.0788627	0.905594	G	T	0.3509	0.905594	rs34093284	DGKI	0	UTR3	7.613	6	5	15	1	0	0	2.78e-09	-5.94409	-0.0594946	0.00942994	0.00097	3.29909	0.00395357	0.00119817	FALSE
48	7	rs13234894	137068835	rs34093284	137039670	rs320721	0.0800242	0.909171	A	G	0.3499	0.909171	rs34093284	DGKI	0	UTR3	0.862	7	5	15	1	0	0	1.73e-09	-6.02132	-0.0601539	0.00940603	0.001	3.29053	0.00394189	0.0011989	FALSE
48	7	rs983708	137070207	rs34093284	137039670	rs320721	0.0656021	0.878725	T	C	0.3579	0.878725	rs34093284	DGKI	0	UTR3	2.023	6	5	15	1	0	0	5.42e-10	-6.20644	-0.0617534	0.00935499	0.00067	3.40157	0.00406921	0.00119678	FALSE
48	7	rs7785663	137070298	rs34093284	137039670	rs320721	0.0784676	0.878725	A	G	0.3579	0.878725	rs34093284	DGKI	0	UTR3	1.573	6	5	15	1	1	0	5.53e-10	-6.20328	-0.0617534	0.00935499	0.00096	3.30199	0.00395068	0.00119656	FALSE
48	7	rs4518583	137071144	rs34093284	137039670	rs320721	0.0792538	0.87544	C	T	0.3588	0.87544	rs34093284	DGKI	0	UTR3	1.768	7	5	15	1	0	0	3.48e-10	-6.27573	-0.0621294	0.00930035	0.00098	3.29621	0.00394505	0.00119724	FALSE
48	7	rs4613918	137071264	rs34093284	137039670	rs320721	0.0784676	0.878725	A	G	0.3579	0.878725	rs34093284	DGKI	0	UTR3	2.235	7	5	15	1	1	0	4.23e-10	-6.2453	-0.0618474	0.00930297	0.00096	3.30199	0.0039562	0.0011978	FALSE
48	7	rs4283969	137071327	rs34093284	137039670	rs320721	0.0800242	0.878725	G	T	0.3579	0.878725	rs34093284	DGKI	0	UTR3	0.932	6	5	15	1	0	0	3.98e-10	-6.25481	-0.0620354	0.00931898	0.001	3.29053	0.00392662	0.00119814	FALSE
48	7	rs2351137	137071339	rs34093284	137039670	rs320721	0.0760068	0.878725	T	C	0.3579	0.878725	rs34093284	DGKI	0	UTR3	7.079	6	5	15	1	0	0	3.65e-10	-6.2683	-0.0621294	0.00931811	0.0009	3.32005	0.00397992	0.00119834	FALSE
48	7	rs2351138	137071390	rs34093284	137039670	rs320721	0.0675963	0.878725	T	C	0.3579	0.878725	rs34093284	DGKI	0	UTR3	1.05	7	5	15	1	1	0	4.55e-10	-6.23389	-0.0616594	0.00930472	0.00071	3.38569	0.0040575	0.0011988	FALSE
48	7	rs4728408	137072096	rs34093284	137039670	rs320721	0.0873398	0.87544	C	T	0.3588	0.87544	rs34093284	DGKI	0	UTR3	0.249	7	5	15	1	0	0	2.61e-10	-6.32033	-0.0625052	0.00929685	0.0012	3.23888	0.00389248	0.00119833	FALSE
48	7	rs4732253	137072151	rs34093284	137039670	rs320721	0.0742735	0.878725	G	A	0.3579	0.878725	rs34093284	DGKI	0	UTR3	4.652	7	5	15	1	0	0	2.78e-10	-6.31058	-0.0624113	0.00929773	0.00086	3.33272	0.00399473	0.00119841	FALSE
48	7	rs728054	137072364	rs34093284	137039670	rs320721	0.0666137	0.878725	A	G	0.3579	0.878725	rs34093284	DGKI	0	UTR3	4.421	7	5	15	1	0	0	2.79e-10	-6.31002	-0.0624113	0.00929773	0.00069	3.39352	0.00406906	0.0011989	FALSE
48	7	rs2278829	137072931	rs34093284	137039670	rs320721	0.0800242	0.871635	C	A	0.3598	0.871635	rs34093284	DGKI	0	UTR3	3.631	6	5	15	1	0	0	2.07e-10	-6.35606	-0.0628809	0.00929336	0.001	3.29053	0.00392932	0.00119844	FALSE
48	7	rs13230189	137073259	rs34093284	137039670	rs320721	0.06456	0.878725	T	C	0.3579	0.878725	rs34093284	DGKI	0	UTR3	1.389	7	5	15	1	0	0	3.22e-10	-6.2878	-0.0622233	0.00929947	0.00065	3.40984	0.0040881	0.00119925	FALSE
48	7	rs7779548	137074540	rs34093284	137039670	rs320721	0.0780683	0.874894	A	G	0.3588	0.874894	rs34093284	DGKI	0	UTR3	14.59	6	4	15	1	0	0	2.43e-10	-6.33137	-0.0626931	0.00929511	0.00095	3.30493	0.00395947	0.00119817	FALSE
48	7	rs1376607	137074760	rs34093284	137039670	rs320721	0.0738276	0.871635	G	A	0.3598	0.871635	rs34093284	DGKI	0	UTR3	5.556	5	4	15	1	0	0	2.51e-10	-6.32637	-0.0641947	0.00952077	0.00085	3.33598	0.00400128	0.00119971	FALSE
48	7	rs1376608	137074761	rs34093284	137039670	rs320721	0.077257	0.871635	C	T	0.3598	0.871635	rs34093284	DGKI	0	UTR3	6.18	5	4	15	1	0	0	2.67e-10	-6.31682	-0.0641009	0.00952167	0.00093	3.31089	0.00397028	0.0011991	FALSE
48	7	rs3735026	137074839	rs34093284	137039670	rs320721	0.0788627	0.871635	C	T	0.3598	0.871635	rs34093284	DGKI	0	UTR3	6.122	NA	4	15	1	0	0	9.26e-11	-6.47856	-0.0641009	0.00928203	0.00097	3.29909	0.00395262	0.00119822	FALSE
48	7	rs3735025	137074844	rs34093284	137039670	rs320721	0.0768448	0.871635	C	T	0.3598	0.871635	rs34093284	DGKI	0	UTR3	2.212	NA	4	15	1	0	0	7.02e-11	-6.52023	-0.0645698	0.00927768	0.00092	3.31391	0.00396992	0.00119823	FALSE
48	7	rs10954580	137076712	rs34093284	137039670	rs320721	0.0675963	0.867539	G	A	0.3588	0.867539	rs34093284	DGKI	0	intronic	3.733	6	4	15	1	0	0	1.08e-10	-6.45531	-0.0639133	0.00928377	0.00071	3.38569	0.00406224	0.00120031	FALSE
48	7	rs11766321	137076903	rs34093284	137039670	rs320721	0.0712684	0.867539	T	G	0.3588	0.867539	rs34093284	DGKI	0	intronic	1.811	6	4	15	1	0	0	2.01e-10	-6.36057	-0.0632564	0.00934094	0.00079	3.35627	0.00402713	0.00120039	FALSE
48	7	rs12540417	137077103	rs34093284	137039670	rs320721	0.083671	0.867539	C	A	0.3588	0.867539	rs34093284	DGKI	0	intronic	0.386	7	4	15	1	0	0	2.93e-10	-6.30244	-0.0626931	0.0093462	0.0011	3.26362	0.00392413	0.00119942	FALSE
48	7	rs12538697	137078040	rs34093284	137039670	rs320721	0.0671085	0.87544	C	T	0.3588	0.87544	rs34093284	DGKI	0	intronic	3.008	7	5	15	1	0	0	2.69e-10	-6.31567	-0.0628809	0.00934445	0.0007	3.38958	0.00406383	0.00119943	FALSE
48	7	rs13236574	137078142	rs34093284	137039670	rs320721	0.0671085	0.871635	C	T	0.3598	0.871635	rs34093284	DGKI	0	intronic	1.882	7	5	15	1	0	0	2.32e-10	-6.33851	-0.0630687	0.00934269	0.0007	3.38958	0.00406664	0.00119944	FALSE
48	7	rs17529963	137079172	rs34093284	137039670	rs320721	0.083671	0.871635	C	T	0.3598	0.871635	rs34093284	DGKI	0	intronic	12.38	7	5	15	1	0	0	1.84e-10	-6.37413	-0.0634442	0.00933918	0.0011	3.26362	0.00390624	0.00119937	FALSE
48	7	rs16874961	137079949	rs34093284	137039670	rs320721	0.0675963	0.840978	C	A	0.3529	0.840978	rs34093284	DGKI	0	intronic	4.511	7	2	15	1	0	0	3.93e-10	-6.25678	-0.0624113	0.00936697	0.00071	3.38569	0.00408051	0.00120491	FALSE
48	7	rs1647181	137080046	rs34093284	137039670	rs320721	0.0582254	0.844868	C	T	0.3519	0.844868	rs34093284	DGKI	0	intronic	1.377	6	2	15	1	1	0	7.22e-10	-6.16119	-0.0614287	0.0106019	0.00053	3.46512	0.00418136	0.00120617	FALSE
48	7	rs2241443	137082039	rs34093284	137039670	rs320721	0.0873398	0.841607	C	T	0.3529	0.841607	rs34093284	DGKI	0	intronic	0.051	6	4	15	1	0	0	7.46e-10	-6.15601	-0.0613773	0.00937666	0.0012	3.23888	0.00389471	0.00120486	FALSE
48	7	rs7776538	137082729	rs34093284	137039670	rs320721	0.0938407	0.840978	C	T	0.3529	0.840978	rs34093284	DGKI	0	intronic	2.008	6	5	15	1	1	0	3.83e-10	-6.2608	-0.0624113	0.00936697	0.0014	3.19465	0.00384925	0.00120471	FALSE
48	7	rs980796	137085250	rs34093284	137039670	rs320721	0.083671	0.840305	A	G	0.3509	0.840305	rs34093284	DGKI	0	intronic	1.777	4	5	15	1	0	0	3.5e-10	-6.27484	-0.0626842	0.0106354	0.0011	3.26362	0.003946	0.00120836	FALSE
49	8	rs2945319	8088933	rs2945232	8098038	rs1986972	0.0200668	0.950944	C	T	0.4513	0.950944	rs2945232	FAM86B3P	0	ncRNA_intronic	5.531	7	5	15	1	1	1	0.000111	3.8652	0.0395312	0.0106383	2.5e-06	-4.70813	-0.00549178	0.00116646	FALSE
49	8	rs10101399	8089277	rs2945232	8098038	rs1986972	0.026308	0.94351	T	G	0.4493	0.94351	rs2945232	FAM86B3P	0	ncRNA_intronic	1.043	7	5	15	1	1	1	0.000185	3.73867	0.0380342	0.0105684	3.2e-06	-4.65755	-0.00543169	0.00116575	FALSE
49	8	rs116067692	8090584	rs7014953	8168413	rs1986972	0.0932273	0.654011	T	C	0.3569	0.654011	rs7014953	FAM86B3P	0	ncRNA_intronic	0.915	5	5	15	1	1	1	0.0022	-3.06181	-0.0342082	0.0107741	0.0001	3.89059	0.00482871	0.00124116	FALSE
49	8	rs2945255	8091701	rs2945232	8098038	rs1986972	0.0268483	0.846315	T	C	0.4165	0.846315	rs2945232	FAM86B3P	0	ncRNA_intronic	1.064	NA	5	15	1	1	1	0.000191	3.73063	0.0390631	0.0108892	0.00013	-3.82646	-0.00445733	0.0011636	FALSE
49	8	rs2980434	8091706	rs2945232	8098038	rs1986972	0.0280789	0.842	A	G	0.4175	0.842	rs2945232	FAM86B3P	0	ncRNA_intronic	1.36	5	5	15	1	1	1	0.000152	3.78778	0.0396664	0.0108957	0.00014	-3.80817	-0.0044422	0.00116473	FALSE
49	8	rs2980436	8092025	rs2945232	8098038	rs1986972	0.00622427	0.928697	A	G	0.4414	0.928697	rs2945232	FAM86B3P	0	ncRNA_exonic	12.06	1f	4	15	1	1	1	1.46e-05	4.33464	0.0422501	0.0101696	1.8e-06	-4.77467	-0.00550889	0.00115476	FALSE
49	8	rs1878561	8092405	rs2945232	8098038	rs1986972	0.0128986	0.891407	C	A	0.4801	0.891407	rs2945232	FAM86B3P	0	ncRNA_intronic	0.091	NA	4	15	1	1	1	4.98e-05	4.05656	0.0395416	0.0101421	7e-06	-4.49369	-0.00516994	0.00115078	FALSE
49	8	rs2955585	8093511	rs2945232	8098038	rs1986972	0.0156414	0.894084	G	A	0.4314	0.894084	rs2945232	FAM86B3P	0	ncRNA_intronic	5.601	4	4	15	1	1	1	1.6e-05	4.31445	0.0420519	0.0101676	5.3e-05	-4.04199	-0.00466422	0.001154	FALSE
49	8	rs2945253	8093578	rs2945232	8098038	rs1986972	0.0233948	0.863105	C	T	0.4871	0.863105	rs2945232	FAM86B3P:ALG1L13P	00:00:00	ncRNA_exonic	8.871	NA	4	15	1	1	1	0.000148	3.7944	0.0369234	0.0100959	3.2e-06	-4.65755	-0.00536597	0.00115241	FALSE
49	8	rs2945252	8093592	rs2945232	8098038	rs1986972	0.0172403	0.894084	T	G	0.4314	0.894084	rs2945232	FAM86B3P:ALG1L13P	00:00:00	ncRNA_exonic	13.39	NA	4	15	1	1	1	1.58e-05	4.31723	0.0420832	0.0101679	6.2e-05	-4.00507	-0.00462626	0.00115518	FALSE
49	8	rs2955586	8093967	rs2945232	8098038	rs1986972	0.013869	0.894084	C	A	0.4314	0.894084	rs2945232	FAM86B3P:ALG1L13P	00:00:00	ncRNA_intronic	4.811	6	4	15	1	1	1	1.19e-05	4.37941	0.0426883	0.0101741	4.4e-05	-4.08541	-0.00471243	0.00115357	FALSE
49	8	rs13258063	8094114	rs2945232	8098038	rs1986972	0.0145159	0.890473	A	C	0.4304	0.890473	rs2945232	FAM86B3P:ALG1L13P	00:00:00	ncRNA_intronic	6.4	5	4	15	1	1	1	6.14e-05	4.00736	0.0395	0.0102551	4.2e-05	-4.09619	-0.00473276	0.00115482	FALSE
49	8	rs2945251	8094406	rs2945232	8098038	rs1986972	0.0144794	0.894084	A	G	0.4314	0.894084	rs2945232	FAM86B3P:ALG1L13P	00:00:00	ncRNA_intronic	4.02	NA	4	15	1	1	1	3.07e-05	4.16821	0.0406345	0.0101532	4.7e-05	-4.07007	-0.00469588	0.00115346	FALSE
49	8	rs2945250	8094555	rs2945232	8098038	rs1986972	0.0226188	0.866897	C	T	0.4881	0.866897	rs2945232	FAM86B3P:ALG1L13P	00:00:00	ncRNA_intronic	4.963	NA	4	15	1	1	1	0.000139	3.80994	0.0370583	0.0100972	2.5e-06	-4.70813	-0.0054143	0.0011504	FALSE
49	8	rs73199790	8094672	rs7014953	8168413	rs1986972	0.0583797	0.758174	C	T	0.3867	0.758174	rs7014953	FAM86B3P:ALG1L13P	00:00:00	ncRNA_exonic	4.976	3a	1	15	1	1	1	0.000864	-3.33143	-0.0341115	0.00988209	0.00014	3.80817	0.00452983	0.0011918	FALSE
49	8	rs2945249	8094726	rs2945232	8098038	rs1986972	0.01827	0.883117	A	G	0.4304	0.883117	rs2945232	FAM86B3P:ALG1L13P	00:00:00	ncRNA_exonic	0.984	NA	1	15	1	1	1	1.85e-05	4.28227	0.0417495	0.0101645	6.8e-05	-3.98318	-0.00459297	0.00115355	FALSE
49	8	rs2980437	8094763	rs2945232	8098038	rs1986972	0.0154571	0.894084	C	T	0.4314	0.894084	rs2945232	FAM86B3P:ALG1L13P	00:00:00	ncRNA_exonic	11.15	1f	1	15	1	1	1	1.07e-05	4.40252	0.0429284	0.0101765	5.2e-05	-4.04645	-0.00466215	0.00115268	FALSE
49	8	rs2980438	8094825	rs2945232	8098038	rs1986972	0.022349	0.866897	C	T	0.4881	0.866897	rs2945232	FAM86B3P:ALG1L13P	00:00:00	ncRNA_intronic	6.007	4	1	15	1	1	1	0.000136	3.81533	0.0371309	0.010098	2.8e-06	-4.68497	-0.00538825	0.00115021	FALSE
49	8	rs2980439	8094870	rs2945232	8098038	rs1986972	0.00539072	0.977081	A	G	0.4543	0.977081	rs2945232	FAM86B3P:ALG1L13P	00:00:00	ncRNA_intronic	2.075	5	1	15	1	1	1	1.16e-05	4.38497	0.042584	0.0101332	3.8e-06	-4.62203	-0.00531595	0.00114998	FALSE
49	8	rs2948294	8094961	rs2945232	8098038	rs1986972	0.00907306	0.895638	G	A	0.4254	0.895638	rs2945232	FAM86B3P:ALG1L13P	00:00:00	ncRNA_intronic	0.92	6	1	15	1	1	1	1.76e-05	4.29335	0.0417704	0.0101449	2.3e-05	-4.23358	-0.00488595	0.00115411	FALSE
49	8	rs2980440	8095009	rs2945232	8098038	rs1986972	0.0190609	0.887307	A	G	0.4294	0.887307	rs2945232	FAM86B3P:ALG1L13P	00:00:00	ncRNA_intronic	3.433	6	2	15	1	1	1	3.9e-05	4.11333	0.0405512	0.0102659	7.3e-05	-3.96629	-0.00457405	0.00115367	FALSE
49	8	rs2945248	8095808	rs2945232	8098038	rs1986972	0.0430065	0.783648	T	C	0.3986	0.783648	rs2945232	FAM86B3P:ALG1L13P	00:00:00	ncRNA_exonic	12.73	NA	1	15	1	1	1	7.27e-05	3.96727	0.0408741	0.0107329	0.0003	-3.6153	-0.00431038	0.0011933	FALSE
49	8	rs201597012	8095834	rs2945232	8098038	rs1986972	0.0318082	0.69531	AAGAGC	A	0.3668	0.69531	rs2945232	FAM86B3P:ALG1L13P	00:00:00	ncRNA_exonic	8.857	NA	1	15	1	1	1	0.0002657	3.64663	0.0384997	0.0109121	1.4e-05	-4.34386	-0.00531913	0.00122294	FALSE
49	8	rs2945247	8096004	rs2945232	8098038	rs1986972	0.0515735	0.802311	A	G	0.4364	0.802311	rs2945232	FAM86B3P:ALG1L13P	00:00:00	ncRNA_exonic	0.318	NA	2	15	1	1	1	0.000156	3.78132	0.0382316	0.0105061	0.00042	-3.52719	-0.00410064	0.00116315	FALSE
49	8	rs2980442	8097217	rs2945232	8098038	rs1986972	0.0126452	0.900929	G	A	0.4334	0.900929	rs2945232	FAM86B3P:ALG1L13P	00:00:00	ncRNA_exonic	2.206	7	4	15	1	1	1	9.7e-06	4.42376	0.0431267	0.0101785	3.8e-05	-4.11932	-0.00475326	0.0011547	FALSE
49	8	rs2948308	8097849	rs2945232	8098038	rs1986972	0.0156414	0.887307	T	C	0.4294	0.887307	rs2945232	FAM86B3P:ALG1L13P	00:00:00	ncRNA_exonic	2.756	NA	4	15	1	1	1	1.19e-05	4.37941	0.0426883	0.0101741	5.3e-05	-4.04199	-0.00467313	0.00115565	FALSE
49	8	rs2945232	8098038	rs2945232	8098038	rs1986972	0.00432134	1	C	T	0.4543	1	rs2945232	FAM86B3P:ALG1L13P	00:00:00	ncRNA_exonic	2.843	NA	4	15	1	1	1	8.19e-06	4.46016	0.0433147	0.0101406	9.4e-07	-4.9038	-0.00565309	0.00115261	FALSE
49	8	rs2955587	8098079	rs2945232	8098038	rs1986972	0.0105912	0.908817	G	A	0.4294	0.908817	rs2945232	FAM86B3P:ALG1L13P	00:00:00	ncRNA_exonic	3.291	7	4	15	1	1	1	1.09e-05	4.3985	0.0428866	0.0101761	2.9e-05	-4.18118	-0.00483665	0.00115626	FALSE
49	8	rs2948305	8098577	rs2945232	8098038	rs1986972	0.00633019	0.884702	A	G	0.4245	0.884702	rs2945232	FAM86B3P:ALG1L13P	00:00:00	ncRNA_exonic	1.068	NA	4	15	1	1	1	1.5e-05	4.32869	0.0424274	0.0102285	1e-05	-4.41717	-0.00511116	0.00115809	FALSE
49	8	rs712253	8103782	rs7014953	8168413	rs1986972	0.0717185	0.733226	T	C	0.3847	0.733226	rs7014953	FAM86B3P	1394	intergenic	0.69	4	5	15	1	1	1	0.0013	-3.21598	-0.0327576	0.00982483	0.00011	3.8674	0.00458634	0.00118782	FALSE
49	8	rs793753	8105359	rs7014953	8168413	rs1986972	0.0527303	0.710324	G	T	0.3946	0.710324	rs7014953	FAM86B3P	2971	intergenic	0.309	2b	5	15	1	1	1	0.00057	-3.4455	-0.0345946	0.00970247	0.00028	3.63313	0.00430098	0.00118304	FALSE
49	8	rs17594065	8105405	rs7014953	8168413	rs1986972	0.0619137	0.75158	C	T	0.3887	0.75158	rs7014953	FAM86B3P	3017	intergenic	2.039	2b	5	15	1	1	1	0.000972	-3.29851	-0.0334348	0.00979884	9.9e-05	3.89303	0.00461993	0.00118652	FALSE
49	8	rs17594093	8106406	rs7014953	8168413	rs1986972	0.0795913	0.728295	T	G	0.3767	0.728295	rs7014953	FAM86B3P	4018	intergenic	1.019	5	5	15	1	1	1	0.0016	-3.15591	-0.0321767	0.00988186	0.00018	3.74555	0.00447171	0.00119183	FALSE
49	8	rs2948300	8106508	rs2945232	8098038	rs1986972	0.0158221	0.861069	T	C	0.4374	0.861069	rs2945232	FAM86B3P	4120	intergenic	2.509	5	5	15	1	1	1	4.57e-05	4.07659	0.0396664	0.0101236	5.4e-05	-4.0376	-0.00465332	0.00115305	FALSE
49	8	rs2945230	8109936	rs2945232	8098038	rs1986972	0.0331884	0.798134	G	A	0.498	0.798134	rs2945232	FAM86B3P	7548	intergenic	2.469	1f	5	15	1	1	1	0.000289	3.62497	0.0353474	0.0100997	9.3e-06	-4.43284	-0.00511274	0.00115331	FALSE
49	8	rs1915986	8114543	rs2945232	8098038	rs1986972	0.0377609	0.823198	G	A	0.4901	0.823198	rs2945232	FAM86B3P	12155	intergenic	2.55	NA	5	15	0	1	1	0.00037	3.56061	0.0348399	0.0101312	1.8e-06	-4.77467	-0.0054907	0.00115028	FALSE
49	8	rs2948288	8115304	rs2945232	8098038	rs1986972	0.0326689	0.823198	G	A	0.4901	0.823198	rs2945232	FAM86B3P	12916	intergenic	0.098	NA	5	15	0	1	1	0.00028	3.63313	0.0352853	0.0100595	1.5e-06	-4.81124	-0.00553621	0.00115063	FALSE
49	8	rs10108729	8118600	rs7014953	8168413	rs1986972	0.0745279	0.890752	T	C	0.3986	0.890752	rs7014953	FAM86B3P	16212	intergenic	0.241	5	5	15	0	1	1	0.0014	-3.19465	-0.0316924	0.0096026	0.00019	3.73195	0.00440104	0.00117762	FALSE
49	8	rs10108735	8118611	rs7014953	8168413	rs1986972	0.0795913	0.890752	T	C	0.3986	0.890752	rs7014953	FAM86B3P	16223	intergenic	3.404	7	5	15	0	1	1	0.0016	-3.15591	-0.0313048	0.00960632	0.00017	3.75987	0.0044226	0.00117756	FALSE
49	8	rs793762	8118812	rs7014953	8168413	rs1986972	0.0844983	0.886672	C	T	0.3996	0.886672	rs7014953	FAM86B3P	16424	intergenic	0.84	NA	5	15	0	1	1	0.0018	-3.12139	-0.0309171	0.00959065	0.00018	3.74555	0.00440274	0.00117621	FALSE
49	8	rs2001840	8119248	rs2945232	8098038	rs1986972	0.066007	0.845254	T	C	0.4533	0.845254	rs2945232	FAM86B3P	16860	intergenic	0.088	6	5	15	0	1	1	0.0011	3.26362	0.0314803	0.0099452	0.00017	-3.75987	-0.00433775	0.00115498	FALSE
49	8	rs712255	8119716	rs7014953	8168413	rs1986972	0.0994887	0.753743	G	A	0.3867	0.753743	rs7014953	FAM86B3P	17328	intergenic	6.794	NA	5	15	0	1	1	0.0021	-3.07571	-0.0308201	0.00972074	0.00047	3.4973	0.0041584	0.00118808	FALSE
49	8	rs2140125	8120343	rs7014953	8168413	rs1986972	0.0820128	0.890752	A	G	0.3986	0.890752	rs7014953	FAM86B3P	17955	intergenic	0.071	NA	5	15	0	1	1	0.0017	-3.13818	-0.0310141	0.00958972	0.00015	3.79107	0.00446257	0.00117641	FALSE
49	8	rs2138851	8121248	rs7014953	8168413	rs1986972	0.0781127	0.848136	C	T	0.4115	0.848136	rs7014953	FAM86B3P	18860	intergenic	0.34	NA	2	15	0	1	1	0.001	-3.29053	-0.032564	0.00957487	0.00044	3.51485	0.00412648	0.00117359	FALSE
49	8	rs10103409	8123727	rs7014953	8168413	rs1986972	0.0798597	0.854726	T	C	0.4135	0.854726	rs7014953	FAM86B3P	21339	intergenic	3.661	5	5	15	0	1	1	0.000925	-3.3124	-0.0327576	0.00957302	0.00048	3.49168	0.00409581	0.00117235	FALSE
49	8	rs712256	8124766	rs7014953	8168413	rs1986972	0.0890312	0.847052	G	A	0.4155	0.847052	rs7014953	FAM86B3P	22378	intergenic	1.046	NA	5	15	0	1	1	0.0011	-3.26362	-0.0321767	0.00957858	0.00054	3.46009	0.00405491	0.00117223	FALSE
49	8	rs712257	8125407	rs7014953	8168413	rs1986972	0.0762886	0.850881	C	T	0.4145	0.850881	rs7014953	FAM86B3P	23019	intergenic	0.224	NA	5	15	0	1	1	0.0011	-3.26362	-0.0323704	0.00957673	0.0004	3.54008	0.00415373	0.00117237	FALSE
49	8	rs10112645	8125496	rs7014953	8168413	rs1986972	0.0757673	0.850881	A	G	0.4145	0.850881	rs7014953	FAM86B3P	23108	intergenic	2.401	6	5	15	0	1	1	0.000936	-3.30909	-0.0327576	0.00957302	0.00043	3.52095	0.00413305	0.00117297	FALSE
49	8	rs11987754	8125706	rs7014953	8168413	rs1986972	0.0923128	0.829663	T	C	0.4085	0.829663	rs7014953	FAM86B3P	23318	intergenic	1.146	7	5	15	0	1	1	0.000845	-3.33762	-0.0332413	0.00963939	0.00067	3.40157	0.00401262	0.00118015	FALSE
49	8	rs712258	8126073	rs7014953	8168413	rs1986972	0.0867462	0.758174	C	T	0.3867	0.758174	rs7014953	FAM86B3P	23685	intergenic	2.954	NA	2	15	0	1	1	0.0014	-3.19465	-0.0321767	0.00974049	0.00045	3.50888	0.00416624	0.00118705	FALSE
49	8	rs2948286	8130160	rs2945232	8098038	rs1986972	0.0621043	0.830371	G	A	0.4553	0.830371	rs2945232	FAM86B3P	27772	intergenic	12.03	NA	5	15	0	1	1	0.000633	3.41707	0.0328642	0.00993903	0.00036	-3.56779	-0.0041169	0.00115412	FALSE
49	8	rs35212642	8130524	rs7014953	8168413	rs1986972	0.0870658	0.886292	GC	G	0.3996	0.886292	rs7014953	FAM86B3P	28136	intergenic	3.534	NA	5	15	0	1	1	0.00161	-3.15409	-0.0312952	0.00959498	0.00042	3.52719	0.0041633	0.00118116	FALSE
49	8	rs793506	8132754	rs7014953	8168413	rs1986972	0.0776459	0.899824	G	T	0.4036	0.899824	rs7014953	FAM86B3P	30366	intergenic	0.069	NA	5	15	0	1	1	0.00094	-3.3079	-0.0327576	0.00957302	0.00045	3.50888	0.00413226	0.00117672	FALSE
49	8	rs793504	8133146	rs7014953	8168413	rs1986972	0.0753632	0.892847	G	A	0.4016	0.892847	rs7014953	FAM86B3P	30758	intergenic	0.013	NA	5	15	0	1	1	0.000917	-3.31483	-0.0327576	0.00957302	0.00043	3.52095	0.00415461	0.00118093	FALSE
49	8	rs7004604	8133891	rs7014953	8168413	rs1986972	0.0585414	0.885486	A	G	0.4036	0.885486	rs7014953	FAM86B3P	31503	intergenic	1.036	6	5	15	0	1	1	0.000456	-3.50535	-0.0346912	0.00955453	0.00038	3.5536	0.00417807	0.00117685	FALSE
49	8	rs1543238	8134809	rs2945232	8098038	rs1986972	0.0670733	0.834197	G	A	0.4543	0.834197	rs2945232	FAM86B3P	32421	intergenic	10.74	NA	5	15	0	1	1	0.000723	3.38071	0.0325852	0.0099562	0.00039	-3.54676	-0.00408567	0.00115299	FALSE
49	8	rs793728	8134975	rs7014953	8168413	rs1986972	0.0688236	0.896171	G	A	0.4026	0.896171	rs7014953	FAM86B3P	32587	intergenic	2.776	NA	5	15	0	1	1	0.000837	-3.34026	-0.0330479	0.00957024	0.00038	3.5536	0.00417836	0.00117675	FALSE
49	8	rs66914826	8136125	rs7014953	8168413	rs1986972	0.0621684	0.899824	T	C	0.4036	0.899824	rs7014953	FAM86B3P	33737	intergenic	0.101	7	5	15	0	1	1	0.000603	-3.43026	-0.0342082	0.00963007	0.00037	3.56061	0.00419081	0.00117674	FALSE
49	8	rs1401390	8136410	rs2945232	8098038	rs1986972	0.0622077	0.834197	T	C	0.4543	0.834197	rs2945232	FAM86B3P	34022	intergenic	2.6	NA	2	15	0	1	1	0.000637	3.41535	0.0329158	0.00995949	0.00036	-3.56779	-0.00411742	0.00115305	FALSE
49	8	rs793510	8138455	rs7014953	8168413	rs1986972	0.0617139	0.888121	G	A	0.4066	0.888121	rs7014953	FAM86B3P	36067	intergenic	1.652	NA	5	15	0	1	1	0.00083	-3.34259	-0.0330479	0.00957024	0.00031	3.6068	0.00424019	0.00117539	FALSE
49	8	rs17665878	8138808	rs7014953	8168413	rs1986972	0.0732749	0.811751	T	C	0.3767	0.811751	rs7014953	FAM86B3P	36420	intergenic	1.33	7	5	15	0	1	1	0.001	-3.29053	-0.0335315	0.0099004	0.00039	3.54676	0.00422978	0.00119358	FALSE
49	8	rs793509	8139302	rs7014953	8168413	rs1986972	0.0771439	0.89245	A	G	0.4036	0.89245	rs7014953	SGK223	35955	intergenic	1.781	NA	1	15	0	1	1	0.0015	-3.17468	-0.0315956	0.00965527	0.00034	3.58275	0.00420487	0.00117488	FALSE
49	8	rs793508	8139331	rs7014953	8168413	rs1986972	0.0890809	0.896171	T	C	0.4026	0.896171	rs7014953	SGK223	35926	intergenic	1.178	NA	1	15	0	1	1	0.002	-3.09023	-0.0308201	0.00966276	0.00036	3.56779	0.00419342	0.00117471	FALSE
49	8	rs2980512	8140901	rs2945232	8098038	rs1986972	0.0305435	0.838884	C	T	0.4573	0.838884	rs2945232	SGK223	34356	intergenic	1.132	NA	2	15	0	1	0	0.000246	3.66639	0.0353267	0.00998353	9.4e-05	-3.90558	-0.00450126	0.00115234	FALSE
49	8	rs35571782	8141823	rs2945232	8098038	rs1986972	0.0512845	0.842097	C	A	0.4563	0.842097	rs2945232	SGK223	33434	intergenic	0.423	2b	2	15	0	1	0	0.000671	3.40116	0.0329572	0.010016	5.3e-05	-4.04199	-0.00466147	0.00115321	FALSE
49	8	rs35768695	8142562	rs2945232	8098038	rs1986972	0.0544443	0.787507	GT	G	0.4463	0.787507	rs2945232	SGK223	32695	intergenic	3.385	NA	2	15	0	1	0	0.0007539	3.36919	0.0326999	0.0100224	4.4e-05	-4.08541	-0.004742	0.0011603	FALSE
49	8	rs2980423	8142575	rs2945232	8098038	rs1986972	0.0488886	0.779775	C	T	0.4483	0.779775	rs2945232	SGK223	32682	intergenic	0.714	4	2	15	0	1	0	0.00061	3.42713	0.03335	0.0100599	6.6e-05	-3.99026	-0.00461975	0.00115765	FALSE
49	8	rs7826987	8144471	rs7014953	8168413	rs1986972	0.0515454	0.864845	A	G	0.4165	0.864845	rs7014953	SGK223	30786	intergenic	4.859	5	5	15	0	1	0	0.000678	-3.39832	-0.0334348	0.0095148	0.0002	3.71902	0.00436424	0.00117238	FALSE
49	8	rs7845203	8145440	rs7014953	8168413	rs1986972	0.0628533	0.85722	T	C	0.4185	0.85722	rs7014953	SGK223	29817	intergenic	6.248	1f	5	15	0	1	0	0.001	-3.29053	-0.0322736	0.00952585	9.1e-05	3.91341	0.00458734	0.00117203	FALSE
49	8	rs68174081	8145500	rs7014953	8168413	rs1986972	0.0613166	0.899687	A	G	0.4016	0.899687	rs7014953	SGK223	29757	intergenic	7.471	7	5	15	0	1	0	0.000313	-3.6043	-0.0358497	0.00959469	0.0005	3.48076	0.00409886	0.00117716	FALSE
49	8	rs2980426	8145609	rs2945232	8098038	rs1986972	0.0628533	0.761216	C	T	0.4374	0.761216	rs2945232	SGK223	29648	intergenic	2.933	6	5	15	0	1	0	0.001	3.29053	0.0316971	0.00996707	0.00024	-3.6727	-0.00425432	0.00115702	FALSE
49	8	rs58054574	8146323	rs7014953	8168413	rs1986972	0.0665694	0.910365	A	G	0.4046	0.910365	rs7014953	SGK223	28934	intergenic	3.919	2b	2	7	0	1	0	0.000308	-3.60848	-0.0358497	0.00959469	0.00059	3.43617	0.00404633	0.00117703	FALSE
49	8	rs7836459	8148289	rs7014953	8168413	rs1986972	0.0619368	0.935877	C	T	0.4115	0.935877	rs7014953	SGK223	26968	intergenic	5.061	6	5	15	0	1	0	0.000702	-3.3888	-0.0337249	0.0096151	0.00034	3.58275	0.0042203	0.00117855	FALSE
49	8	rs111755843	8148948	rs7014953	8168413	rs1986972	0.061731	0.928612	T	C	0.4095	0.928612	rs7014953	SGK223	26309	intergenic	0.117	6	5	15	0	1	0	0.000693	-3.39233	-0.0337249	0.0096151	0.00034	3.58275	0.00422241	0.00117857	FALSE
49	8	rs17666595	8150039	rs7014953	8168413	rs1986972	0.0612326	0.928612	T	C	0.4095	0.928612	rs7014953	SGK223	25218	intergenic	0.676	5	5	15	0	1	0	0.00057	-3.4455	-0.0343048	0.00960953	0.00037	3.56061	0.00419114	0.00117792	FALSE
49	8	rs7820459	8150980	rs7014953	8168413	rs1986972	0.0771439	0.897917	G	A	0.4235	0.897917	rs7014953	SGK223	24277	intergenic	2.106	6	5	15	0	1	0	0.0015	-3.17468	-0.0314987	0.00958508	0.00012	3.84613	0.00450077	0.00117315	FALSE
49	8	rs2945891	8155475	rs2945232	8098038	rs1986972	0.0546009	0.735354	A	G	0.4334	0.735354	rs2945232	SGK223	19782	intergenic	0.456	1f	5	15	0	1	0	0.000758	3.36769	0.0326368	0.0100128	1.3e-05	-4.36011	-0.00503344	0.00115566	FALSE
49	8	rs2139204	8166162	rs7014953	8168413	rs1986972	0.0677256	0.977146	A	C	0.4165	0.977146	rs7014953	SGK223	9095	intergenic	0.577	7	5	15	1	1	1	0.000518	-3.47127	-0.034498	0.00960767	0.00047	3.4973	0.00410695	0.00117399	FALSE
49	8	rs6992091	8168222	rs7014953	8168413	rs1986972	0.0405996	0.996151	A	G	0.4195	0.996151	rs7014953	SGK223	7035	intergenic	12	4	2	7	1	1	1	0.000265	-3.64731	-0.0362355	0.00957122	0.00025	3.66226	0.00428986	0.00117191	FALSE
49	8	rs2945236	8168394	rs7014953	8168413	rs1986972	0.0771439	0.778111	G	A	0.492	0.778111	rs7014953	SGK223	6863	intergenic	1.613	4	2	7	1	1	1	0.0015	-3.17468	-0.0307376	0.0099735	9.1e-05	3.91341	0.00450847	0.0011521	FALSE
49	8	rs7014953	8168413	rs7014953	8168413	rs1986972	0.0398136	1	C	A	0.4205	1	rs7014953	SGK223	6844	intergenic	2.827	1b	2	7	1	1	1	0.000225	-3.68916	-0.0364284	0.00951856	0.00026	3.6522	0.00427597	0.00117109	FALSE
49	8	rs7841082	8168987	rs7014953	8168413	rs1986972	0.0851912	0.86374	T	C	0.4483	0.86374	rs7014953	SGK223	6270	intergenic	1.937	6	2	7	1	1	1	0.000455	-3.50594	-0.0344014	0.00948647	0.00079	3.35627	0.00389578	0.00116068	FALSE
49	8	rs2945238	8170136	rs2945232	8098038	rs1986972	0.0995965	0.615893	C	A	0.4761	0.643637	rs7014953	SGK223	5121	intergenic	2.414	4	2	5	1	1	0	0.0025	3.02334	0.0292537	0.00997899	0.00013	-3.82646	-0.00440829	0.00115058	FALSE
49	8	rs17149727	8171595	rs7014953	8168413	rs1986972	0.0510917	0.988532	G	A	0.4175	0.988532	rs7014953	SGK223	3662	intergenic	13.09	5	5	5	1	1	0	0.00027	-3.6425	-0.0359461	0.00952315	0.00038	3.5536	0.00415613	0.001169	FALSE
49	8	rs2980508	8171732	rs2945232	8098038	rs1986972	0.066007	0.625246	A	G	0.4791	0.648584	rs7014953	SGK223	3525	intergenic	5.141	NA	5	5	1	1	0	0.0011	3.26362	0.0315423	0.00998153	6.4e-05	-3.99756	-0.00459409	0.00114906	FALSE
49	8	rs6601689	8172283	rs7014953	8168413	rs1986972	0.0607634	0.87142	G	A	0.4483	0.87142	rs7014953	SGK223	2974	intergenic	0.376	1b	2	5	1	1	0	0.000257	-3.65518	-0.0358497	0.00945335	0.00054	3.46009	0.00400377	0.0011567	FALSE
49	8	rs6985501	8172442	rs7014953	8168413	rs1986972	0.0786299	0.988532	A	G	0.4175	0.988532	rs7014953	SGK223	2815	intergenic	10.14	1b	2	5	1	1	0	0.000624	-3.42096	-0.0337249	0.00954433	0.00057	3.4455	0.00403115	0.0011698	FALSE
49	8	rs56297116	8172737	rs7014953	8168413	rs1986972	0.0877214	0.977193	C	T	0.4145	0.977193	rs7014953	SGK223	2520	intergenic	0.557	2b	2	5	1	1	0	0.000762	-3.36624	-0.0333381	0.00956746	0.00064	3.41407	0.00399908	0.0011711	FALSE
49	8	rs7833103	8206753	rs7014953	8168413	rs1986972	0.0975536	0.635032	A	G	0.4901	0.635032	rs7014953	SGK223	0	intronic	0.217	7	4	5	1	1	0	0.0024	-3.03567	-0.029264	0.00993832	0.00023	3.68356	0.00424554	0.00115268	FALSE
49	8	rs2976958	8236677	rs7014953	8168413	rs1986972	0.05127	0.648046	C	T	0.3608	0.648046	rs7014953	SGK223	0	intronic	2.783	NA	4	4	1	1	0	0.000289	-3.62497	-0.0374008	0.0107122	0.00037	3.56061	0.00430322	0.0012096	FALSE
49	8	rs2976956	8241772	rs7014953	8168413	rs1986972	0.0641189	0.639456	T	C	0.3608	0.639456	rs7014953	SGK223	0	intronic	5.852	NA	1	2	1	1	0	0.000306	-3.61017	-0.0368403	0.010588	0.00055	3.45514	0.00416495	0.00120582	FALSE
49	8	rs2976931	8257317	rs2976940	8279462	rs1986972	0.0887939	0.749956	A	C	0.4861	0.749956	rs2976940	SGK223	13308	intergenic	1.258	NA	2	15	0	1	1	0.000511	3.47492	0.0332363	0.00988649	0.00081	-3.34935	-0.00384076	0.00114716	FALSE
49	8	rs2979151	8258019	rs2976940	8279462	rs1986972	0.0912083	0.745422	A	G	0.4871	0.745422	rs2976940	SGK223	14010	intergenic	0.193	NA	5	15	0	1	1	0.000687	3.39472	0.0323992	0.00985839	0.00073	-3.37806	-0.00387601	0.00114713	FALSE
49	8	rs2979150	8258455	rs2945232	8098038	rs1986972	0.0980998	0.601598	A	G	0.4871	0.752927	rs2976940	CTA-398F10.1	13744	intergenic	0.443	7	5	15	0	1	1	0.000905	3.31851	0.0319139	0.00992959	0.00073	-3.37806	-0.00387704	0.00114789	FALSE
49	8	rs2976929	8258712	rs2976940	8279462	rs1986972	0.0911571	0.749956	C	T	0.4861	0.749956	rs2976940	CTA-398F10.1	13487	intergenic	1.289	NA	5	15	0	1	1	0.000605	3.42936	0.0327298	0.00986164	0.00078	-3.3598	-0.0038549	0.00114713	FALSE
49	8	rs2945873	8260445	rs2976940	8279462	rs1986972	0.0857732	0.746997	T	C	0.4851	0.746997	rs2976940	CTA-398F10.1	11754	intergenic	0.929	NA	5	15	0	1	0	0.000604	3.42981	0.0329882	0.00994026	0.00069	-3.39352	-0.00389483	0.00114721	FALSE
49	8	rs2976926	8261624	rs2976940	8279462	rs1986972	0.0812384	0.749956	C	T	0.4861	0.749956	rs2976940	CTA-398F10.1	10575	intergenic	2.074	NA	5	15	0	1	0	0.000553	3.45368	0.0330295	0.00988445	0.00065	-3.40984	-0.00390915	0.00114707	FALSE
49	8	rs2945871	8261902	rs2945232	8098038	rs1986972	0.0975468	0.600186	G	A	0.4871	0.752027	rs2976940	CTA-398F10.1	10297	intergenic	2.37	NA	5	15	0	1	0	0.0011	3.26362	0.0314597	0.00996017	0.00065	-3.40984	-0.0039133	0.00114706	FALSE
49	8	rs2979139	8268313	rs2976940	8279462	rs1986972	0.098316	0.744516	G	A	0.4871	0.744516	rs2976940	CTA-398F10.1	3886	intergenic	0.454	NA	5	15	1	1	0	0.0011	3.26362	0.0314494	0.00990475	0.00066	-3.40568	-0.00390792	0.00114722	FALSE
49	8	rs2976940	8279462	rs2976940	8279462	rs1986972	0.0362261	1	T	G	0.4523	1	rs2976940	CTA-398F10.1	0	ncRNA_intronic	2.181	NA	5	15	1	1	0	9.33e-05	-3.90739	-0.0377953	0.0100441	0.00022	3.69487	0.00425659	0.00115214	FALSE
49	8	rs2921097	8281142	rs2976940	8279462	rs1986972	0.0771439	0.835952	T	C	0.4841	0.835952	rs2976940	CTA-398F10.1	0	ncRNA_intronic	2.603	NA	5	15	1	1	1	0.0015	-3.17468	-0.0310573	0.0100653	0.00012	3.84613	0.00441448	0.00115025	FALSE
49	8	rs2976855	8301794	rs2945232	8098038	rs1986972	0.0745279	0.690944	A	G	0.4602	0.690944	rs2945232	CTA-398F10.2	12624	intergenic	0.123	5	1	15	0	1	0	0.0014	3.19465	0.0310264	0.0100316	5.6e-06	-4.54095	-0.0052298	0.00115196	FALSE
49	8	rs2921077	8304502	rs2945232	8098038	rs1986972	0.0890809	0.679116	A	G	0.4583	0.679116	rs2945232	CTA-398F10.2	9916	intergenic	0.974	NA	5	15	1	1	0	0.002	3.09023	0.0299233	0.00996538	5.6e-06	-4.54095	-0.0052331	0.00115194	FALSE
49	8	rs2921073	8307643	rs2945232	8098038	rs1986972	0.0537899	0.618253	T	C	0.4871	0.745422	rs2976940	CTA-398F10.2	6775	intergenic	0.079	NA	5	15	1	1	0	0.000737	3.37543	0.0328228	0.0100496	2.1e-05	-4.25398	-0.00489828	0.00115088	FALSE
49	8	rs2979160	8307666	rs2945232	8098038	rs1986972	0.0510587	0.618253	G	A	0.4871	0.745422	rs2976940	CTA-398F10.2	6752	intergenic	1.291	6	5	15	1	1	0	0.000665	3.40362	0.0331019	0.0100524	1.9e-05	-4.27633	-0.00491559	0.00115069	FALSE
49	8	rs2921071	8308044	rs2976940	8279462	rs1986972	0.0521318	0.661581	C	A	0.4602	0.661581	rs2976940	CTA-398F10.2	6374	intergenic	6.502	NA	5	15	1	1	0	0.000694	3.39194	0.0332363	0.0101295	1.5e-05	-4.32869	-0.00499217	0.00115325	FALSE
49	8	rs2980755	8363683	rs2945232	8098038	rs1986972	0.066007	0.633016	G	A	0.4642	0.633016	rs2945232	CTA-398F10.2	44835	intergenic	4.378	4	5	15	0	1	0	0.0011	3.26362	0.0321204	0.010139	7.2e-07	-4.95589	-0.00573709	0.00115793	FALSE
49	8	rs2921036	8363897	rs12546760	8374836	rs1986972	0.0448317	0.699401	T	C	0.495	0.699401	rs12546760	CTA-398F10.2	45049	intergenic	3.789	NA	5	15	0	1	0	0.000517	-3.47179	-0.0335775	0.0100019	6.3e-08	5.41007	0.00622136	0.0011502	FALSE
49	8	rs4840976	8364518	rs11774469	8371890	rs1986972	0.0508596	0.881643	T	C	0.2734	0.881643	rs11774469	CTA-398F10.2	45670	intergenic	6.995	7	5	15	0	1	0	0.000296	3.61878	0.0388344	0.0111539	0.00036	-3.56779	-0.00459912	0.00128992	FALSE
49	8	rs11782356	8365316	rs2921098	8366246	rs2921098	0.0434368	0.639473	C	T	0.2893	0.913807	rs11774469	CTA-398F10.2	46468	intergenic	3.196	6	5	15	0	1	0	0.000485	3.48891	0.0369234	0.01098	0.0002	-3.71902	-0.00472149	0.00126885	FALSE
49	8	rs11781573	8365593	rs2921098	8366246	rs2921098	0.0451253	0.650196	G	A	0.2913	0.905131	rs11774469	CTA-398F10.2	46745	intergenic	3.728	4	5	15	0	1	0	0.000524	3.46818	0.0368196	0.0110152	0.00019	-3.73195	-0.00473618	0.00126928	FALSE
49	8	rs2921098	8366246	rs2921098	8366246	rs2921098	0.0407588	1	G	A	0.3966	1	rs2921098	CTD-3023L14.3	47001	intergenic	1.765	NA	5	15	0	1	0	0.000429	3.52157	0.0339182	0.00931561	9.5e-07	-4.90172	-0.00572606	0.00116815	FALSE
49	8	rs35819495	8366348	rs2921098	8366246	rs2921098	0.0442757	0.637593	A	C	0.2883	0.918182	rs11774469	CTD-3023L14.3	46899	intergenic	2.539	7	5	15	0	1	0	0.000504	3.47862	0.0364877	0.0108788	0.00017	-3.75987	-0.00476236	0.00126789	FALSE
49	8	rs4840977	8370007	rs2921098	8366246	rs2921098	0.0570374	0.703407	C	T	0.3787	0.703407	rs2921098	CTD-3023L14.3	43240	intergenic	6.086	7	5	15	0	1	0	7.71e-05	3.95324	0.0386785	0.0101702	0.00051	-3.47545	-0.00407906	0.00117308	FALSE
49	8	rs11396166	8370276	rs2921098	8366246	rs2921098	0.0546775	0.703407	TC	T	0.3787	0.703407	rs2921098	CTD-3023L14.3	42971	intergenic	0.956	NA	5	15	0	1	0	7.191e-05	3.96988	0.0388001	0.0101877	0.00047	-3.4973	-0.00410741	0.00117355	FALSE
49	8	rs11783279	8371280	rs2921098	8366246	rs2921098	0.0502271	0.691814	T	G	0.3767	0.691814	rs2921098	CTD-3023L14.3	41967	intergenic	1.562	7	5	15	0	1	0	6.51e-05	3.99352	0.0392919	0.0102326	0.0004	-3.54008	-0.00415176	0.00117323	FALSE
49	8	rs4840345	8371474	rs11774469	8371890	rs1986972	0.0470956	1	C	T	0.2744	1	rs11774469	CTD-3023L14.3	41773	intergenic	0.469	6	5	15	0	1	0	0.000568	3.44645	0.0363321	0.0109341	7.8e-05	-3.95046	-0.00501518	0.00126959	FALSE
49	8	rs7000055	8371889	rs7835490	8386427	rs1986972	0.0411121	0.725247	A	C	0.2664	0.725247	rs7835490	CTD-3023L14.3	41358	intergenic	1.315	5	5	15	0	1	0	0.000436	-3.51728	-0.0386369	0.0114177	0.00014	3.80817	0.00497139	0.00130831	FALSE
49	8	rs11774469	8371890	rs11774469	8371890	rs1986972	0.0392375	1	G	A	0.2744	1	rs11774469	CTD-3023L14.3	41357	intergenic	0.53	5	5	15	0	1	0	0.0004	3.54008	0.0380862	0.0111767	8.4e-05	-3.93269	-0.00499221	0.00126947	FALSE
49	8	rs4531064	8372223	rs7835490	8386427	rs1986972	0.042658	0.727567	G	T	0.2674	0.727567	rs7835490	CTD-3023L14.3	41024	intergenic	0.508	6	5	15	0	1	0	0.000468	-3.49843	-0.0384394	0.0114155	0.00015	3.79107	0.0049641	0.00130716	FALSE
49	8	rs4551364	8372344	rs7835490	8386427	rs1986972	0.0416559	0.727567	G	T	0.2674	0.727567	rs7835490	CTD-3023L14.3	40903	intergenic	1.631	6	5	15	0	1	0	0.000447	-3.51066	-0.0385641	0.0114169	0.00014	3.80817	0.00498053	0.00130751	FALSE
49	8	rs4427177	8372600	rs11774469	8371890	rs1986972	0.0465137	1	T	G	0.2744	1	rs11774469	CTD-3023L14.3	40647	intergenic	0.889	7	5	15	0	1	0	0.000555	3.4527	0.0364047	0.0109349	8.9e-05	-3.91878	-0.00497734	0.00126975	FALSE
49	8	rs4469458	8372719	rs11774469	8371890	rs1986972	0.0435267	1	C	T	0.2744	1	rs11774469	CTD-3023L14.3	40528	intergenic	2.971	6	5	15	0	1	0	0.000487	3.48781	0.0367677	0.0109389	0.0001	-3.89059	-0.00493758	0.00126982	FALSE
49	8	rs17616242	8373129	rs11774469	8371890	rs1986972	0.0459644	1	A	G	0.2744	1	rs11774469	CTD-3023L14.3	40118	intergenic	0.677	7	5	15	0	1	0	0.000543	3.4586	0.0364669	0.0109356	8.4e-05	-3.93269	-0.00499355	0.00126989	FALSE
49	8	rs10092965	8373485	rs12546760	8374836	rs1986972	0.0319497	0.805306	G	A	0.4384	0.805306	rs12546760	CTD-3023L14.3	39762	intergenic	7.175	7	5	15	0	1	0	0.000268	3.64442	0.035047	0.00996075	3.2e-08	-5.53013	-0.00635832	0.00114957	FALSE
49	8	rs10087493	8373557	rs12546760	8374836	rs1986972	0.0306765	0.805306	T	C	0.4384	0.805306	rs12546760	CTD-3023L14.3	39690	intergenic	2.923	6	5	15	0	1	0	0.000248	3.66432	0.0352438	0.00996271	3.2e-08	-5.53013	-0.0063581	0.00114957	FALSE
49	8	rs7010753	8373956	rs12546760	8374836	rs1986972	0.037555	0.802915	G	A	0.4374	0.802915	rs12546760	CTD-3023L14.3	39291	intergenic	2.187	6	5	15	0	1	0	0.000366	3.56346	0.0342706	0.00995302	4.2e-08	-5.48223	-0.00630142	0.00114981	FALSE
49	8	rs4375003	8374342	rs11774469	8371890	rs1986972	0.044916	0.761557	C	A	0.329	0.761557	rs11774469	CTD-3023L14.3	38905	intergenic	11.82	6	5	15	0	1	0	0.000519	3.47075	0.0346743	0.0103416	5.9e-05	-4.01678	-0.00485713	0.00120877	FALSE
49	8	rs4639513	8374374	rs11774469	8371890	rs1986972	0.0456383	1	A	G	0.2744	1	rs11774469	CTD-3023L14.3	38873	intergenic	0.701	6	5	15	0	1	0	0.000536	3.46209	0.0365084	0.0109361	9.3e-05	-3.90816	-0.00497096	0.00127221	FALSE
49	8	rs4375004	8374391	rs11774469	8371890	rs1986972	0.0473597	1	G	A	0.2744	1	rs11774469	CTD-3023L14.3	38856	intergenic	7.727	7	5	15	0	1	0	0.000574	3.44361	0.0363113	0.0109339	9.7e-05	-3.89798	-0.00495979	0.00127208	FALSE
49	8	rs12546760	8374836	rs12546760	8374836	rs1986972	0.0241249	1	A	G	0.492	1	rs12546760	CTD-3023L14.3	38411	intergenic	0.112	1f	5	15	0	1	0	0.000157	3.77973	0.0362802	0.00995272	3.1e-09	-5.92621	-0.00681544	0.00115017	FALSE
49	8	rs4504641	8376199	rs7835490	8386427	rs1986972	0.0586789	0.713813	A	G	0.2644	0.713813	rs7835490	CTD-3023L14.3	37048	intergenic	3.071	4	5	15	0	1	0	0.000873	-3.32855	-0.0365603	0.011394	0.0001	3.89059	0.00507945	0.00130888	FALSE
49	8	rs13270194	8378102	rs2945232	8098038	rs1986972	0.0371365	0.646275	C	T	0.4821	0.688805	rs12546760	CTD-3023L14.3	35145	intergenic	0.398	4	5	15	0	1	0	0.000358	3.56925	0.0342602	0.00993263	1.2e-06	-4.85564	-0.00556115	0.00114619	FALSE
49	8	rs10503377	8378422	rs11774469	8371890	rs1986972	0.0585795	0.896487	T	C	0.2972	0.896487	rs11774469	CTD-3023L14.3	34825	intergenic	0.043	1f	5	15	0	1	0	0.00087	3.32951	0.0346121	0.0107621	4.6e-05	-4.07507	-0.0050993	0.00125183	FALSE
49	8	rs7837587	8378992	rs2945232	8098038	rs1986972	0.0376582	0.648249	C	T	0.4811	0.685235	rs12546760	CTD-3023L14.3	34255	intergenic	0.43	7	5	15	0	1	0	0.000368	3.56203	0.0341878	0.00993191	1.2e-06	-4.85564	-0.00556159	0.001146	FALSE
49	8	rs7009054	8379514	rs2945232	8098038	rs1986972	0.0433466	0.648249	C	T	0.4811	0.685235	rs12546760	CTD-3023L14.3	33733	intergenic	2.002	7	5	15	0	1	0	0.000483	3.49001	0.0334947	0.00992503	8.4e-07	-4.92584	-0.00565337	0.00114785	FALSE
49	8	rs6982061	8379596	rs7835490	8386427	rs1986972	0.0369237	0.722947	G	T	0.2654	0.722947	rs7835490	CTD-3023L14.3	33651	intergenic	3.263	7	5	15	0	1	0	0.000354	-3.5722	-0.0394375	0.011483	0.00011	3.8674	0.0050542	0.00130947	FALSE
49	8	rs6601703	8380224	rs2945232	8098038	rs1986972	0.0362152	0.644916	G	A	0.4821	0.681494	rs12546760	CTD-3023L14.3	33023	intergenic	5.021	5	2	15	0	1	1	0.000341	3.58198	0.0343844	0.00993386	1.3e-06	-4.83975	-0.00553872	0.00114594	FALSE
49	8	rs7817376	8380530	rs2945232	8098038	rs1986972	0.0384149	0.644916	C	T	0.4821	0.681494	rs12546760	CTD-3023L14.3	32717	intergenic	0.819	6	5	15	0	1	1	0.000383	3.55153	0.0340843	0.00993088	1.4e-06	-4.825	-0.00552555	0.001146	FALSE
49	8	rs7817832	8380821	rs7835490	8386427	rs1986972	0.0367085	0.746684	T	C	0.2634	0.746684	rs7835490	CTD-3023L14.3	32426	intergenic	10.09	6	5	15	0	1	1	0.00035	-3.57517	-0.0395416	0.0115051	0.00012	3.84613	0.00504568	0.00131099	FALSE
49	8	rs7823056	8382705	rs2945232	8098038	rs1986972	0.0436161	0.635002	G	A	0.4841	0.676406	rs12546760	CTD-3023L14.3	30542	intergenic	3.736	6	5	15	0	1	1	0.000489	3.48671	0.0334637	0.00992472	1.3e-06	-4.83975	-0.00554071	0.00114645	FALSE
49	8	rs66830709	8382846	rs11774469	8371890	rs1986972	0.0795913	0.920377	C	T	0.2873	0.920377	rs11774469	CTD-3023L14.3	30401	intergenic	4.261	6	5	15	0	1	1	0.0016	3.15591	0.0334947	0.0109983	0.00021	-3.70667	-0.00470791	0.00126985	FALSE
49	8	rs35198755	8383537	rs11774469	8371890	rs1986972	0.0820128	0.920377	T	C	0.2873	0.920377	rs11774469	CTD-3023L14.3	29710	intergenic	2.15	7	5	15	0	1	1	0.0017	3.13818	0.0333603	0.0109968	0.0002	-3.71902	-0.00472951	0.00127027	FALSE
49	8	rs11781973	8384497	rs7835490	8386427	rs1986972	0.0371365	0.75141	T	C	0.2624	0.75141	rs7835490	CTD-3023L14.3	28750	intergenic	2.605	5	5	15	0	1	1	0.000358	-3.56925	-0.0394687	0.0115042	0.00013	3.82646	0.00501308	0.00131105	FALSE
49	8	rs7845897	8386073	rs7835490	8386427	rs1986972	0.0261533	0.971334	T	C	0.3429	0.971334	rs7835490	CTD-3023L14.3	27174	intergenic	0.051	6	5	15	0	1	1	0.000183	-3.7414	-0.0408949	0.0113873	1.4e-05	4.34386	0.00557064	0.0012834	FALSE
49	8	rs7835490	8386427	rs7835490	8386427	rs1986972	0.0232265	1	C	A	0.3499	1	rs7835490	CTD-3023L14.3	26820	intergenic	1.748	7	5	15	0	1	1	0.000146	-3.79778	-0.040947	0.0112347	2e-06	4.75342	0.00602487	0.00126793	FALSE
49	8	rs7826238	8387095	rs12546760	8374836	rs1986972	0.0280446	0.65719	T	G	0.4404	0.65719	rs12546760	CTD-3023L14.3	26152	intergenic	0.234	6	5	15	0	1	1	0.000209	3.70788	0.0359381	0.0100459	3.2e-08	-5.53013	-0.00635348	0.00114845	FALSE
49	8	rs13251924	8396415	rs7835490	8386427	rs1986972	0.0575176	0.642378	A	C	0.2525	0.642378	rs7835490	CTD-3023L14.3	16832	intergenic	6.811	5	5	15	0	1	0	0.000301	-3.61444	-0.0404699	0.0107615	0.00045	3.50888	0.00461392	0.00131558	FALSE
49	8	rs66818590	8402487	rs11774469	8371890	rs1986972	0.0868498	0.773382	T	G	0.3072	0.773382	rs11774469	CTD-3023L14.3	10760	intergenic	0.365	5	5	15	0	1	0	0.0019	3.10543	0.032265	0.0107565	0.0002	-3.71902	-0.00464065	0.00124872	FALSE
49	8	rs9949	8994512	rs330926	9000965	rs1986972	0.0687075	0.673854	G	A	0.2753	0.673854	rs330926	PPP1R3B	0	UTR3	3.874	6	2	5	1	1	0	0.000875	3.32791	0.0352128	0.0109613	0.00037	-3.56061	-0.00455782	0.00127929	FALSE
49	8	rs330909	8995387	rs330926	9000965	rs1986972	0.0844983	0.666342	G	A	0.2753	0.666342	rs330926	PPP1R3B	0	UTR3	1.854	NA	2	5	1	1	0	0.0018	3.12139	0.0330295	0.0109374	0.00035	-3.57517	-0.00457132	0.0012788	FALSE
49	8	rs330913	8996490	rs330926	9000965	rs1986972	0.0912033	0.615623	A	G	0.3012	0.615623	rs330926	PPP1R3B	0	UTR3	0.948	NA	4	5	1	1	0	0.0021	3.07571	0.0323269	0.0108698	0.00035	-3.57517	-0.00445433	0.00124511	FALSE
49	8	rs330914	8996695	rs330926	9000965	rs1986972	0.0940841	0.619213	G	A	0.3002	0.619213	rs330926	PPP1R3B	0	UTR3	1.358	NA	4	5	1	1	0	0.0021	3.07571	0.0324199	0.0108708	0.00042	-3.52719	-0.00438836	0.00124507	FALSE
49	8	rs330921	8997623	rs330926	9000965	rs1986972	0.0899472	0.683469	A	G	0.2803	0.683469	rs330926	PPP1R3B	0	UTR3	6.614	NA	4	4	1	1	0	0.0018	3.12139	0.0332052	0.0110147	0.00042	-3.52719	-0.0044933	0.00127285	FALSE
49	8	rs330923	8997877	rs330926	9000965	rs1986972	0.0961627	0.694605	T	C	0.2813	0.694605	rs330926	PPP1R3B	0	UTR3	3.95	1b	4	4	1	1	0	0.0022	3.06181	0.0326678	0.0110088	0.00042	-3.52719	-0.00449343	0.00127397	FALSE
49	8	rs330925	9000941	rs330926	9000965	rs1986972	0.0232265	0.928724	A	G	0.2922	0.928724	rs330926	PPP1R3B:RP11-10A14.3	00:00:00	ncRNA_intronic	0.222	NA	4	5	1	1	0	0.000146	3.79778	0.0421354	0.0115694	3.3e-05	-4.15171	-0.00522519	0.00125944	FALSE
49	8	rs330926	9000965	rs330926	9000965	rs1986972	0.0155871	1	A	C	0.2962	1	rs330926	PPP1R3B:RP11-10A14.3	00:00:00	ncRNA_intronic	2.2	NA	4	5	1	1	0	7e-05	3.97629	0.0439728	0.0115561	4.9e-05	-4.06035	-0.00512074	0.00126182	FALSE
49	8	rs330927	9002248	rs330926	9000965	rs1986972	0.0401396	0.916085	C	T	0.2952	0.916085	rs330926	PPP1R3B:RP11-10A14.3	00:00:00	ncRNA_intronic	0.775	NA	4	5	1	1	0	0.000417	3.52908	0.0389591	0.0114776	0.00016	-3.77501	-0.00476867	0.00126257	FALSE
49	8	rs35263278	9003386	rs330926	9000965	rs1986972	0.0680551	0.854009	CT	C	0.2932	0.854009	rs330926	PPP1R3B	0	intronic	5.898	NA	4	5	1	1	0	0.0004003	3.53989	0.0392976	0.0106723	0.00054	-3.46009	-0.00451571	0.0013051	FALSE
49	8	rs330929	9007273	rs330936	9014003	rs1986972	0.0237246	0.894707	A	C	0.3111	0.894707	rs330936	PPP1R3B	0	intronic	5.596	NA	1	2	1	1	0	0.000152	3.78778	0.0395208	0.0108546	7.6e-08	-5.37638	-0.00679764	0.00126433	FALSE
49	8	rs330930	9008908	rs330936	9014003	rs1986972	0.0290949	0.906472	C	A	0.336	0.906472	rs330936	PPP1R3B	0	UTR5	9.926	NA	1	2	1	1	0	0.000225	3.68916	0.0382108	0.0107614	2.7e-07	-5.14327	-0.00633614	0.00123244	FALSE
49	8	rs19334	9009906	rs330936	9014003	rs1986972	0.0283145	0.886395	A	G	0.3091	0.886395	rs330936	RP11-10A14.4	0	intronic	7.556	NA	1	7	1	1	0	0.000213	3.70308	0.0381485	0.0107036	9e-08	-5.34584	-0.00669745	0.0012527	FALSE
49	8	rs330933	9012914	rs330936	9014003	rs1986972	0.0615372	0.762827	A	G	0.3469	0.762827	rs330936	RP11-10A14.4	0	intronic	9.62	NA	2	15	1	1	1	0.000961	3.3017	0.0349953	0.0109765	1.5e-07	-5.25256	-0.00640499	0.00121912	FALSE
49	8	rs330934	9013766	rs330936	9014003	rs1986972	0.0577035	0.851562	T	C	0.3648	0.851562	rs330936	RP11-10A14.4	0	UTR3	2.405	NA	2	15	1	1	1	0.000844	3.33795	0.0351299	0.0108992	9.6e-08	-5.33414	-0.00649014	0.00121683	FALSE
49	8	rs330935	9013932	rs330936	9014003	rs1986972	0.0541402	0.848038	G	A	0.3658	0.848038	rs330936	RP11-10A14.4	0	intronic	2.072	NA	5	15	1	1	1	0.000746	3.37209	0.0354821	0.0109031	7.9e-08	-5.3694	-0.00653375	0.00121666	FALSE
49	8	rs330936	9014003	rs330936	9014003	rs1986972	0.011407	1	A	C	0.328	1	rs330936	RP11-10A14.4	0	intronic	6.183	NA	2	15	1	1	1	4.03e-05	4.10575	0.0439519	0.011187	8e-08	-5.36713	-0.00667559	0.00124373	FALSE
49	8	rs330938	9017979	rs330936	9014003	rs1986972	0.0688867	0.759739	G	A	0.3817	0.759739	rs330936	RP11-10A14.4	0	intronic	5.429	NA	2	15	1	1	1	0.0012	3.23888	0.0335671	0.0107106	1.3e-08	-5.68606	-0.0068039	0.00119748	FALSE
49	8	rs330942	9020439	rs330936	9014003	rs1986972	0.0206335	0.755888	C	A	0.3439	0.755888	rs330936	RP11-10A14.4	0	intronic	4.617	NA	4	15	1	1	0	0.000117	3.85233	0.0405929	0.0109756	9.8e-08	-5.33039	-0.00650977	0.00122131	FALSE
49	8	rs330943	9021026	rs330936	9014003	rs1986972	0.015302	0.805031	A	G	0.327	0.805031	rs330936	RP11-10A14.4	0	intronic	1.173	NA	4	15	1	1	0	6.76e-05	3.98458	0.0425944	0.0111562	1.8e-07	-5.21889	-0.00653909	0.00125192	FALSE
49	8	rs330944	9021293	rs330936	9014003	rs1986972	0.016996	0.776782	T	C	0.328	0.776782	rs330936	RP11-10A14.4	0	intronic	9.985	NA	4	15	1	1	0	8.17e-05	3.93936	0.0421145	0.0111509	1.5e-07	-5.25256	-0.00653209	0.00124429	FALSE
49	8	rs330945	9021933	rs330936	9014003	rs1986972	0.0233109	0.717972	C	T	0.3469	0.717972	rs330936	RP11-10A14.4	0	intronic	5.85	NA	4	15	1	1	0	0.000147	3.79608	0.0401243	0.0110027	2.8e-07	-5.13643	-0.00630416	0.00122661	FALSE
49	8	rs330946	9022177	rs330936	9014003	rs1986972	0.0218858	0.746698	C	A	0.3469	0.746698	rs330936	RP11-10A14.4	0	intronic	1.251	NA	4	15	1	1	0	0.000131	3.82457	0.0406553	0.0110711	7.9e-08	-5.3694	-0.00658667	0.00122696	FALSE
49	8	rs330947	9023461	rs330936	9014003	rs1986972	0.0500561	0.711633	T	C	0.3211	0.711633	rs330936	RP11-10A14.4	0	intronic	0.685	NA	5	15	1	1	0	0.000639	3.4145	0.0369649	0.0112347	2.3e-08	-5.58777	-0.0069554	0.00124524	FALSE
49	8	rs2929481	9024420	rs330936	9014003	rs1986972	0.0548285	0.69659	G	T	0.327	0.69659	rs330936	RP11-10A14.4	0	intronic	0.285	NA	5	15	1	1	0	0.000764	3.36552	0.0365395	0.011261	1.3e-08	-5.68606	-0.00708141	0.00124582	FALSE
49	8	rs378974	9026639	rs330936	9014003	rs1986972	0.0890809	0.704234	T	C	0.3201	0.704234	rs330936	RP11-10A14.4	992	downstream	3.458	NA	5	15	1	1	0	0.002	3.09023	0.0332983	0.0111615	1.5e-08	-5.66156	-0.00711241	0.00125724	FALSE
49	8	rs440932	9026929	rs330936	9014003	rs1986972	0.0932273	0.68819	C	T	0.326	0.68819	rs330936	RP11-10A14.4	1282	intergenic	0.198	NA	5	15	1	1	0	0.0022	3.06181	0.0329468	0.0111276	2.7e-08	-5.55985	-0.00691813	0.00124466	FALSE
49	8	rs365309	9026940	rs330936	9014003	rs1986972	0.0912033	0.684791	G	A	0.325	0.684791	rs330936	RP11-10A14.4	1293	intergenic	4.708	NA	5	15	1	1	0	0.0021	3.07571	0.0331225	0.0111296	2.6e-08	-5.56644	-0.00693125	0.00124452	FALSE
49	8	rs17734690	9713196	rs13271489	9803712	rs1986972	0.084582	0.619631	C	T	0.4881	0.619631	rs13271489	snoU13	11220	intergenic	0.014	7	9	15	0	1	0	0.000664	-3.40403	-0.0339182	0.00963287	0.00064	3.41407	0.00392106	0.0011482	FALSE
49	8	rs483916	9793601	rs13271489	9803712	rs1986972	0.0484312	0.743383	A	C	0.4324	0.743383	rs13271489	snoU13	4267	intergenic	4.823	7	5	14	1	1	1	0.000599	3.43207	0.0333381	0.00940623	7e-06	-4.49369	-0.00516242	0.00114899	FALSE
49	8	rs615632	9796321	rs13271489	9803712	rs1986972	0.0522402	0.728481	C	T	0.4314	0.728481	rs13271489	snoU13	6987	intergenic	1.195	5	5	14	1	1	1	0.000697	3.39076	0.0329511	0.00940987	4.8e-06	-4.57334	-0.00526206	0.00115084	FALSE
49	8	rs13271489	9803712	rs13271489	9803712	rs1986972	0.00951647	1	T	C	0.4414	1	rs13271489	snoU13	14378	intergenic	7.102	5	7	14	0	1	0	2.95e-05	4.17729	0.040662	0.00933759	4.1e-06	-4.60625	-0.00530142	0.00115079	FALSE
49	8	rs9650622	9804292	rs13271489	9803712	rs1986972	0.0100228	0.979368	G	T	0.4384	0.979368	rs13271489	snoU13	14958	intergenic	0.157	7	5	14	0	1	0	3.22e-05	4.15732	0.0404699	0.00933938	3.2e-06	-4.65755	-0.00536173	0.00115086	FALSE
49	8	rs56243511	9805695	rs13271489	9803712	rs1986972	0.011407	0.975486	T	C	0.4354	0.975486	rs13271489	snoU13	16361	intergenic	3.018	NA	9	15	0	1	0	4.03e-05	4.10575	0.0398936	0.00934477	3.7e-06	-4.62756	-0.00531612	0.00114944	FALSE
49	8	rs656319	9814411	rs13271489	9803712	rs1986972	0.0171441	0.820099	A	G	0.4056	0.820099	rs13271489	snoU13	25077	intergenic	2.49	6	13	14	0	1	0	8.3e-05	3.93557	0.038355	0.00937831	4.4e-05	-4.08541	-0.00470904	0.00115279	FALSE
49	8	rs59287733	9817344	rs13271489	9803712	rs1986972	0.0206247	0.778577	G	GA	0.4632	0.778577	rs13271489	snoU13	28010	intergenic	7.259	NA	5	14	0	1	0	3.445e-05	4.14186	0.0400953	0.00931877	8.3e-05	-3.93557	-0.00451141	0.00114653	FALSE
49	8	rs591346	9818065	rs13271489	9803712	rs1986972	0.0156414	0.77636	C	T	0.4662	0.77636	rs13271489	snoU13	28731	intergenic	3.196	5	5	14	0	1	0	3.45e-05	4.14153	0.0400857	0.00929157	5.3e-05	-4.04199	-0.00462854	0.00114495	FALSE
49	8	rs657913	9882575	rs13271489	9803712	rs1986972	0.0389652	0.760219	G	T	0.4225	0.760219	rs13271489	RP11-1E4.1	25419	intergenic	0.737	7	14	15	0	1	0	1.38e-05	4.34702	0.0423888	0.00934055	0.00025	-3.66226	-0.00421429	0.00115169	FALSE
49	8	rs560638	9882767	rs13271489	9803712	rs1986972	0.0430065	0.773995	A	G	0.4205	0.773995	rs13271489	RP11-1E4.1	25227	intergenic	0.575	7	9	15	0	1	0	1.56e-05	4.32004	0.0421012	0.00934324	0.0003	-3.6153	-0.004166	0.00115198	FALSE
49	8	rs814359	9883132	rs13271489	9803712	rs1986972	0.0344119	0.770986	T	G	0.4195	0.770986	rs13271489	RP11-1E4.1	24862	intergenic	4.852	5	9	15	0	1	0	1.4e-05	4.34386	0.0422929	0.00934145	0.0002	-3.71902	-0.00428319	0.00115186	FALSE
49	8	rs555200	9888729	rs13271489	9803712	rs1986972	0.0362261	0.77887	A	G	0.4215	0.77887	rs13271489	RP11-1E4.1	19265	intergenic	0.058	6	5	15	0	1	0	1.66e-05	4.30631	0.0420053	0.00934414	0.00022	-3.69487	-0.00425421	0.00115259	FALSE
49	8	rs658385	9892177	rs13271489	9803712	rs1986972	0.0380821	0.772366	C	T	0.4235	0.772366	rs13271489	RP11-1E4.1	15817	intergenic	0.22	7	5	15	0	1	1	1.99e-05	4.26601	0.0415257	0.00934862	0.00024	-3.6727	-0.00423731	0.00115325	FALSE
49	8	rs4841282	9975604	rs17689674	9981854	rs1986972	0.0745279	0.960036	A	C	0.4125	0.960036	rs17689674	MSRA	0	intronic	3.854	7	5	15	1	1	0	0.0014	3.19465	0.0309851	0.0100312	4.4e-05	-4.08541	-0.00470816	0.00115216	FALSE
49	8	rs6995837	9975675	rs17689674	9981854	rs1986972	0.0688867	0.94846	C	T	0.4175	0.94846	rs17689674	MSRA	0	intronic	9.913	6	5	15	1	1	0	0.0012	3.23888	0.0315732	0.0100371	5.6e-05	-4.02906	-0.00463349	0.00115011	FALSE
49	8	rs7843924	9976540	rs17689674	9981854	rs1986972	0.0628533	0.963937	T	C	0.4115	0.963937	rs17689674	MSRA	0	intronic	0.414	6	5	15	1	1	0	0.001	3.29053	0.0317281	0.00998338	3.8e-05	-4.11932	-0.00474442	0.00115189	FALSE
49	8	rs6601414	9976748	rs17689674	9981854	rs1986972	0.0624539	0.959923	A	G	0.4105	0.959923	rs17689674	MSRA	0	intronic	1.793	7	5	15	1	1	0	0.000988	3.29392	0.0318623	0.00998472	3.4e-05	-4.14487	-0.00477078	0.0011519	FALSE
49	8	rs6601415	9976805	rs17689674	9981854	rs1986972	0.066007	0.959923	A	C	0.4105	0.959923	rs17689674	MSRA	0	intronic	3.456	5	5	15	1	1	0	0.0011	3.26362	0.0316352	0.00998245	4.2e-05	-4.09619	-0.00471953	0.0011517	FALSE
49	8	rs6983332	9977918	rs17689674	9981854	rs1986972	0.0717185	0.967967	T	C	0.4125	0.967967	rs17689674	MSRA	0	intronic	0.089	6	5	15	1	1	0	0.0013	3.21598	0.0311914	0.00997803	2.6e-05	-4.20594	-0.00484169	0.00115171	FALSE
49	8	rs6986911	9978523	rs17689674	9981854	rs1986972	0.0552411	0.960114	A	G	0.4145	0.960114	rs17689674	MSRA	0	intronic	1.003	7	5	15	1	1	0	0.000775	3.36157	0.0325129	0.00999122	4.2e-05	-4.09619	-0.00470994	0.00114983	FALSE
49	8	rs13254175	9978772	rs17689674	9981854	rs1986972	0.0551665	0.960114	T	C	0.4145	0.960114	rs17689674	MSRA	0	intronic	2.605	7	5	15	1	1	0	0.000773	3.36229	0.0325129	0.00999122	4e-05	-4.10748	-0.00471996	0.00114977	FALSE
49	8	rs12678797	9978919	rs17689674	9981854	rs1986972	0.0558675	0.960114	A	G	0.4145	0.960114	rs17689674	MSRA	0	intronic	0.894	7	5	15	1	1	0	0.000792	3.35558	0.0324509	0.0099906	4.1e-05	-4.10177	-0.00471697	0.00114981	FALSE
49	8	rs12678800	9978940	rs17689674	9981854	rs1986972	0.0523123	0.960114	A	G	0.4145	0.960114	rs17689674	MSRA	0	intronic	0.419	6	5	15	1	1	0	0.000699	3.38997	0.0327815	0.0099939	4.1e-05	-4.10177	-0.00471379	0.0011498	FALSE
49	8	rs13264586	9979385	rs17689674	9981854	rs1986972	0.0868498	0.956156	C	T	0.4155	0.956156	rs17689674	MSRA	0	intronic	4.644	7	5	15	1	1	0	0.0019	3.10543	0.0302118	0.0100234	2.4e-05	-4.224	-0.0048582	0.00114954	FALSE
49	8	rs2062331	9979992	rs17689674	9981854	rs1986972	0.0511718	0.960114	G	A	0.4145	0.960114	rs17689674	MSRA	0	intronic	3.032	5	4	15	1	1	0	0.000668	3.40239	0.0329055	0.00999514	4.3e-05	-4.09074	-0.00470405	0.00114968	FALSE
49	8	rs2062332	9980024	rs17689674	9981854	rs1986972	0.0519865	0.960114	A	G	0.4145	0.960114	rs17689674	MSRA	0	intronic	15.16	5	4	15	1	1	0	0.00069	3.39352	0.0328228	0.00999432	3.8e-05	-4.11932	-0.00473196	0.00114956	FALSE
49	8	rs17689674	9981854	rs17689674	9981854	rs1986972	0.0317028	1	A	C	0.4125	1	rs17689674	MSRA	0	intronic	0.088	5	5	15	1	1	0	0.000264	3.64828	0.0354821	0.0100764	1.2e-05	-4.37759	-0.00502847	0.0011507	FALSE
49	8	rs13282106	9981900	rs17689674	9981854	rs1986972	0.0336919	0.976297	T	G	0.4185	0.976297	rs17689674	MSRA	0	intronic	0.458	6	5	15	1	1	0	0.000298	3.61703	0.0351713	0.0100732	3.4e-05	-4.14487	-0.00475833	0.00114861	FALSE
49	8	rs1484639	9983224	rs17689674	9981854	rs1986972	0.038266	0.983926	G	T	0.4125	0.983926	rs17689674	MSRA	0	intronic	2.941	5	5	15	1	1	0	0.00038	3.5536	0.0345604	0.0100671	3.9e-05	-4.11333	-0.00472515	0.00114953	FALSE
49	8	rs1484640	9983243	rs17689674	9981854	rs1986972	0.0431195	0.988008	T	G	0.4095	0.988008	rs17689674	MSRA	0	intronic	1.699	5	5	15	1	1	0	0.000478	3.49279	0.0339705	0.0100611	2.3e-05	-4.23358	-0.00487042	0.0011514	FALSE
49	8	rs1351876	9984777	rs17689674	9981854	rs1986972	0.0348332	0.940227	A	G	0.4115	0.940227	rs17689674	MSRA	0	intronic	1.62	6	5	15	1	1	0	0.000317	3.601	0.035016	0.0100717	3.4e-05	-4.14487	-0.00476842	0.00115013	FALSE
49	8	rs7833387	10009533	rs13271489	9803712	rs1986972	0.0604311	0.750626	A	G	0.4503	0.750626	rs13271489	MSRA	0	intronic	5.288	7	2	7	1	1	0	0.000296	3.61878	0.035192	0.0100734	0.0005	-3.48076	-0.00400918	0.00115104	FALSE
49	8	rs11993089	10009952	rs13271489	9803712	rs1986972	0.0125474	0.725175	T	G	0.3887	0.725175	rs13271489	MSRA	0	intronic	14.76	7	5	7	1	1	0	4.74e-05	4.06809	0.0401555	0.0102762	3.7e-06	-4.62756	-0.00539799	0.00116622	FALSE
49	8	rs4260895	10126348	rs2952245	10137891	rs57737477	0.0566585	0.646662	C	A	0.2594	0.646662	rs2952245	MSRA	0	intronic	0.904	7	5	15	1	1	0	0.000814	-3.34799	-0.0369545	0.0114546	5.7e-09	5.82533	0.00762663	0.00130923	FALSE
49	8	rs2952172	10130696	rs2952245	10137891	rs57737477	0.0206335	0.708074	C	T	0.2634	0.708074	rs2952245	MSRA	0	intronic	1.643	NA	5	15	1	1	0	0.000117	-3.85233	-0.04127	0.0111612	2.4e-08	5.58038	0.00720795	0.001292	FALSE
49	8	rs11249980	10132326	rs2952245	10137891	rs57737477	0.0251878	0.762333	T	C	0.2495	0.762333	rs2952245	MSRA	0	intronic	5.38	6	5	15	1	1	0	0.000171	-3.7584	-0.0408845	0.0113309	8.3e-09	5.76225	0.00757858	0.00131536	FALSE
49	8	rs2975655	10132395	rs2952245	10137891	rs57737477	0.0270575	0.762333	A	G	0.2495	0.762333	rs2952245	MSRA	0	intronic	5.577	NA	5	15	1	1	0	0.000195	-3.72541	-0.04052	0.0113268	5.4e-09	5.83435	0.00767223	0.0013151	FALSE
49	8	rs2975654	10133477	rs2952245	10137891	rs57737477	0.0241249	0.762333	A	G	0.2495	0.762333	rs2952245	MSRA	0	intronic	3.977	NA	5	15	1	1	0	0.000157	-3.77973	-0.0411137	0.0113335	7.8e-09	5.77272	0.00758961	0.00131487	FALSE
49	8	rs5889327	10135356	rs2952245	10137891	rs57737477	0.0248813	0.756883	G	GA	0.2505	0.756883	rs2952245	MSRA	0	intronic	0.84	NA	5	15	1	1	0	0.0001669	-3.76447	-0.0409001	0.0113551	2e-09	5.99781	0.00790211	0.0013167	FALSE
49	8	rs2975653	10135468	rs2952245	10137891	rs57737477	0.0247397	0.756883	A	G	0.2505	0.756883	rs2952245	MSRA	0	intronic	1.117	NA	5	15	1	1	0	0.000165	-3.76733	-0.0409783	0.011332	2.5e-09	5.96146	0.0078234	0.00131204	FALSE
49	8	rs2952258	10135784	rs2952245	10137891	rs57737477	0.0248888	0.756883	T	C	0.2505	0.756883	rs2952245	MSRA	0	intronic	4.767	NA	5	15	1	1	0	0.000167	-3.76432	-0.0409366	0.0113315	2.7e-09	5.94887	0.00780157	0.00131188	FALSE
49	8	rs2975649	10135940	rs2952245	10137891	rs57737477	0.0316405	0.752276	T	C	0.2515	0.752276	rs2952245	MSRA	0	intronic	3.12	NA	5	15	1	1	0	0.000263	-3.64926	-0.0394895	0.0112579	2.6e-09	5.95505	0.00780824	0.00131185	FALSE
49	8	rs2975648	10135976	rs2952205	10139865	rs1986972	0.0144625	0.84475	C	T	0.4314	0.84475	rs2952205	MSRA	0	intronic	6.544	NA	5	15	1	1	0	6.1e-05	4.00891	0.0384186	0.0099576	5.5e-06	-4.54475	-0.00527063	0.00115943	FALSE
49	8	rs2975647	10136381	rs2952245	10137891	rs57737477	0.0227955	0.761622	A	G	0.2495	0.761622	rs2952245	MSRA	0	intronic	8.65	NA	5	15	1	1	0	0.000141	-3.80641	-0.0414159	0.0113369	2.4e-09	5.96812	0.0078256	0.0013114	FALSE
49	8	rs2952257	10137003	rs2952245	10137891	rs57737477	0.0187372	0.756144	C	T	0.2505	0.756144	rs2952245	MSRA	0	intronic	2.626	NA	5	15	1	1	0	9.81e-05	-3.89524	-0.042584	0.0114065	2.3e-09	5.97506	0.0078382	0.00131176	FALSE
49	8	rs2952256	10137112	rs2952245	10137891	rs57737477	0.0254354	0.964749	A	C	0.2903	0.964749	rs2952245	MSRA	0	intronic	0.199	NA	5	15	1	1	0	0.000174	-3.75405	-0.0390319	0.0108098	1.9e-08	5.62087	0.00710859	0.00126543	FALSE
49	8	rs2952255	10137152	rs2952245	10137891	rs57737477	0.0279077	0.954704	C	A	0.2942	0.954704	rs2952245	MSRA	0	intronic	1.877	NA	5	15	1	1	0	0.000207	-3.71032	-0.0383771	0.0107456	7e-09	5.79092	0.00730545	0.00126138	FALSE
49	8	rs2952254	10137194	rs2952245	10137891	rs57737477	0.0215163	0.969695	C	T	0.2932	0.969695	rs2952245	MSRA	0	intronic	5.306	NA	5	15	1	1	0	0.000127	-3.8322	-0.0398329	0.0108185	1.6e-08	5.65048	0.00714703	0.00126473	FALSE
49	8	rs2952245	10137891	rs2952245	10137891	rs57737477	0.0170533	1	G	A	0.2932	1	rs2952245	MSRA	0	intronic	0.756	NA	5	15	1	1	0	8.22e-05	-3.93789	-0.0410095	0.010851	5.5e-08	5.43434	0.0068796	0.00126585	FALSE
49	8	rs2952228	10138824	rs2952245	10137891	rs57737477	0.0186491	0.757775	T	C	0.2485	0.757775	rs2952245	MSRA	0	intronic	2.059	NA	5	15	1	1	0	9.73e-05	-3.89723	-0.0426048	0.0114068	4.3e-09	5.87222	0.00769527	0.00131041	FALSE
49	8	rs2952205	10139865	rs2952205	10139865	rs1986972	0.0147001	1	G	A	0.3936	1	rs2952205	MSRA	0	intronic	1.282	NA	5	15	1	1	0	6.28e-05	4.00204	0.0386473	0.0100366	1.3e-05	-4.36011	-0.00511241	0.00117103	FALSE
49	8	rs2952251	10143164	rs2952245	10137891	rs57737477	0.0216955	0.745299	A	G	0.2525	0.745299	rs2952245	MSRA	0	intronic	0.419	NA	5	15	1	1	0	0.000129	-3.82836	-0.0419268	0.0114199	6.7e-09	5.79828	0.00758964	0.00130905	FALSE
49	8	rs2952176	10143553	rs2952245	10137891	rs57737477	0.0213454	0.713116	G	A	0.2624	0.767123	rs57737477	MSRA	0	intronic	0.371	NA	5	15	1	1	0	0.000125	-3.83611	-0.0416557	0.0113198	2.7e-09	5.94887	0.00772106	0.00129847	FALSE
49	8	rs2975635	10143661	rs2952245	10137891	rs57737477	0.021259	0.713311	T	C	0.2604	0.767538	rs57737477	MSRA	0	intronic	0.542	NA	5	15	1	1	0	0.000124	-3.83808	-0.0416765	0.0113201	3.9e-09	5.88838	0.0076485	0.00129913	FALSE
49	8	rs2009619	10143943	rs2952245	10137891	rs57737477	0.0185602	0.753955	A	G	0.2475	0.753955	rs2952245	MSRA	0	intronic	0.264	NA	5	15	1	1	0	9.65e-05	-3.89923	-0.0426763	0.0104935	4.9e-09	5.85053	0.00767534	0.00131217	FALSE
49	8	rs55743011	10151141	rs2952245	10137891	rs57737477	0.00701829	0.62806	T	C	0.2744	0.886896	rs57737477	MSRA	0	intronic	1.584	5	5	15	1	1	1	1.78e-05	-4.29084	-0.046979	0.0104551	1.1e-08	5.71454	0.00729877	0.00127581	FALSE
49	8	rs17151637	10153082	rs57737477	10180328	rs57737477	0.0113609	0.914489	T	C	0.2823	0.914489	rs57737477	MSRA	0	intronic	3.632	5	1	15	1	1	1	4e-05	-4.10748	-0.0445909	0.0103787	1.6e-09	6.03395	0.00769333	0.00127401	FALSE
49	8	rs6601427	10156025	rs2952205	10139865	rs1986972	0.0149437	0.781408	T	C	0.4225	0.781408	rs2952205	MSRA	0	intronic	3.65	6	5	15	1	1	1	6.47e-05	3.99498	0.0389322	0.0093729	4.5e-07	-5.04649	-0.00583399	0.00115617	FALSE
49	8	rs11990063	10165195	rs7842154	10172085	rs1986972	0.0771439	0.960008	T	C	0.2604	0.960008	rs7842154	MSRA	0	intronic	0.888	1f	5	15	1	1	0	0.0015	3.17468	0.0338671	0.011022	6.5e-05	-3.99388	-0.00523524	0.00131107	FALSE
49	8	rs7842154	10172085	rs7842154	10172085	rs1986972	0.0355368	1	G	T	0.2604	1	rs7842154	MSRA	0	intronic	13.04	5	5	15	1	1	1	0.000329	3.59133	0.0383355	0.0110911	8.3e-05	-3.93557	-0.00509784	0.00129506	FALSE
49	8	rs11994805	10175182	rs7842154	10172085	rs1986972	0.0529958	0.979692	T	C	0.2584	0.979692	rs7842154	MSRA	0	intronic	3.441	6	5	15	1	1	1	0.000717	3.38299	0.036301	0.0111256	5.5e-05	-4.0333	-0.00529708	0.00131384	FALSE
49	8	rs28590421	10175704	rs7842154	10172085	rs1986972	0.066007	0.964729	A	G	0.2614	0.964729	rs7842154	MSRA	0	intronic	0.434	7	5	15	1	1	1	0.0011	3.26362	0.034726	0.0110501	4.8e-05	-4.06516	-0.00533504	0.00131261	FALSE
49	8	rs10089244	10176467	rs7842154	10172085	rs1986972	0.0515083	0.965045	G	A	0.2634	0.965045	rs7842154	MSRA	0	intronic	3.432	6	5	15	1	1	1	0.000677	3.39873	0.0361558	0.0110286	3.1e-05	-4.16599	-0.00541464	0.00129961	FALSE
49	8	rs57737477	10180328	rs57737477	10180328	rs57737477	0.00547584	1	G	A	0.2863	1	rs57737477	MSRA	0	intronic	3.742	6	4	15	1	1	1	1.19e-05	-4.37941	-0.0471698	0.0102824	2.7e-08	5.55985	0.00705447	0.00126873	FALSE
49	8	rs4841317	10186135	rs2952205	10139865	rs1986972	0.0313254	0.753552	T	C	0.4235	0.753552	rs2952205	MSRA	0	intronic	0.109	7	5	15	1	1	1	0.000258	3.65419	0.0358034	0.0101556	1.5e-06	-4.81124	-0.00557276	0.00115788	FALSE
49	8	rs7832708	10190040	rs2952205	10139865	rs1986972	0.0233109	0.690714	T	C	0.4513	0.701231	rs7831557	MSRA	0	intronic	12.2	1f	2	15	1	1	1	0.000147	3.79608	0.0369234	0.0100909	2.4e-08	-5.58038	-0.00640974	0.00114845	FALSE
49	8	rs35130171	10190735	rs7842154	10172085	rs1986972	0.0868498	0.649704	G	A	0.334	0.649704	rs7842154	MSRA	0	intronic	6.09	5	2	7	1	1	1	0.0019	3.10543	0.0310367	0.0103235	7.5e-07	-4.94795	-0.00597784	0.0012082	FALSE
49	8	rs55768139	10195477	rs55768139	10195477	rs1986972	0.00569276	1	T	C	0.2326	1	rs55768139	MSRA	0	intronic	12.47	6	5	15	1	1	1	1.27e-05	-4.36521	-0.0512633	0.0111524	4.6e-11	6.58334	0.00910944	0.00138404	FALSE
49	8	rs73195303	10200253	rs55768139	10195477	rs1986972	0.00603175	0.930385	T	C	0.2425	0.930385	rs55768139	MSRA	0	intronic	8.43	5	5	15	1	1	0	1.39e-05	-4.34543	-0.0500275	0.0109569	3.8e-11	6.61167	0.00901431	0.00136345	FALSE
49	8	rs7838901	10207274	rs55768139	10195477	rs1986972	0.0164526	0.900492	G	A	0.2356	0.900492	rs55768139	MSRA	0	intronic	3.974	5	5	15	1	1	0	7.71e-05	-3.95324	-0.0463109	0.0111887	1.4e-12	7.08405	0.009797	0.00138381	FALSE
49	8	rs6601443	10207943	rs55768139	10195477	rs1986972	0.0149563	0.900492	A	G	0.2356	0.900492	rs55768139	MSRA	0	intronic	3.999	4	1	15	1	1	0	6.48e-05	-3.99461	-0.0465973	0.0111349	1.8e-12	7.04916	0.00975766	0.00138434	FALSE
49	8	rs7818437	10209623	rs55768139	10195477	rs1986972	0.0184006	0.829803	C	T	0.2515	0.829803	rs55768139	MSRA	0	intronic	0.684	6	5	15	1	1	0	9.49e-05	-3.90327	-0.0449734	0.0110124	2.6e-13	7.31364	0.00996154	0.00136162	FALSE
49	8	rs6601444	10211175	rs6601444	10211175	rs57737477	0.0310041	1	T	C	0.1998	1	rs6601444	MSRA	0	exonic	8.642	5	2	15	1	0	0	0.000253	-3.6592	-0.0452601	0.0118283	1.6e-05	4.31445	0.00641975	0.00148826	FALSE
49	8	rs11249992	10220412	rs1986972	10268805	rs1986972	0.00533274	0.719359	A	C	0.339	0.719359	rs1986972	MSRA	0	intronic	0.444	5	5	15	1	1	0	1.14e-05	4.38876	0.0434922	0.0103524	1.6e-08	-5.65048	-0.006662	0.00117928	FALSE
49	8	rs3088186	10226355	rs1986972	10268805	rs1986972	0.00667986	0.713767	T	C	0.2783	0.713767	rs1986972	MSRA	0	intronic	1.007	NA	5	15	1	1	0	1.64e-05	4.30899	0.0442341	0.0107293	3.3e-07	-5.10545	-0.00627668	0.00122935	FALSE
49	8	rs11249995	10238922	rs1986972	10268805	rs1986972	0.0102485	0.800844	C	T	0.34	0.800844	rs1986972	MSRA	0	intronic	0.307	5	5	15	1	1	0	3.34e-05	4.14895	0.040822	0.0102482	7.3e-07	-4.95321	-0.00581938	0.00117498	FALSE
49	8	rs35840352	10239807	rs1986972	10268805	rs1986972	0.0172228	0.803209	G	A	0.337	0.803209	rs1986972	MSRA	0	intronic	0.703	5	5	15	1	1	0	8.37e-05	3.93355	0.0387824	0.0102477	1.3e-06	-4.83975	-0.00568964	0.00117667	FALSE
49	8	rs9329221	10240202	rs7831557	10280228	rs1986972	0.0156104	0.743185	T	G	0.4135	0.743185	rs7831557	MSRA	0	intronic	7.724	1f	5	15	1	1	0	7.02e-05	3.97561	0.0380238	0.00993394	9.2e-08	-5.34186	-0.00615466	0.00115214	FALSE
49	8	rs10283145	10241411	rs7831557	10280228	rs1986972	0.0435267	0.784876	C	T	0.4553	0.784876	rs7831557	MSRA	0	intronic	2.112	5	4	15	1	1	0	0.000487	3.48781	0.0338215	0.00938206	7.1e-08	-5.38862	-0.00618014	0.00114708	FALSE
49	8	rs6601450	10243101	rs7831557	10280228	rs1986972	0.00982819	0.694893	T	G	0.4235	0.694893	rs7831557	MSRA	0	intronic	0.343	5	4	15	1	1	0	3.12e-05	4.16453	0.0399057	0.00997242	9.1e-07	-4.91016	-0.00566888	0.00115435	FALSE
49	8	rs7824675	10243418	rs7831557	10280228	rs1986972	0.0717185	0.694291	C	A	0.4414	0.694291	rs7831557	MSRA	0	intronic	4.557	1f	4	15	1	1	0	0.0013	3.21598	0.0313048	0.00942537	6.4e-08	-5.40725	-0.00621554	0.00114969	FALSE
49	8	rs34487437	10243803	rs1986972	10268805	rs1986972	0.0156453	0.78077	A	G	0.3201	0.78077	rs1986972	MSRA	0	intronic	1.28	5	4	15	1	1	0	7.05e-05	3.97459	0.0394687	0.0103313	4.1e-07	-5.06426	-0.00600728	0.00118614	FALSE
49	8	rs35406700	10244593	rs1986972	10268805	rs1986972	0.00828192	0.832382	G	A	0.329	0.832382	rs1986972	MSRA	0	intronic	0.082	5	4	15	1	1	0	2.34e-05	4.2297	0.0416974	0.0102776	8e-07	-4.93537	-0.005811	0.00117749	FALSE
49	8	rs11249996	10245463	rs1986972	10268805	rs1986972	0.00380291	0.859087	C	A	0.3241	0.859087	rs1986972	MSRA	0	intronic	2.152	1f	5	15	1	1	0	6.72e-06	4.50237	0.0442968	0.0102839	4.4e-07	-5.05078	-0.00594992	0.00117791	FALSE
49	8	rs35472251	10246669	rs1986972	10268805	rs1986972	0.00792598	0.865869	G	A	0.3201	0.865869	rs1986972	MSRA	0	intronic	0.644	7	5	15	1	1	0	2.17e-05	4.24664	0.0418642	0.0102794	6.4e-07	-4.97874	-0.00588679	0.00118227	FALSE
49	8	rs34986609	10247274	rs7831557	10280228	rs1986972	0.0677361	0.693126	C	CT	0.493	0.693126	rs7831557	MSRA	0	intronic	0.733	NA	5	15	1	1	0	0.001159	3.24878	0.0319996	0.0101187	2.6e-07	-5.15035	-0.00602992	0.00117	FALSE
49	8	rs34155841	10247529	rs1986972	10268805	rs1986972	0.00755219	0.835545	G	T	0.328	0.835545	rs1986972	MSRA	0	intronic	5.502	5	5	15	1	1	0	2e-05	4.26489	0.0420415	0.0102812	1.7e-06	-4.78616	-0.005641	0.00117954	FALSE
49	8	rs9650650	10247976	rs1986972	10268805	rs1986972	0.00908384	0.877597	T	C	0.3191	0.877597	rs1986972	MSRA	0	intronic	0.283	5	2	15	1	1	0	2.72e-05	4.19573	0.0415931	0.0103328	1.3e-06	-4.83975	-0.0057271	0.00118265	FALSE
49	8	rs4610752	10248962	rs7831557	10280228	rs1986972	0.0323731	0.780184	A	G	0.4702	0.780184	rs7831557	MSRA	0	intronic	0.663	6	5	15	1	1	0	0.000275	3.63778	0.0352706	0.00936847	1.6e-07	-5.24066	-0.00600348	0.00114528	FALSE
49	8	rs17765901	10249480	rs7831557	10280228	rs1986972	0.042936	0.784033	G	T	0.4732	0.784033	rs7831557	MSRA	0	intronic	1.064	5	5	15	1	1	0	0.000474	3.49503	0.0336282	0.00931309	6.4e-07	-4.97874	-0.00570322	0.00114547	FALSE
49	8	rs17709397	10249861	rs7831557	10280228	rs1986972	0.0285137	0.784999	G	A	0.4732	0.784999	rs7831557	MSRA	0	intronic	4.806	4	5	15	1	1	0	0.000216	3.69953	0.0359461	0.00936215	5.3e-07	-5.01512	-0.00574211	0.001145	FALSE
49	8	rs12541491	10250048	rs1986972	10268805	rs1986972	0.00359219	0.887671	T	C	0.3211	0.887671	rs1986972	MSRA	0	intronic	3.775	5	5	15	1	1	0	6.15e-06	4.52117	0.0448091	0.010366	9.3e-07	-4.9059	-0.00579371	0.00118099	FALSE
49	8	rs13264580	10250699	rs1986972	10268805	rs1986972	0.0071452	0.871787	T	C	0.325	0.871787	rs1986972	MSRA	0	intronic	2.776	5	5	15	1	1	0	1.83e-05	4.28468	0.0421562	0.0102619	3e-06	-4.67082	-0.00549845	0.00117793	FALSE
49	8	rs28507213	10250849	rs7831557	10280228	rs1986972	0.0277695	0.782458	C	T	0.4742	0.782458	rs7831557	MSRA	0	intronic	0.626	7	5	15	1	1	0	0.000205	3.71277	0.0360426	0.00936124	3.1e-07	-5.11726	-0.00586045	0.00114458	FALSE
49	8	rs2001337	10251154	rs1986972	10268805	rs1986972	0.00724426	0.865158	A	G	0.327	0.865158	rs1986972	MSRA	0	intronic	0.448	6	5	15	1	1	0	1.87e-05	4.27987	0.0421041	0.0102614	3.5e-06	-4.63906	-0.00546017	0.00117745	FALSE
49	8	rs2001338	10251217	rs1986972	10268805	rs1986972	0.00470115	0.865158	G	A	0.327	0.865158	rs1986972	MSRA	0	intronic	3.726	5	5	15	1	1	0	9.37e-06	4.43122	0.0435967	0.0102767	2.3e-06	-4.7251	-0.00555514	0.00117674	FALSE
49	8	rs11249999	10251265	rs1986972	10268805	rs1986972	0.0057706	0.865158	C	T	0.327	0.865158	rs1986972	MSRA	0	intronic	0.313	5	5	15	1	1	0	1.3e-05	4.36011	0.0428971	0.0102695	2.7e-06	-4.69241	-0.00551968	0.00117652	FALSE
49	8	rs4841329	10253098	rs7831557	10280228	rs1986972	0.0371365	0.784999	A	G	0.4732	0.784999	rs7831557	MSRA	0	intronic	2.48	2a	5	15	1	1	0	0.000358	3.56925	0.0345946	0.00937481	2.4e-07	-5.16534	-0.00591192	0.00114485	FALSE
49	8	rs7460436	10254322	rs1986972	10268805	rs1986972	0.00395036	0.915465	T	C	0.3141	0.915465	rs1986972	MSRA	0	intronic	1.323	7	5	15	1	1	0	7.15e-06	4.48917	0.0444954	0.0103628	7.5e-07	-4.94795	-0.0058508	0.00118234	FALSE
49	8	rs13254263	10255181	rs7831557	10280228	rs1986972	0.0344714	0.784725	A	G	0.4751	0.784725	rs7831557	MSRA	0	intronic	7.14	6	5	15	1	1	0	0.000311	3.60596	0.034981	0.00937119	3.1e-07	-5.11726	-0.00585669	0.00114487	FALSE
49	8	rs11777976	10255402	rs7831557	10280228	rs1986972	0.032492	0.781221	A	G	0.4761	0.781221	rs7831557	MSRA	0	intronic	0.126	7	5	15	1	1	0	0.000277	3.63591	0.0352706	0.00936847	8e-07	-4.93537	-0.00564998	0.00114481	FALSE
49	8	rs11250001	10255901	rs1986972	10268805	rs1986972	0.00496196	0.820028	G	A	0.339	0.820028	rs1986972	MSRA	0	intronic	1.262	4	5	15	1	1	0	1.02e-05	4.41289	0.0433468	0.00940199	4.9e-06	-4.56902	-0.00537057	0.00117505	FALSE
49	8	rs11989640	10256054	rs1986972	10268805	rs1986972	0.00696652	0.868438	A	G	0.326	0.868438	rs1986972	MSRA	0	intronic	5.663	1f	2	15	1	1	0	1.76e-05	4.29335	0.042197	0.00943179	2.2e-06	-4.73413	-0.00557561	0.00117848	FALSE
49	8	rs11250002	10257041	rs1986972	10268805	rs1986972	0.0113145	0.861571	G	T	0.33	0.861571	rs1986972	MSRA	0	intronic	7.639	7	1	15	1	1	0	3.97e-05	4.10922	0.0404262	0.0102442	5.1e-06	-4.56063	-0.00537451	0.00117848	FALSE
49	8	rs13254942	10257678	rs1986972	10268805	rs1986972	0.00336949	0.892276	C	T	0.3221	0.892276	rs1986972	MSRA	0	intronic	2.504	6	5	15	1	1	0	5.6e-06	4.54095	0.0447673	0.0103092	1e-06	-4.89164	-0.00578058	0.00118231	FALSE
49	8	rs4512422	10258889	rs1986972	10268805	rs1986972	0.0868498	0.63694	C	T	0.4145	0.63694	rs1986972	MSRA	0	intronic	4.247	5	5	15	1	1	0	0.0019	3.10543	0.0296559	0.00928386	2.1e-06	-4.74355	-0.00548255	0.00115686	FALSE
49	8	rs4314693	10258932	rs1986972	10268805	rs1986972	0.0745279	0.622366	G	T	0.4185	0.622366	rs1986972	MSRA	0	intronic	3.071	7	5	15	1	1	0	0.0014	3.19465	0.0305292	0.00925713	2.2e-06	-4.73413	-0.00547706	0.00115625	FALSE
49	8	rs4292737	10259115	rs1986972	10268805	rs1986972	0.00748294	0.802587	A	G	0.3529	0.802587	rs1986972	MSRA	0	intronic	1.511	6	5	15	1	1	0	1.97e-05	4.26826	0.0417176	0.00936582	6.2e-06	-4.51945	-0.00530509	0.00117375	FALSE
49	8	rs4316191	10259229	rs1986972	10268805	rs1986972	0.00784073	0.800227	G	A	0.3539	0.800227	rs1986972	MSRA	0	intronic	4.528	7	5	15	1	1	0	2.13e-05	4.25081	0.0415257	0.00936761	7.9e-06	-4.46788	-0.00524292	0.0011734	FALSE
49	8	rs11779205	10260100	rs1986972	10268805	rs1986972	0.0071201	0.887785	T	C	0.3231	0.887785	rs1986972	MSRA	0	intronic	3.662	4	5	15	1	1	1	1.82e-05	4.2859	0.0422501	0.0102833	2.6e-06	-4.70013	-0.00555412	0.00118237	FALSE
49	8	rs1962073	10260553	rs1986972	10268805	rs1986972	0.0745279	0.662951	A	G	0.4056	0.662951	rs1986972	MSRA	0	intronic	0.822	5	5	15	1	1	1	0.0014	3.19465	0.0305292	0.00927575	1.5e-06	-4.81124	-0.0055639	0.00115758	FALSE
49	8	rs12547997	10260837	rs1986972	10268805	rs1986972	0.00533274	0.802461	G	A	0.333	0.802461	rs1986972	MSRA	0	intronic	0.769	5	5	15	1	1	1	1.14e-05	4.38876	0.0431789	0.0102724	8.5e-06	-4.45219	-0.00526445	0.0011826	FALSE
49	8	rs7825778	10261010	rs1986972	10268805	rs1986972	0.0995965	0.654809	C	T	0.4056	0.654809	rs1986972	MSRA	0	intronic	0.714	5	5	15	1	1	1	0.0025	3.02334	0.028879	0.00929107	3.9e-06	-4.61664	-0.00534552	0.00115785	FALSE
49	8	rs34775321	10263964	rs1986972	10268805	rs1986972	0.0844983	0.64033	G	A	0.2575	0.64033	rs1986972	MSRA	0	intronic	1.884	5	4	15	1	1	1	0.0018	3.12139	0.0336912	0.0111814	2.9e-06	-4.67778	-0.00588684	0.00125808	FALSE
49	8	rs11786677	10264260	rs1986972	10268805	rs1986972	0.0397702	0.756184	G	A	0.3847	0.756184	rs1986972	MSRA	0	intronic	0.836	2b	4	15	1	1	1	0.00041	3.53356	0.0339809	0.00995013	5.5e-08	-5.43434	-0.00631084	0.00116138	FALSE
49	8	rs6999466	10265712	rs1986972	10268805	rs1986972	0.00496196	0.934717	G	A	0.33	0.934717	rs1986972	MSRA	0	intronic	1.545	7	5	15	1	1	1	1.02e-05	4.41289	0.0434191	0.0102749	1.4e-06	-4.825	-0.00569117	0.00117923	FALSE
49	8	rs12550717	10266706	rs1986972	10268805	rs1986972	0.00484895	0.97041	A	G	0.3211	0.97041	rs1986972	MSRA	0	intronic	0.208	5	5	15	1	1	1	9.86e-06	4.42022	0.0438161	0.0103558	3.1e-07	-5.11726	-0.00606016	0.00118452	FALSE
49	8	rs9650651	10267540	rs1986972	10268805	rs1986972	0.0166452	0.820894	A	C	0.3638	0.820894	rs1986972	MSRA	0	intronic	0.046	6	5	15	1	1	1	7.87e-05	3.94832	0.0382628	0.0100693	4.2e-09	-5.87612	-0.00685223	0.00116583	FALSE
49	8	rs12156350	10268516	rs1986972	10268805	rs1986972	0.0688867	0.725373	T	G	0.3966	0.725373	rs1986972	MSRA	0	intronic	4.088	3a	2	15	1	1	1	0.0012	3.23888	0.0312079	0.00934089	4.2e-08	-5.48223	-0.00635275	0.00115916	FALSE
49	8	rs1986972	10268805	rs1986972	10268805	rs1986972	0.00227571	1	A	G	0.3141	1	rs1986972	MSRA	0	intronic	0.078	1f	2	15	1	1	1	3.09e-06	4.66474	0.0462324	0.0103808	9.7e-08	-5.33226	-0.00632895	0.00118707	FALSE
49	8	rs6601455	10273426	rs1986972	10268805	rs1986972	0.0890809	0.695923	G	A	0.2833	0.695923	rs1986972	MSRA	0	intronic	0.651	5	5	15	1	1	1	0.002	3.09023	0.0315113	0.0104976	1.1e-06	-4.87285	-0.00591032	0.00121291	FALSE
49	8	rs13258627	10274578	rs1986972	10268805	rs1986972	0.0975536	0.695923	C	T	0.2833	0.695923	rs1986972	MSRA	0	intronic	4.904	5	5	15	1	1	1	0.0024	3.03567	0.0309335	0.0104916	9.5e-07	-4.90172	-0.00594353	0.00121235	FALSE
49	8	rs35112858	10277269	rs1986972	10268805	rs1986972	0.0557945	0.713203	T	C	0.2634	0.713203	rs1986972	MSRA	0	intronic	0.428	3a	2	15	1	1	1	0.00079	3.35627	0.0345707	0.0106613	1.5e-07	-5.25256	-0.00646467	0.00123029	FALSE
49	8	rs17767186	10277494	rs1986972	10268805	rs1986972	0.0771439	0.706871	T	C	0.2664	0.706871	rs1986972	MSRA	0	intronic	0.071	1f	2	15	1	1	1	0.0015	3.17468	0.0327712	0.0106421	2.5e-07	-5.1577	-0.00633181	0.00122772	FALSE
49	8	rs73197294	10277978	rs55768139	10195477	rs1986972	0.0106937	0.610417	G	A	0.2584	0.805836	rs10429305	MSRA	0	intronic	4.558	5	5	15	1	1	1	3.59e-05	-4.1324	-0.0471698	0.0108996	2.1e-09	5.98988	0.00805381	0.00134492	FALSE
49	8	rs35338507	10277982	rs1986972	10268805	rs1986972	0.066007	0.702176	A	G	0.2674	0.702176	rs1986972	MSRA	0	intronic	1.226	5	5	15	1	1	1	0.0011	3.26362	0.0337843	0.0106736	1.8e-07	-5.21889	-0.00643929	0.00123445	FALSE
49	8	rs7831557	10280228	rs7831557	10280228	rs1986972	0.00948021	1	G	A	0.4523	1	rs7831557	MSRA	0	intronic	1.058	1f	5	15	1	1	1	2.93e-05	4.17884	0.040566	0.00931899	4.7e-08	-5.4623	-0.00626077	0.00114646	FALSE
49	8	rs3750310	10283426	rs7831557	10280228	rs1986972	0.0173231	0.957575	G	A	0.4612	0.957575	rs7831557	MSRA	0	intronic	3.357	5	2	15	1	1	1	8.46e-05	3.93098	0.0381625	0.00934142	5e-08	-5.45131	-0.00625094	0.00114669	FALSE
49	8	rs3750311	10283602	rs7831557	10280228	rs1986972	0.0158629	0.957575	C	A	0.4612	0.957575	rs7831557	MSRA	0	intronic	3.958	5	2	15	1	1	1	7.24e-05	3.96826	0.0385474	0.00933782	6.7e-08	-5.39904	-0.00619295	0.00114681	FALSE
49	8	rs7005363	10283748	rs7831557	10280228	rs1986972	0.0243591	0.82545	C	T	0.4274	0.82545	rs7831557	MSRA	0	intronic	4.232	1f	2	15	1	1	1	0.00016	3.77501	0.0360936	0.00991478	1.4e-06	-4.825	-0.00555152	0.00115152	FALSE
49	8	rs10429305	10286511	rs10429305	10286511	rs1986972	0.0133816	1	A	G	0.2604	1	rs10429305	MSRA	109	downstream	0.713	7	4	15	1	1	1	5.33e-05	-4.04066	-0.0459289	0.0108625	5.8e-07	4.99776	0.00685347	0.00137112	FALSE
49	8	rs11784016	11366670	rs11781400	11374072	rs1986972	0.0496596	0.877243	T	C	0.3648	0.877243	rs11781400	BLK	0	intronic	1.237	4	5	15	1	1	0	0.000629	-3.41879	-0.0363319	0.0102565	4e-05	4.10748	0.00508841	0.00123892	FALSE
49	8	rs4840570	11367730	rs11781400	11374072	rs1986972	0.051247	0.911963	T	G	0.3638	0.911963	rs11781400	BLK	0	intronic	3.637	4	2	15	1	1	0	0.00067	-3.40157	-0.0359461	0.0102084	7.8e-05	3.95046	0.00488529	0.00123646	FALSE
49	8	rs11781400	11374072	rs11781400	11374072	rs1986972	0.0266125	1	G	T	0.3807	1	rs11781400	BLK	0	intronic	0.31	7	2	14	1	1	0	0.000189	-3.73328	-0.0384512	0.00991436	3.3e-05	4.15171	0.00504169	0.0012134	FALSE
49	8	rs4841548	11374779	rs11781400	11374072	rs1986972	0.0445768	0.916307	C	T	0.3628	0.916307	rs11781400	BLK	0	intronic	0.486	1f	4	14	1	1	0	0.000511	-3.47492	-0.0365248	0.0101311	9.1e-05	3.91341	0.00482453	0.00123304	FALSE
49	8	rs11786737	11405336	rs11781400	11374072	rs1986972	0.0717185	0.762765	T	C	0.3738	0.762765	rs11781400	BLK	0	intronic	4.775	4	5	15	1	1	0	0.0013	-3.21598	-0.0337249	0.0101499	0.00017	3.75987	0.00464143	0.00123272	FALSE
49	8	rs4841554	11408935	rs11781400	11374072	rs1986972	0.091405	0.680231	G	A	0.4046	0.680231	rs11781400	BLK	0	intronic	0.024	5	4	14	1	1	0	0.0014	-3.19465	-0.0330479	0.0100155	0.0005	3.48076	0.00424788	0.0012201	FALSE
49	8	rs17744726	11411823	rs11781400	11374072	rs1986972	0.0386486	0.743744	A	G	0.3569	0.743744	rs11781400	BLK	0	intronic	2.317	5	5	14	1	1	0	0.000353	-3.57294	-0.0380662	0.0102474	0.0002	3.71902	0.0046768	0.00125601	FALSE
50	8	rs17829381	12603076	rs4831364	12613884	rs4831364	0.0418019	0.977854	C	T	0.09245	0.977854	rs4831364	LONRF1	0	intronic	0.624	7	5	5	1	1	0	0.00045	3.50888	0.0603022	0.0182532	0.00019	3.73195	0.00750605	0.00201021	TRUE
50	8	rs17829441	12603472	rs4831364	12613884	rs4831364	0.0398764	0.977854	C	T	0.09245	0.977854	rs4831364	LONRF1	0	intronic	3.087	6	5	5	1	1	0	0.000412	3.53228	0.0606421	0.0182392	0.00017	3.75987	0.00754888	0.00201017	TRUE
50	8	rs7832448	12604051	rs4831364	12613884	rs4831364	0.0719937	0.781376	T	C	0.1173	0.781376	rs4831364	LONRF1	0	intronic	0.686	4	5	5	1	1	0	0.00074	3.37431	0.050503	0.014228	0.00044	3.51485	0.00630453	0.00179295	TRUE
50	8	rs4831364	12613884	rs4831364	12613884	rs4831364	0.0389652	1	T	C	0.09245	1	rs4831364	LONRF1	301	upstream	7.932	3a	1	2	1	1	0	0.000133	3.82084	0.0642885	0.015768	0.00025	3.66226	0.00735805	0.00201177	TRUE
51	8	rs6468263	34370480	rs4297034	34520184	rs4297034	0.0625208	0.654057	C	T	0.2604	0.654057	rs4297034	RP1-84O15.2	166230	intergenic	1.617	7	9	15	0	0	0	0.00099	-3.29335	-0.0358497	0.0105084	0.00017	-3.75987	-0.00487068	0.00129687	TRUE
51	8	rs28634893	34413769	rs4297034	34520184	rs4297034	0.0820128	0.670653	T	G	0.2575	0.670653	rs4297034	RP1-84O15.2	209519	intergenic	3.594	7	9	15	0	0	0	0.0017	-3.13818	-0.0337249	0.0103732	0.00026	-3.6522	-0.00473576	0.00129605	TRUE
51	8	rs4739594	34446858	rs4297034	34520184	rs4297034	0.0954239	0.66733	T	G	0.2584	0.66733	rs4297034	RP11-258J10.1	194711	intergenic	0.439	7	15	15	0	0	0	0.0023	-3.04848	-0.0336282	0.0106865	0.00024	-3.6727	-0.00475962	0.00129704	TRUE
51	8	rs4282569	34459322	rs4297034	34520184	rs4297034	0.0995965	0.66733	G	A	0.2584	0.66733	rs4297034	RP11-258J10.1	182247	intergenic	0.339	6	9	15	0	0	0	0.0025	-3.02334	-0.0322736	0.010335	0.00023	-3.68356	-0.00477778	0.00129737	TRUE
51	8	rs9692682	34492768	rs4297034	34520184	rs4297034	0.0995965	0.669857	G	A	0.2604	0.669857	rs4297034	RP11-258J10.1	148801	intergenic	0.336	6	9	15	0	0	0	0.0025	-3.02334	-0.0326608	0.0104714	0.00013	-3.82646	-0.00496642	0.00129637	TRUE
51	8	rs67286368	34500500	rs4297034	34520184	rs4297034	0.0912033	0.669857	A	C	0.2604	0.669857	rs4297034	RP11-258J10.1	141069	intergenic	0.056	6	9	15	0	0	0	0.0021	-3.07571	-0.0327576	0.0103116	0.00013	-3.82646	-0.00495428	0.00129647	TRUE
51	8	rs4487762	34510923	rs4297034	34520184	rs4297034	0.0868498	0.666576	A	C	0.2614	0.666576	rs4297034	RP11-258J10.1	130646	intergenic	1.457	5	9	15	0	0	0	0.0019	-3.10543	-0.0330479	0.0103086	0.0002	-3.71902	-0.00483367	0.00129843	TRUE
51	8	rs57985940	34513520	rs4297034	34520184	rs4297034	0.0975536	0.629349	T	C	0.2555	0.629349	rs4297034	RP11-258J10.1	128049	intergenic	0.011	6	9	15	0	0	0	0.0024	-3.03567	-0.0348844	0.0111096	0.00013	-3.82646	-0.00500326	0.00130721	TRUE
51	8	rs7835078	34515194	rs4297034	34520184	rs4297034	0.0771439	0.669857	G	A	0.2604	0.669857	rs4297034	RP11-258J10.1	126375	intergenic	4.074	7	9	15	0	0	0	0.0015	-3.17468	-0.0339182	0.010318	0.00017	-3.75987	-0.00489237	0.00129865	TRUE
51	8	rs4407879	34517877	rs4297034	34520184	rs4297034	0.0844983	0.669857	C	T	0.2604	0.669857	rs4297034	RP11-258J10.1	123692	intergenic	3.735	7	9	15	0	0	0	0.0018	-3.12139	-0.0332413	0.010325	0.00017	-3.75987	-0.0048916	0.00129866	TRUE
51	8	rs4739599	34518534	rs4297034	34520184	rs4297034	0.0868498	0.669857	T	C	0.2604	0.669857	rs4297034	RP11-258J10.1	123035	intergenic	1.986	6	9	15	0	0	0	0.0019	-3.10543	-0.0331446	0.010326	0.00016	-3.77501	-0.00489647	0.00129862	TRUE
51	8	rs4609187	34519519	rs4297034	34520184	rs4297034	0.0868498	0.669857	A	G	0.2604	0.669857	rs4297034	RP11-258J10.1	122050	intergenic	4.288	7	9	15	0	0	0	0.0019	-3.10543	-0.0332413	0.010325	0.00017	-3.75987	-0.00489086	0.00129871	TRUE
51	8	rs4297034	34520184	rs4297034	34520184	rs4297034	0.0414169	1	G	A	0.1879	1	rs4297034	RP11-258J10.1	121385	intergenic	0.139	7	9	15	0	0	0	0.000188	-3.73462	-0.0448778	0.0114791	0.00028	-3.63313	-0.00533913	0.00146804	TRUE
52	8	rs6471875	61299528	rs2625446	61540398	rs2625446	0.0515735	0.844239	A	C	0.3857	0.844239	rs2625446	RP11-163N6.2	0	ncRNA_intronic	1.325	7	5	15	1	1	0	5.77e-05	4.02202	0.0392815	0.0101589	0.00042	3.52719	0.00419945	0.00119095	TRUE
52	8	rs10957133	61300510	rs2625446	61540398	rs2625446	0.0522228	0.844239	C	T	0.3857	0.844239	rs2625446	RP11-163N6.2:PDCL3P1	00:00:00	ncRNA_exonic	6.333	7	5	15	1	1	0	4.89e-05	4.06082	0.0396664	0.0101628	0.00043	3.52095	0.00418786	0.00119035	TRUE
52	8	rs6984378	61303146	rs2625446	61540398	rs2625446	0.0328334	0.936084	A	G	0.3996	0.936084	rs2625446	RP11-163N6.2	0	ncRNA_intronic	0.735	5	5	15	1	1	0	0.000238	3.67484	0.0358241	0.0101045	0.00018	3.74555	0.00444324	0.00118807	TRUE
52	8	rs17814894	61303622	rs2625446	61540398	rs2625446	0.0334355	0.936084	G	A	0.3996	0.936084	rs2625446	RP11-163N6.2	0	ncRNA_intronic	3.929	7	5	15	1	1	0	0.000209	3.70788	0.0359381	0.0100483	0.00019	3.73195	0.00443858	0.001188	TRUE
52	8	rs7830710	61306157	rs2625446	61540398	rs2625446	0.0324065	0.936084	A	G	0.3996	0.936084	rs2625446	RP11-163N6.2	0	ncRNA_intronic	0.317	5	5	15	1	1	0	0.000212	3.70427	0.035907	0.010048	0.00018	3.74555	0.00444354	0.00118789	TRUE
52	8	rs1552071	61306938	rs2625446	61540398	rs2625446	0.036471	0.932283	A	G	0.3986	0.932283	rs2625446	RP11-163N6.2	0	ncRNA_intronic	7.603	NA	5	15	1	1	0	0.000316	3.60182	0.0351092	0.0100973	0.00019	3.73195	0.00442988	0.001188	TRUE
52	8	rs11776939	61307547	rs2625446	61540398	rs2625446	0.0387937	0.928557	T	C	0.3996	0.928557	rs2625446	RP11-163N6.2	0	ncRNA_intronic	1.534	5	5	15	1	1	0	0.000243	3.66953	0.035565	0.0100446	0.00024	3.6727	0.00435655	0.00118644	TRUE
52	8	rs7825612	61335402	rs2625446	61540398	rs2625446	0.0474743	0.869355	C	A	0.3837	0.869355	rs2625446	RP11-163N6.2	0	ncRNA_intronic	4.992	7	7	15	1	1	0	6.61e-05	3.9899	0.0386785	0.0100759	0.00036	3.56779	0.00423026	0.00118685	TRUE
52	8	rs1842389	61337279	rs2625446	61540398	rs2625446	0.0481458	0.862165	A	C	0.3857	0.862165	rs2625446	RP11-163N6.2	0	ncRNA_intronic	2.127	7	7	15	1	1	0	5.87e-05	4.01798	0.0389488	0.0100786	0.00037	3.56061	0.00422878	0.00118682	TRUE
52	8	rs2170167	61340676	rs2625446	61540398	rs2625446	0.0398136	0.881036	A	G	0.3807	0.881036	rs2625446	RP11-163N6.2	0	ncRNA_intronic	0.808	6	14	15	1	1	0	7.04e-05	3.97493	0.038824	0.0101543	0.00026	3.6522	0.00434989	0.00118972	TRUE
52	8	rs12547923	61340828	rs2625446	61540398	rs2625446	0.0398136	0.88531	C	T	0.3797	0.88531	rs2625446	RP11-163N6.2	0	ncRNA_intronic	2.479	6	14	15	1	1	0	7.49e-05	3.96016	0.0386057	0.0101326	0.00026	3.6522	0.00434927	0.00118967	TRUE
52	8	rs4354350	61341711	rs2625446	61540398	rs2625446	0.0380821	0.881949	G	A	0.3787	0.881949	rs2625446	RP11-163N6.2	0	ncRNA_intronic	0.762	7	14	15	1	1	0	8.24e-05	3.93731	0.0384602	0.0101506	0.00024	3.6727	0.00437203	0.00118967	TRUE
52	8	rs10107019	61347172	rs2625446	61540398	rs2625446	0.0380821	0.88531	A	G	0.3797	0.88531	rs2625446	RP11-163N6.2	0	ncRNA_intronic	4.747	5	9	15	1	1	0	5.85e-05	4.01878	0.0391775	0.0101384	0.00024	3.6727	0.00436937	0.00118963	TRUE
52	8	rs10108692	61349350	rs2625446	61540398	rs2625446	0.0389652	0.88531	C	T	0.3797	0.88531	rs2625446	RP11-163N6.2	0	ncRNA_intronic	13.94	5	9	15	1	1	0	6.24e-05	4.00355	0.0388136	0.0100772	0.00025	3.66226	0.00435892	0.00118961	TRUE
52	8	rs7017113	61353362	rs2625446	61540398	rs2625446	0.0380821	0.88531	G	T	0.3797	0.88531	rs2625446	RP11-163N6.2	0	ncRNA_intronic	0.208	6	9	15	1	1	0	6.14e-05	4.00736	0.0388448	0.0100776	0.00024	3.6727	0.00436597	0.0011896	TRUE
52	8	rs58818800	61359223	rs2625446	61540398	rs2625446	0.0380821	0.88531	A	G	0.3797	0.88531	rs2625446	RP11-163N6.2	0	ncRNA_intronic	0.691	6	13	15	1	1	0	6.38e-05	3.9983	0.0388344	0.0100967	0.00024	3.6727	0.0043681	0.00118959	TRUE
52	8	rs13265543	61374869	rs2625446	61540398	rs2625446	0.0371615	0.88531	A	G	0.3797	0.88531	rs2625446	RP11-163N6.2	0	ncRNA_intronic	1.779	6	5	15	1	1	0	5.61e-05	4.02864	0.0390527	0.0100797	0.00023	3.68356	0.00437797	0.00118963	TRUE
52	8	rs7839516	61386533	rs2625446	61540398	rs2625446	0.0371615	0.88531	C	T	0.3797	0.88531	rs2625446	RP11-163N6.2	0	ncRNA_intronic	6.31	7	5	15	1	1	0	5.96e-05	4.01439	0.0389176	0.0100783	0.00023	3.68356	0.00438565	0.00118971	TRUE
52	8	rs2186986	61392465	rs2625446	61540398	rs2625446	0.0380821	0.88531	C	A	0.3797	0.88531	rs2625446	RP11-163N6.2	0	ncRNA_intronic	0.501	5	5	15	1	1	0	6.36e-05	3.99904	0.0390631	0.0101567	0.00024	3.6727	0.00437401	0.00119039	TRUE
52	8	rs7824937	61392724	rs2625446	61540398	rs2625446	0.0380821	0.881516	G	A	0.3807	0.881516	rs2625446	RP11-163N6.2	0	ncRNA_intronic	0.596	7	5	15	1	1	0	0.00014	3.80817	0.0374112	0.0101971	0.00024	3.6727	0.0043779	0.00119281	TRUE
52	8	rs6992869	61395832	rs2625446	61540398	rs2625446	0.0313223	0.968168	C	T	0.3976	0.968168	rs2625446	RP11-163N6.2	0	ncRNA_intronic	4.542	6	5	15	1	1	0	0.000118	3.85024	0.0373177	0.0100622	0.00017	3.75987	0.00445169	0.00118624	TRUE
52	8	rs2013112	61396829	rs2625446	61540398	rs2625446	0.0515735	0.90541	C	T	0.3787	0.90541	rs2625446	RP11-163N6.2	0	ncRNA_intronic	3.748	NA	5	15	1	1	0	5.72e-05	4.02407	0.0390111	0.0100792	0.00042	3.52719	0.00419635	0.00118882	TRUE
52	8	rs11386393	61397279	rs2625446	61540398	rs2625446	0.0353406	0.964128	CT	C	0.3966	0.964128	rs2625446	RP11-163N6.2	0	ncRNA_intronic	3.352	NA	5	15	1	1	0	8.364e-05	3.93372	0.0381047	0.00933734	0.00021	3.70667	0.0044055	0.00118747	TRUE
52	8	rs7824045	61398085	rs2625446	61540398	rs2625446	0.0509085	0.90541	G	A	0.3787	0.90541	rs2625446	RP11-163N6.2	0	ncRNA_intronic	0.827	6	5	15	1	1	0	5.63e-05	4.02781	0.0390423	0.0100795	0.00041	3.53356	0.00419897	0.00118883	TRUE
52	8	rs7842586	61398160	rs2625446	61540398	rs2625446	0.0509085	0.90541	C	T	0.3787	0.90541	rs2625446	RP11-163N6.2	0	ncRNA_intronic	7.339	5	5	15	1	1	0	5.15e-05	4.04871	0.0394687	0.0101414	0.00041	3.53356	0.00419893	0.00118882	TRUE
52	8	rs6471882	61399283	rs2625446	61540398	rs2625446	0.0324065	0.968168	G	A	0.3976	0.968168	rs2625446	RP11-163N6.2	0	ncRNA_intronic	3.31	7	14	15	1	1	0	7.57e-05	3.95762	0.0385849	0.0101324	0.00018	3.74555	0.00443497	0.00118612	TRUE
52	8	rs6471885	61399587	rs2625446	61540398	rs2625446	0.0488118	0.90541	T	C	0.3787	0.90541	rs2625446	RP11-163N6.2	0	ncRNA_intronic	7.129	5	14	15	1	1	0	5.64e-05	4.02739	0.0390423	0.0100795	0.00038	3.5536	0.00422146	0.00118884	TRUE
52	8	rs948421	61403965	rs2625446	61540398	rs2625446	0.0303095	0.972036	C	T	0.3986	0.972036	rs2625446	RP11-163N6.2	0	ncRNA_intronic	1.42	NA	9	15	1	1	0	0.00012	3.84613	0.0372866	0.0100619	0.00016	3.77501	0.00447063	0.00118561	TRUE
52	8	rs2155829	61406197	rs2625446	61540398	rs2625446	0.0292314	0.972036	C	T	0.3986	0.972036	rs2625446	RP11-163N6.2	0	ncRNA_intronic	3.092	5	5	9	1	1	0	0.000116	3.85443	0.0373592	0.0100626	0.00015	3.79107	0.00450137	0.00118565	TRUE
52	8	rs1941463	61407255	rs2625446	61540398	rs2625446	0.0303095	0.972036	C	T	0.3986	0.972036	rs2625446	RP11-163N6.2	0	ncRNA_intronic	0.264	7	5	9	1	1	0	0.000125	3.83611	0.0371828	0.0100608	0.00016	3.77501	0.00446763	0.00118557	TRUE
52	8	rs2096890	61408810	rs2625446	61540398	rs2625446	0.0509085	0.896821	A	G	0.3807	0.896821	rs2625446	RP11-163N6.2	0	ncRNA_intronic	3.396	5	5	9	1	1	0	5.64e-05	4.02739	0.0390423	0.0100795	0.00041	3.53356	0.00419732	0.00118871	TRUE
52	8	rs6471886	61409871	rs2625446	61540398	rs2625446	0.0509085	0.90541	T	G	0.3787	0.90541	rs2625446	RP11-163N6.2	0	ncRNA_intronic	8.335	7	5	15	1	1	0	5.39e-05	4.03804	0.0391463	0.0100806	0.00041	3.53356	0.00419972	0.0011887	TRUE
52	8	rs7827453	61411196	rs2625446	61540398	rs2625446	0.0460735	0.908819	T	C	0.3797	0.908819	rs2625446	RP11-163N6.2	0	ncRNA_intronic	4.504	7	5	15	1	1	0	6.43e-05	3.99645	0.0387408	0.0100765	0.00034	3.58275	0.00425459	0.00118828	TRUE
52	8	rs9643523	61411475	rs2625446	61540398	rs2625446	0.0460735	0.908819	C	T	0.3797	0.908819	rs2625446	RP11-163N6.2	0	ncRNA_intronic	4.241	6	5	15	1	1	0	7.02e-05	3.97561	0.0385329	0.0100744	0.00034	3.58275	0.0042543	0.00118827	TRUE
52	8	rs1893272	61412250	rs2625446	61540398	rs2625446	0.0313223	0.972036	C	T	0.3986	0.972036	rs2625446	RP11-163N6.2	0	ncRNA_intronic	3.722	4	5	15	1	1	0	0.000123	3.84007	0.0372139	0.0100611	0.00017	3.75987	0.00446395	0.0011855	TRUE
52	8	rs7820393	61412809	rs2625446	61540398	rs2625446	0.0303095	0.972036	C	T	0.3986	0.972036	rs2625446	RP11-163N6.2	0	ncRNA_intronic	0.002	4	5	15	1	1	0	0.000125	3.83611	0.0371828	0.0100608	0.00016	3.77501	0.00446782	0.00118552	TRUE
52	8	rs11995549	61415926	rs2625446	61540398	rs2625446	0.0515735	0.90541	A	G	0.3787	0.90541	rs2625446	RP11-163N6.2	0	ncRNA_intronic	7.001	2b	5	15	1	1	0	6.54e-05	3.99243	0.0386992	0.0100761	0.00042	3.52719	0.00419595	0.00118865	TRUE
52	8	rs7822169	61417284	rs2625446	61540398	rs2625446	0.0467839	0.908819	G	A	0.3797	0.908819	rs2625446	RP11-163N6.2	0	ncRNA_intronic	0.731	5	5	15	1	1	0	6.52e-05	3.99315	0.0387096	0.0100762	0.00035	3.57517	0.00425045	0.00118823	TRUE
52	8	rs2326560	61418365	rs2625446	61540398	rs2625446	0.0522228	0.90541	T	C	0.3787	0.90541	rs2625446	RP11-163N6.2	0	ncRNA_intronic	6.035	7	5	15	1	1	0	6.17e-05	4.00621	0.0388344	0.0100775	0.00043	3.52095	0.00418497	0.00118873	TRUE
52	8	rs2326561	61418431	rs2625446	61540398	rs2625446	0.0515735	0.90541	T	C	0.3787	0.90541	rs2625446	RP11-163N6.2	0	ncRNA_intronic	3.784	7	5	15	1	1	0	7e-05	3.97629	0.0387616	0.0101342	0.00042	3.52719	0.00419413	0.00118862	TRUE
52	8	rs2875974	61419728	rs2625446	61540398	rs2625446	0.0467839	0.908819	A	G	0.3797	0.908819	rs2625446	RP11-163N6.2	0	ncRNA_intronic	3.152	NA	5	15	1	1	0	5.46e-05	4.03501	0.0391151	0.0100803	0.00035	3.57517	0.00424715	0.00118818	TRUE
52	8	rs7834395	61424568	rs2625446	61540398	rs2625446	0.0474743	0.908819	G	A	0.3797	0.908819	rs2625446	RP11-163N6.2	0	ncRNA_intronic	0.638	6	5	15	1	1	0	4.31e-05	4.0902	0.0398745	0.0101455	0.00036	3.56779	0.0042419	0.00118815	TRUE
52	8	rs6988120	61425258	rs2625446	61540398	rs2625446	0.0303095	0.972036	C	T	0.3986	0.972036	rs2625446	RP11-163N6.2	0	ncRNA_intronic	0.454	6	5	15	1	1	0	0.00015	3.79107	0.036747	0.0100564	0.00016	3.77501	0.00447406	0.00118592	TRUE
52	8	rs2875968	61425971	rs2625446	61540398	rs2625446	0.0313223	0.972036	A	G	0.3986	0.972036	rs2625446	RP11-163N6.2	0	ncRNA_intronic	4.802	6	5	15	1	1	0	0.000113	3.86084	0.0374215	0.0100632	0.00017	3.75987	0.0044553	0.00118534	TRUE
52	8	rs2326562	61428200	rs2625446	61540398	rs2625446	0.0313223	0.972036	T	C	0.3986	0.972036	rs2625446	RP11-163N6.2	0	ncRNA_intronic	1.855	NA	1	15	1	1	0	0.000127	3.8322	0.0371517	0.0100605	0.00017	3.75987	0.0044553	0.00118531	TRUE
52	8	rs2875967	61428280	rs2625446	61540398	rs2625446	0.0313223	0.968168	A	C	0.3976	0.968168	rs2625446	RP11-163N6.2	0	ncRNA_intronic	0.051	NA	1	15	1	1	0	0.000125	3.83611	0.0371828	0.0100608	0.00017	3.75987	0.00445404	0.0011853	TRUE
52	8	rs4403445	61432007	rs2625446	61540398	rs2625446	0.0398136	0.912759	A	G	0.3787	0.912759	rs2625446	RAB2A	0	intronic	6.013	5	1	2	1	1	0	0.000104	3.88107	0.0378265	0.0101247	0.00026	3.6522	0.00434335	0.00118831	TRUE
52	8	rs55825491	61436559	rs2625446	61540398	rs2625446	0.0445879	0.909338	T	C	0.3777	0.909338	rs2625446	RAB2A	0	intronic	3.905	5	2	5	1	1	0	6.42e-05	3.99682	0.0387408	0.0100765	0.00032	3.59855	0.00428077	0.00118871	TRUE
52	8	rs11372014	61436955	rs2625446	61540398	rs2625446	0.0313223	0.980095	AT	A	0.3966	0.980095	rs2625446	RAB2A	0	intronic	1.778	NA	2	7	1	1	0	0.0001326	3.82158	0.0370001	0.0100656	0.00017	3.75987	0.00446134	0.00118588	TRUE
52	8	rs6471888	61437759	rs2625446	61540398	rs2625446	0.0313223	0.980095	G	A	0.3966	0.980095	rs2625446	RAB2A	0	intronic	4.049	4	2	7	1	1	0	9.28e-05	3.90868	0.0378888	0.0100679	0.00017	3.75987	0.00446372	0.0011852	TRUE
52	8	rs10957142	61442940	rs2625446	61540398	rs2625446	0.0313223	0.980095	C	T	0.3966	0.980095	rs2625446	RAB2A	0	intronic	1.729	6	4	5	1	1	0	0.000127	3.8322	0.0371517	0.0100605	0.00017	3.75987	0.00446289	0.0011852	TRUE
52	8	rs7007434	61442992	rs2625446	61540398	rs2625446	0.0406301	0.912759	A	C	0.3787	0.912759	rs2625446	RAB2A	0	intronic	0.121	7	4	5	1	1	0	6.8e-05	3.98318	0.0386161	0.0100753	0.00027	3.6425	0.00432493	0.0011882	TRUE
52	8	rs13276831	61445098	rs2625446	61540398	rs2625446	0.0445879	0.909338	T	C	0.3777	0.909338	rs2625446	RAB2A	0	intronic	1.842	7	4	5	1	1	0	6.82e-05	3.98248	0.0386057	0.0100751	0.00032	3.59855	0.00427635	0.00118863	TRUE
52	8	rs10102740	61447748	rs2625446	61540398	rs2625446	0.0398136	0.912759	C	T	0.3787	0.912759	rs2625446	RAB2A	0	intronic	3.473	2b	2	5	1	1	0	7e-05	3.97629	0.0385433	0.0100745	0.00026	3.6522	0.00433923	0.00118821	TRUE
52	8	rs7815543	61450894	rs2625446	61540398	rs2625446	0.0303095	0.975978	A	G	0.3976	0.975978	rs2625446	RAB2A	0	intronic	1.117	7	4	5	1	1	0	0.000142	3.80466	0.0368819	0.0100578	0.00016	3.77501	0.0044762	0.00118515	TRUE
52	8	rs2272620	61452046	rs2625446	61540398	rs2625446	0.0303095	0.980095	G	A	0.3966	0.980095	rs2625446	RAB2A	0	intronic	2.088	7	5	5	1	1	0	0.000142	3.80466	0.0368819	0.0100578	0.00016	3.77501	0.00448136	0.0011852	TRUE
52	8	rs28649594	61453184	rs2625446	61540398	rs2625446	0.0421761	0.912759	G	A	0.3787	0.912759	rs2625446	RAB2A	0	intronic	3.862	3a	4	5	1	1	0	9.35e-05	3.90687	0.0383771	0.010207	0.00029	3.62407	0.0043124	0.00118868	TRUE
52	8	rs7000166	61453916	rs2625446	61540398	rs2625446	0.0313223	0.975978	T	G	0.3976	0.975978	rs2625446	RAB2A	0	intronic	7.636	5	2	5	1	1	0	0.000134	3.81899	0.0370064	0.010059	0.00017	3.75987	0.00446027	0.00118515	TRUE
52	8	rs7839474	61455861	rs2625446	61540398	rs2625446	0.0303095	0.976222	G	A	0.3956	0.976222	rs2625446	RAB2A	0	intronic	4.563	5	4	5	1	1	0	0.000132	3.8227	0.0370479	0.0100595	0.00016	3.77501	0.00447079	0.00118511	TRUE
52	8	rs10096140	61457009	rs2625446	61540398	rs2625446	0.0313223	0.975978	A	G	0.3976	0.975978	rs2625446	RAB2A	0	intronic	3.508	6	4	5	1	1	0	0.000149	3.79273	0.0367677	0.0100566	0.00017	3.75987	0.0044613	0.00118507	TRUE
52	8	rs10957144	61457044	rs2625446	61540398	rs2625446	0.0313223	0.975978	C	T	0.3976	0.975978	rs2625446	RAB2A	0	intronic	0.256	7	4	5	1	1	0	0.000152	3.78778	0.0367055	0.010056	0.00017	3.75987	0.00446155	0.00118509	TRUE
52	8	rs3929643	61459716	rs2625446	61540398	rs2625446	0.04381	0.909338	G	A	0.3777	0.909338	rs2625446	RAB2A	0	intronic	3.37	6	5	5	1	1	0	0.000119	3.84818	0.0379303	0.010239	0.00031	3.6068	0.00429052	0.00118856	TRUE
52	8	rs192564335	61461273	rs2625446	61540398	rs2625446	0.0543931	0.912759	G	A	0.3787	0.912759	rs2625446	RAB2A	0	intronic	4.438	7	5	5	1	1	0	0.000598	3.43252	0.0387512	0.0117361	0.00029	3.62407	0.0043088	0.00118853	TRUE
52	8	rs9298039	61464227	rs2625446	61540398	rs2625446	0.0303095	0.975978	C	T	0.3976	0.975978	rs2625446	RAB2A	0	intronic	0.615	7	5	5	1	1	0	0.000128	3.83028	0.0371205	0.0100602	0.00016	3.77501	0.00447149	0.00118505	TRUE
52	8	rs10435601	61464349	rs2625446	61540398	rs2625446	0.0406301	0.912759	C	T	0.3787	0.912759	rs2625446	RAB2A	0	intronic	5.143	5	5	5	1	1	0	6.33e-05	4.00016	0.038772	0.0100768	0.00027	3.6425	0.00433217	0.00118807	TRUE
52	8	rs11777673	61464655	rs2625446	61540398	rs2625446	0.0406301	0.912759	C	T	0.3787	0.912759	rs2625446	RAB2A:RP11-91I20.4	00:00:00	ncRNA_intronic	2.538	7	5	5	1	1	0	4.49e-05	4.0807	0.039552	0.0100847	0.00027	3.6425	0.00433217	0.00118807	TRUE
52	8	rs11774081	61464732	rs2625446	61540398	rs2625446	0.0412525	0.912759	T	C	0.3787	0.912759	rs2625446	RAB2A:RP11-91I20.4	00:00:00	ncRNA_intronic	2.225	7	5	5	1	1	0	0.00024	3.6727	0.0360003	0.010163	0.00027	3.6425	0.00433217	0.00118807	TRUE
52	8	rs11777706	61464839	rs2625446	61540398	rs2625446	0.0406301	0.912759	C	T	0.3787	0.912759	rs2625446	RAB2A:RP11-91I20.4	00:00:00	ncRNA_intronic	0.041	7	5	5	1	1	0	0.000101	3.88818	0.0379096	0.0101256	0.00027	3.6425	0.00433217	0.00118807	TRUE
52	8	rs13439252	61467003	rs2625446	61540398	rs2625446	0.0303095	0.980095	G	T	0.3966	0.980095	rs2625446	RAB2A	0	intronic	1.282	3a	4	5	1	1	0	0.000134	3.81899	0.0370167	0.0100591	0.00016	3.77501	0.00447137	0.00118504	TRUE
52	8	rs11996592	61467655	rs2625446	61540398	rs2625446	0.0303095	0.980095	T	C	0.3966	0.980095	rs2625446	RAB2A	0	intronic	3.476	6	4	5	1	1	0	0.000134	3.81899	0.0370064	0.010059	0.00016	3.77501	0.00447177	0.00118507	TRUE
52	8	rs7012181	61468134	rs2625446	61540398	rs2625446	0.0313223	0.975978	C	T	0.3976	0.975978	rs2625446	RAB2A	0	intronic	4.231	7	4	5	1	1	0	0.000136	3.81533	0.0369856	0.0100588	0.00017	3.75987	0.00446121	0.00118503	TRUE
52	8	rs2056415	61471839	rs2625446	61540398	rs2625446	0.0313223	0.975978	C	T	0.3976	0.975978	rs2625446	RAB2A	0	intronic	4.785	4	2	5	1	1	0	0.000122	3.84207	0.0372451	0.0100614	0.00017	3.75987	0.00446235	0.00118502	TRUE
52	8	rs56360493	61473307	rs2625446	61540398	rs2625446	0.0445879	0.878437	GT	G	0.3738	0.878437	rs2625446	RAB2A	0	intronic	0.586	NA	4	4	1	1	0	4.176e-05	4.09752	0.0414003	0.0105269	0.00032	3.59855	0.00433026	0.00120223	TRUE
52	8	rs2326568	61475274	rs2625446	61540398	rs2625446	0.04381	0.909338	G	T	0.3777	0.909338	rs2625446	RAB2A	0	intronic	6.797	7	4	5	1	1	0	6.52e-05	3.99315	0.0387096	0.0100762	0.00031	3.6068	0.00428422	0.00118846	TRUE
52	8	rs2326569	61476541	rs2625446	61540398	rs2625446	0.0313223	0.975978	T	G	0.3976	0.975978	rs2625446	RAB2A	0	intronic	3.805	7	2	5	1	1	0	0.000142	3.80466	0.0368819	0.0100578	0.00017	3.75987	0.00446303	0.001185	TRUE
52	8	rs2875973	61476709	rs2625446	61540398	rs2625446	0.0398136	0.912759	T	C	0.3787	0.912759	rs2625446	RAB2A	0	intronic	0.486	5	2	5	1	1	0	7.31e-05	3.96596	0.0384394	0.0100735	0.00026	3.6522	0.00433754	0.0011884	TRUE
52	8	rs10098769	61481614	rs2625446	61540398	rs2625446	0.04381	0.909338	G	T	0.3777	0.909338	rs2625446	RAB2A	0	intronic	1.175	7	4	5	1	1	0	7.57e-05	3.95762	0.0383667	0.0100727	0.00031	3.6068	0.00429116	0.00118846	TRUE
52	8	rs56294255	61485570	rs2625446	61540398	rs2625446	0.0324065	0.980095	T	C	0.3966	0.980095	rs2625446	RAB2A	0	intronic	9.548	7	4	5	1	1	0	0.000125	3.83611	0.0371828	0.0100608	0.00018	3.74555	0.0044473	0.00118542	TRUE
52	8	rs12680781	61486366	rs2625446	61540398	rs2625446	0.0430065	0.909338	A	G	0.3777	0.909338	rs2625446	RAB2A	0	intronic	2.506	5	4	5	1	1	0	3.89e-05	4.11392	0.0401035	0.0101478	0.0003	3.6153	0.00429669	0.00118847	TRUE
52	8	rs12678742	61488238	rs2625446	61540398	rs2625446	0.0421761	0.909338	T	C	0.3777	0.909338	rs2625446	RAB2A	0	intronic	0.894	6	4	5	1	1	0	5.21e-05	4.046	0.0398849	0.010259	0.00029	3.62407	0.00430331	0.0011885	TRUE
52	8	rs10957145	61488254	rs2625446	61540398	rs2625446	0.0398136	0.912759	T	C	0.3787	0.912759	rs2625446	RAB2A	0	intronic	0.927	7	4	5	1	1	0	5.11e-05	4.05054	0.039708	0.0102007	0.00026	3.6522	0.00434231	0.00118805	TRUE
52	8	rs2981277	61488824	rs2625446	61540398	rs2625446	0.0398136	0.912759	C	T	0.3787	0.912759	rs2625446	RAB2A	0	exonic	2.502	NA	2	5	1	1	0	6.34e-05	3.99979	0.038772	0.0100768	0.00026	3.6522	0.00434254	0.00118805	TRUE
52	8	rs2946154	61488859	rs2625446	61540398	rs2625446	0.0303095	0.975978	G	A	0.3976	0.975978	rs2625446	RAB2A	0	intronic	8.036	NA	2	5	1	1	0	0.000216	3.69953	0.0358655	0.0100476	0.00016	3.77501	0.00446983	0.00118505	TRUE
52	8	rs4452821	61490395	rs2625446	61540398	rs2625446	0.0421761	0.909338	A	G	0.3777	0.909338	rs2625446	RAB2A	0	intronic	2.885	7	4	5	1	1	0	0.000134	3.81899	0.0372243	0.0101186	0.00029	3.62407	0.00430353	0.00118852	TRUE
52	8	rs6993019	61492728	rs2625446	61540398	rs2625446	0.0421761	0.909338	A	G	0.3777	0.909338	rs2625446	RAB2A	0	intronic	1.428	6	4	5	1	1	0	5.45e-05	4.03544	0.0393439	0.0101401	0.00029	3.62407	0.00430363	0.00118853	TRUE
52	8	rs7013249	61492893	rs2625446	61540398	rs2625446	0.0313223	0.975978	C	T	0.3976	0.975978	rs2625446	RAB2A	0	intronic	4.289	7	4	5	1	1	0	0.000134	3.81899	0.0370167	0.0100591	0.00017	3.75987	0.00446461	0.00118509	TRUE
52	8	rs7829359	61494331	rs2625446	61540398	rs2625446	0.0430065	0.909338	T	C	0.3777	0.909338	rs2625446	RAB2A	0	intronic	0.607	6	4	5	1	1	0	6.93e-05	3.97868	0.0385641	0.0100747	0.0003	3.6153	0.00429983	0.0011885	TRUE
52	8	rs3735826	61496950	rs2625446	61540398	rs2625446	0.0292314	0.980095	T	C	0.3966	0.980095	rs2625446	RAB2A	0	intronic	5.712	7	2	5	1	1	0	0.000131	3.82457	0.037079	0.0100598	0.00015	3.79107	0.00449414	0.0011852	TRUE
52	8	rs10957147	61500402	rs2625446	61540398	rs2625446	0.0292314	0.980095	A	G	0.3966	0.980095	rs2625446	RAB2A	0	intronic	2.908	7	4	5	1	1	0	0.000131	3.82457	0.037079	0.0100598	0.00015	3.79107	0.00449759	0.00118517	TRUE
52	8	rs2326570	61504093	rs2625446	61540398	rs2625446	0.0292314	0.975978	G	A	0.3976	0.975978	rs2625446	RAB2A	0	intronic	2.895	7	2	5	1	1	0	0.000136	3.81533	0.0369856	0.0100588	0.00015	3.79107	0.00449239	0.00118515	TRUE
52	8	rs2326571	61504193	rs2625446	61540398	rs2625446	0.0292314	0.975978	A	G	0.3976	0.975978	rs2625446	RAB2A	0	intronic	2.485	7	2	5	1	1	0	0.000133	3.82084	0.0370479	0.0100595	0.00015	3.79107	0.00448806	0.00118518	TRUE
52	8	rs35875542	61505067	rs2625446	61540398	rs2625446	0.0324065	0.972095	AT	A	0.3966	0.972095	rs2625446	RAB2A	0	intronic	1.992	NA	4	4	1	1	0	8.359e-05	3.93387	0.0383999	0.0100797	0.00018	3.74555	0.00444874	0.00118625	TRUE
52	8	rs1319104	61505331	rs2625446	61540398	rs2625446	0.0292314	0.975978	A	G	0.3976	0.975978	rs2625446	RAB2A	0	intronic	2.091	NA	2	4	1	1	0	0.000117	3.85233	0.0373489	0.0100625	0.00015	3.79107	0.0045006	0.00118518	TRUE
52	8	rs6995515	61511366	rs2625446	61540398	rs2625446	0.0344119	0.905007	C	A	0.3787	0.905007	rs2625446	RAB2A	0	intronic	0.007	5	4	5	1	1	0	9.98e-05	3.89108	0.0380031	0.0101459	0.0002	3.71902	0.00441254	0.00118826	TRUE
52	8	rs10808710	61512042	rs2625446	61540398	rs2625446	0.0398136	0.912759	A	G	0.3787	0.912759	rs2625446	RAB2A	0	intronic	3.531	7	4	5	1	1	0	4.87e-05	4.06178	0.0394479	0.0101029	0.00026	3.6522	0.00434157	0.00118814	TRUE
52	8	rs10957150	61512060	rs2625446	61540398	rs2625446	0.0398136	0.912759	A	C	0.3787	0.912759	rs2625446	RAB2A	0	intronic	1.878	6	4	5	1	1	0	5.49e-05	4.03372	0.0391775	0.0101001	0.00026	3.6522	0.00434011	0.00118813	TRUE
52	8	rs10957151	61513452	rs2625446	61540398	rs2625446	0.0303095	0.976129	C	A	0.3976	0.976129	rs2625446	RAB2A	0	intronic	1.157	6	4	5	1	1	0	0.000125	3.83611	0.0371828	0.0100608	0.00016	3.77501	0.00447548	0.00118512	TRUE
52	8	rs586377	61516897	rs2625446	61540398	rs2625446	0.0303095	0.976129	G	A	0.3976	0.976129	rs2625446	RAB2A	0	intronic	3.559	7	4	4	1	1	0	0.000136	3.81533	0.0369856	0.0100588	0.00016	3.77501	0.00447896	0.00118515	TRUE
52	8	rs684066	61516915	rs2625446	61540398	rs2625446	0.0303095	0.976129	A	G	0.3976	0.976129	rs2625446	RAB2A	0	intronic	2.539	NA	4	4	1	1	0	0.000108	3.87188	0.0375254	0.0100643	0.00016	3.77501	0.00447792	0.00118514	TRUE
52	8	rs600811	61517798	rs2625446	61540398	rs2625446	0.0421761	0.909338	T	C	0.3777	0.909338	rs2625446	RAB2A	0	intronic	0.537	5	4	8	1	1	0	5.62e-05	4.02822	0.0390527	0.0100797	0.00029	3.62407	0.00430772	0.00118856	TRUE
52	8	rs617834	61519325	rs2625446	61540398	rs2625446	0.0303095	0.972036	C	T	0.3986	0.972036	rs2625446	RAB2A	0	intronic	1.967	7	4	5	1	1	0	0.000115	3.85655	0.0373904	0.0100629	0.00016	3.77501	0.0044714	0.00118526	TRUE
52	8	rs608401	61522276	rs2625446	61540398	rs2625446	0.0280789	0.975978	G	A	0.3976	0.975978	rs2625446	RAB2A	0	intronic	4.239	NA	4	5	1	1	0	0.000104	3.88107	0.0376292	0.0100653	0.00014	3.80817	0.00451329	0.0011852	TRUE
52	8	rs595255	61522910	rs2625446	61540398	rs2625446	0.0280789	0.980095	T	C	0.3966	0.980095	rs2625446	RAB2A	0	intronic	7.217	1f	4	5	1	1	0	0.000127	3.8322	0.0371517	0.0100605	0.00014	3.80817	0.00451914	0.00118521	TRUE
52	8	rs687978	61523998	rs2625446	61540398	rs2625446	0.0389652	0.909338	T	C	0.3777	0.909338	rs2625446	RAB2A	0	intronic	5.348	NA	4	5	1	1	0	5.46e-05	4.03501	0.0391151	0.0100803	0.00025	3.66226	0.00435926	0.00118869	TRUE
52	8	rs669599	61525395	rs2625446	61540398	rs2625446	0.0380821	0.909338	A	G	0.3777	0.909338	rs2625446	RAB2A	0	intronic	0.559	NA	4	5	1	1	0	5.46e-05	4.03501	0.0391151	0.0100803	0.00024	3.6727	0.00436092	0.00118862	TRUE
52	8	rs625850	61526953	rs2625446	61540398	rs2625446	0.0389652	0.909338	G	A	0.3777	0.909338	rs2625446	RAB2A	0	intronic	4.034	NA	4	5	1	1	0	5.57e-05	4.03032	0.0391359	0.0100997	0.00025	3.66226	0.00434979	0.00118865	TRUE
52	8	rs2625441	61528876	rs2625446	61540398	rs2625446	0.0389652	0.909338	G	T	0.3777	0.909338	rs2625446	RAB2A	0	intronic	5.435	NA	4	5	1	1	0	5.46e-05	4.03501	0.0391151	0.0100803	0.00025	3.66226	0.00435242	0.00118869	TRUE
52	8	rs7413	61534428	rs2625446	61540398	rs2625446	0.0380821	0.909338	G	A	0.3777	0.909338	rs2625446	RAB2A	0	UTR3	15.7	6	4	5	1	1	0	5.1e-05	4.051	0.0393439	0.0101018	0.00024	3.6727	0.00437087	0.00118879	TRUE
52	8	rs629268	61534895	rs2625446	61540398	rs2625446	0.0380821	0.909338	T	C	0.3777	0.909338	rs2625446	RAB2A	0	UTR3	4.991	1f	4	5	1	1	0	6.1e-05	4.00891	0.0389384	0.0100977	0.00024	3.6727	0.00436846	0.00118884	TRUE
52	8	rs1120591	61537523	rs2625446	61540398	rs2625446	0.0362261	0.912759	C	T	0.3787	0.912759	rs2625446	RAB2A	1336	intergenic	0.399	5	4	5	1	1	0	5.53e-05	4.03202	0.0390839	0.01008	0.00022	3.69487	0.00439369	0.00118835	TRUE
52	8	rs137940081	61537593	rs2625446	61540398	rs2625446	0.0564258	0.941929	AAATG	A	0.3887	0.941929	rs2625446	RAB2A	1406	intergenic	1.207	NA	4	5	1	1	0	0.0002245	3.68972	0.0360998	0.0101602	0.0005	3.48076	0.0041574	0.00119501	TRUE
52	8	rs2625446	61540398	rs2625446	61540398	rs2625446	0.0204697	1	A	G	0.4016	1	rs2625446	RP11-91I20.3	3669	intergenic	0.46	6	5	15	1	1	0	6.89e-05	3.98005	0.0385849	0.0100749	8.2e-05	3.93848	0.0046591	0.00118279	TRUE
52	8	rs631408	61541273	rs2625446	61540398	rs2625446	0.0213729	0.995946	C	T	0.4006	0.995946	rs2625446	RP11-91I20.3	2794	intergenic	1.981	6	5	15	1	1	0	6.8e-05	3.98318	0.0386161	0.0100753	8.8e-05	3.9215	0.00464076	0.00118314	TRUE
52	8	rs659118	61546275	rs2625446	61540398	rs2625446	0.0406301	0.922924	G	A	0.3817	0.922924	rs2625446	RP11-91I20.3	0	ncRNA_exonic	0.024	NA	13	14	1	1	0	1.95e-05	4.27054	0.0417182	0.0101837	0.00027	3.6425	0.00432493	0.00118728	TRUE
52	8	rs2680297	61556306	rs2625446	61540398	rs2625446	0.0932273	0.627524	T	C	0.4652	0.933266	rs7822621	RP11-91I20.3	7475	intergenic	0.604	6	5	15	1	1	1	0.0022	3.06181	0.0293155	0.0098478	0.0002	3.71902	0.00426694	0.0011463	TRUE
52	8	rs7822621	61556425	rs7822621	61556425	rs2625446	0.0481458	1	G	T	0.4503	1	rs7822621	RP11-91I20.3	7594	intergenic	8.758	5	5	15	1	1	1	0.000205	3.71277	0.0356479	0.00994953	0.00037	3.56061	0.00410125	0.00115277	TRUE
52	8	rs2680298	61556567	rs2625446	61540398	rs2625446	0.0912033	0.622434	A	C	0.4652	0.933574	rs7822621	RP11-91I20.3	7736	intergenic	0.105	5	5	15	1	1	1	0.0021	3.07571	0.029192	0.00979016	8.5e-05	3.92985	0.00450309	0.00114621	TRUE
52	8	rs2625442	61558855	rs2625446	61540398	rs2625446	0.0995965	0.616037	A	G	0.4652	0.941485	rs7822621	RP11-91I20.2	6205	intergenic	13.7	4	5	15	1	1	1	0.0025	3.02334	0.0287185	0.00978553	9.1e-05	3.91341	0.00448706	0.00114638	TRUE
52	8	rs625979	61559656	rs2625446	61540398	rs2625446	0.0844983	0.616037	T	G	0.4652	0.941485	rs7822621	RP11-91I20.2	5404	intergenic	2.726	NA	5	15	1	1	1	0.0018	3.12139	0.0296554	0.0097947	0.00014	3.80817	0.00437259	0.00114627	TRUE
52	8	rs645067	61562268	rs2625446	61540398	rs2625446	0.0912033	0.616037	C	T	0.4652	0.941485	rs7822621	RP11-91I20.2	2792	intergenic	1.544	5	5	15	1	1	0	0.0021	3.07571	0.0292023	0.00979026	7.6e-05	3.95668	0.00453506	0.0011463	TRUE
53	8	rs6996948	115527148	rs7816178	115611596	rs7816178	0.0488118	0.779618	C	T	0.2654	0.779618	rs7816178	RP11-393K19.1	196007	intergenic	2.901	7	5	15	0	0	0	2.29e-05	4.23456	0.0465257	0.0115113	0.00038	3.5536	0.0048068	0.00135377	TRUE
53	8	rs66520173	115528294	rs7816178	115611596	rs7816178	0.0721284	0.718942	T	C	0.2793	0.718942	rs7816178	RP11-393K19.1	197153	intergenic	0.874	6	5	15	0	0	0	1.31e-05	4.35843	0.0471545	0.0113435	0.00081	3.34935	0.00445217	0.00132886	TRUE
53	8	rs1390810	115532356	rs7816178	115611596	rs7816178	0.0747143	0.712313	C	T	0.2783	0.712313	rs7816178	RP11-393K19.1	201215	intergenic	2.943	NA	5	15	0	0	0	1.39e-05	4.34543	0.0470287	0.0113421	0.00087	3.32951	0.00442326	0.00132875	TRUE
53	8	rs10108998	115539750	rs7816178	115611596	rs7816178	0.0488118	0.783951	C	T	0.2644	0.783951	rs7816178	RP11-393K19.1	208609	intergenic	0.256	6	9	15	0	0	0	1.68e-05	4.30366	0.0472803	0.01152	0.00038	3.5536	0.00480693	0.00135367	TRUE
53	8	rs7817556	115541544	rs7816178	115611596	rs7816178	0.0502271	0.783951	T	C	0.2644	0.783951	rs7816178	RP11-393K19.1	210403	intergenic	6.141	7	14	15	0	0	0	1.86e-05	4.28107	0.0470392	0.0115172	0.0004	3.54008	0.00479129	0.00135378	TRUE
53	8	rs16886080	115547555	rs7816178	115611596	rs7816178	0.0481458	0.783951	A	C	0.2644	0.783951	rs7816178	RP11-393K19.1	216414	intergenic	3.566	6	9	15	0	0	0	1.93e-05	4.27284	0.0469449	0.0115161	0.00037	3.56061	0.00482145	0.00135391	TRUE
53	8	rs994082	115557887	rs7816178	115611596	rs7816178	0.04381	0.783951	T	C	0.2644	0.783951	rs7816178	RP11-393K19.1	226746	intergenic	1.612	6	15	15	0	0	0	1.92e-05	4.274	0.0469658	0.0115164	0.00031	3.6068	0.00488179	0.00135448	TRUE
53	8	rs1908782	115571140	rs7816178	115611596	rs7816178	0.0303095	0.62333	G	A	0.3151	0.62333	rs7816178	RP11-192P9.1	232741	intergenic	4.076	NA	9	15	0	0	0	3.63e-05	4.12985	0.0429388	0.0108521	0.00016	3.77501	0.00482657	0.00127651	TRUE
53	8	rs11987649	115589625	rs7816178	115611596	rs7816178	0.0229697	0.994573	G	T	0.2435	0.994573	rs7816178	RP11-192P9.1	214256	intergenic	2.832	6	15	15	0	0	0	0.000143	3.80292	0.042991	0.0117995	5.2e-05	4.04645	0.00560205	0.00138514	TRUE
53	8	rs111303501	115592818	rs7816178	115611596	rs7816178	0.045918	0.96761	C	T	0.2386	0.96761	rs7816178	RP11-192P9.1	211063	intergenic	1.167	6	15	15	0	0	0	0.000542	3.45909	0.0471126	0.0142791	3.3e-05	4.15171	0.00587145	0.00141383	TRUE
53	8	rs7816178	115611596	rs7816178	115611596	rs7816178	0.0189113	1	T	C	0.2425	1	rs7816178	RP11-192P9.1	192285	intergenic	7.694	6	14	15	0	0	0	9.97e-05	3.89132	0.0437638	0.0117491	6e-05	4.01281	0.00555276	0.00138438	TRUE
53	8	rs76115325	115616941	rs7816178	115611596	rs7816178	0.0208159	1	G	A	0.2425	1	rs7816178	RP11-192P9.1	186940	intergenic	2.42	6	9	15	0	0	0	0.000119	3.84818	0.0435027	0.0118056	5.9e-05	4.01678	0.00555966	0.0013843	TRUE
53	8	rs6469534	115623546	rs7816178	115611596	rs7816178	0.0353406	0.737329	G	T	0.3042	0.737329	rs7816178	RP11-192P9.1	180335	intergenic	2.354	6	9	15	0	0	0	0.000181	3.74416	0.0394895	0.0109687	0.00021	3.70667	0.00477843	0.00128913	TRUE
53	8	rs10955722	115626102	rs7816178	115611596	rs7816178	0.0375004	0.730402	C	T	0.3062	0.730402	rs7816178	RP11-192P9.1	177779	intergenic	4.727	6	9	15	0	0	0	0.000315	3.60264	0.0377849	0.0108919	0.0002	3.71902	0.00479158	0.00129001	TRUE
53	8	rs10102017	115629382	rs7816178	115611596	rs7816178	0.025677	0.899875	A	G	0.2604	0.899875	rs7816178	RP11-192P9.1	174499	intergenic	0.109	7	14	15	0	0	0	6.7e-05	3.9867	0.0448405	0.0117638	0.00012	3.84613	0.00520699	0.00135495	TRUE
53	8	rs200733974	115629393	rs7816178	115611596	rs7816178	0.025677	0.899875	AG	A	0.2604	0.899875	rs7816178	RP11-192P9.1	174488	intergenic	3.508	NA	14	15	0	0	0	1.739e-05	4.29601	0.0486001	0.0118627	0.00012	3.84613	0.00527436	0.00137295	TRUE
53	8	rs10096378	115633187	rs7816178	115611596	rs7816178	0.0771439	0.618469	G	A	0.332	0.618469	rs7816178	RP11-192P9.1	170694	intergenic	0.637	7	9	15	0	0	0	0.0015	3.17468	0.0321101	0.0104492	1.6e-05	4.31445	0.00530716	0.00123178	TRUE
53	8	rs6469536	115650409	rs7816178	115611596	rs7816178	0.0975536	0.608391	T	C	0.332	0.608391	rs7816178	RP11-192P9.1	153472	intergenic	3.869	3a	9	15	0	0	0	0.0024	3.03567	0.0307582	0.0104351	1.3e-05	4.36011	0.00536607	0.00123123	TRUE
53	8	rs2357495	115658968	rs7816178	115611596	rs7816178	0.0995965	0.611291	G	T	0.331	0.611291	rs7816178	RP11-192P9.1	144913	intergenic	5.504	6	1	15	0	0	0	0.0025	3.02334	0.0307995	0.0104933	1.4e-05	4.34386	0.00535434	0.00123115	TRUE
53	8	rs58260164	115661371	rs7816178	115611596	rs7816178	0.0932273	0.611291	T	G	0.331	0.611291	rs7816178	RP11-192P9.1	142510	intergenic	1.591	6	5	15	0	0	0	0.0022	3.06181	0.0309232	0.0104368	1.5e-05	4.32869	0.00533572	0.00123106	TRUE
53	8	rs7005249	115664782	rs7816178	115611596	rs7816178	0.0954239	0.608391	G	T	0.332	0.608391	rs7816178	RP11-192P9.1	139099	intergenic	3.614	6	2	15	0	0	0	0.0023	3.04848	0.0308614	0.0104362	1.3e-05	4.36011	0.00537702	0.0012309	TRUE
53	8	rs10097681	115679250	rs7816178	115611596	rs7816178	0.0954239	0.604129	C	T	0.33	0.604129	rs7816178	RP11-192P9.1	124631	intergenic	1.719	7	9	15	0	0	0	0.0023	3.04848	0.0308923	0.0104365	1.4e-05	4.34386	0.00536334	0.00123347	TRUE
53	8	rs10101800	115680405	rs7816178	115611596	rs7816178	0.0912033	0.604129	C	T	0.33	0.604129	rs7816178	RP11-192P9.1	123476	intergenic	0.125	6	9	15	0	0	0	0.0021	3.07571	0.0311295	0.010439	1.4e-05	4.34386	0.00536618	0.00123354	TRUE
53	8	rs1869630	115696610	rs7816178	115611596	rs7816178	0.0890809	0.604129	C	T	0.33	0.604129	rs7816178	RP11-192P9.1	107271	intergenic	3.644	NA	9	15	0	0	0	0.002	3.09023	0.0311914	0.0104396	1.2e-05	4.37759	0.00538763	0.00123286	TRUE
53	8	rs7833251	115704541	rs7816178	115611596	rs7816178	0.0912033	0.610565	C	T	0.332	0.610565	rs7816178	RP11-192P9.1	99340	intergenic	1.324	6	9	15	0	0	0	0.0021	3.07571	0.0311295	0.010439	1.3e-05	4.36011	0.00535614	0.00122942	TRUE
53	8	rs10089737	115714180	rs7816178	115611596	rs7816178	0.0975536	0.610565	G	A	0.332	0.610565	rs7816178	RP11-192P9.1	89701	intergenic	0.012	7	9	15	0	0	0	0.0024	3.03567	0.030717	0.0104346	1.4e-05	4.34386	0.0053304	0.00122925	TRUE
53	8	rs6469539	115714807	rs7816178	115611596	rs7816178	0.0932273	0.611291	C	T	0.331	0.611291	rs7816178	RP11-192P9.1	89074	intergenic	3.972	7	9	15	0	0	0	0.0022	3.06181	0.0310264	0.0104379	1.5e-05	4.32869	0.00532828	0.00122925	TRUE
53	8	rs7835524	115716948	rs7816178	115611596	rs7816178	0.0975536	0.611291	C	T	0.331	0.611291	rs7816178	RP11-192P9.1	86933	intergenic	2.755	7	9	15	0	0	0	0.0024	3.03567	0.0308923	0.0104942	1.4e-05	4.34386	0.00533438	0.00122925	TRUE
53	8	rs6991247	115718130	rs7816178	115611596	rs7816178	0.0995965	0.611291	G	A	0.331	0.611291	rs7816178	RP11-192P9.1	85751	intergenic	0.919	7	9	15	0	0	0	0.0025	3.02334	0.0307892	0.0104932	1.6e-05	4.31445	0.00530922	0.00122937	TRUE
53	8	rs10113060	115719867	rs7816178	115611596	rs7816178	0.0975536	0.611291	G	A	0.331	0.611291	rs7816178	RP11-192P9.1	84014	intergenic	0.514	7	15	15	0	0	0	0.0024	3.03567	0.030686	0.0104343	1.4e-05	4.34386	0.0053419	0.00122924	TRUE
53	8	rs7826427	115724639	rs7816178	115611596	rs7816178	0.0912033	0.607685	C	A	0.333	0.607685	rs7816178	RP11-192P9.1	79242	intergenic	3.913	4	7	15	0	0	0	0.0021	3.07571	0.0310986	0.0104386	1.6e-05	4.31445	0.0053077	0.00122933	TRUE
53	8	rs7830645	115724941	rs7816178	115611596	rs7816178	0.0912033	0.607685	A	G	0.333	0.607685	rs7816178	RP11-192P9.1	78940	intergenic	2.097	5	7	15	0	0	0	0.0021	3.07571	0.0310883	0.0104385	1.5e-05	4.32869	0.00531748	0.00122934	TRUE
53	8	rs2357698	115725545	rs7816178	115611596	rs7816178	0.0912033	0.607685	G	A	0.333	0.607685	rs7816178	RP11-192P9.1	78336	intergenic	1.009	5	7	15	0	0	0	0.0021	3.07571	0.0310883	0.0104385	1.5e-05	4.32869	0.00531945	0.0012294	TRUE
53	8	rs2219150	115727159	rs7816178	115611596	rs7816178	0.0868498	0.607685	C	T	0.333	0.607685	rs7816178	RP11-192P9.1	76722	intergenic	2.753	5	5	15	0	0	0	0.0019	3.10543	0.0316352	0.010502	1.6e-05	4.31445	0.00531109	0.00123093	TRUE
53	8	rs6981925	115741063	rs7816178	115611596	rs7816178	0.0481782	0.654122	G	A	0.2952	0.654122	rs7816178	RP11-192P9.1	62818	intergenic	0.781	7	7	15	0	0	0	0.000593	3.4348	0.0363425	0.0109716	0.00016	3.77501	0.00491148	0.0013037	TRUE
53	8	rs58117755	115743411	rs7816178	115611596	rs7816178	0.0443622	0.654122	C	T	0.2952	0.654122	rs7816178	RP11-192P9.1	60470	intergenic	0.448	6	9	15	0	0	0	0.000506	3.47756	0.0367885	0.0109765	0.00016	3.77501	0.00491994	0.00130364	TRUE
53	8	rs7842799	115745774	rs7816178	115611596	rs7816178	0.0481782	0.654122	G	A	0.2952	0.654122	rs7816178	RP11-192P9.1	58107	intergenic	2.683	7	9	15	0	0	0	0.000593	3.4348	0.0363425	0.0109716	0.00019	3.73195	0.00487178	0.00130398	TRUE
53	8	rs10808471	115746354	rs7816178	115611596	rs7816178	0.0387093	0.654122	A	G	0.2952	0.654122	rs7816178	RP11-192P9.1	57527	intergenic	1.515	7	9	15	0	0	0	0.000389	3.54744	0.0375357	0.0109847	0.00016	3.77501	0.0049119	0.00130374	TRUE
53	8	rs2357699	115757704	rs7816178	115611596	rs7816178	0.030813	0.73963	T	C	0.2386	0.73963	rs7816178	RP11-192P9.1	46177	intergenic	0.412	7	9	15	0	0	0	0.000241	3.67164	0.0415619	0.0118014	0.00016	3.77501	0.00524009	0.00139075	TRUE
53	8	rs1902120	115763416	rs7816178	115611596	rs7816178	0.0401396	0.80218	C	T	0.2157	0.80218	rs7816178	RP11-192P9.1	40465	intergenic	0.518	NA	5	15	0	0	0	0.000417	3.52908	0.0411241	0.0121422	4.6e-05	4.07507	0.00583931	0.00143293	TRUE
53	8	rs6982520	115764059	rs7816178	115611596	rs7816178	0.0517301	0.80218	A	G	0.2157	0.80218	rs7816178	RP11-192P9.1	39822	intergenic	2.064	7	5	15	0	0	0	0.000683	3.39631	0.0399578	0.0122457	4.6e-05	4.07507	0.00583916	0.00143292	TRUE
53	8	rs59393253	115765047	rs7816178	115611596	rs7816178	0.0408096	0.80218	A	G	0.2157	0.80218	rs7816178	RP11-192P9.1	38834	intergenic	0.107	7	5	15	0	0	0	0.00043	3.52095	0.0410929	0.0121606	4.6e-05	4.07507	0.00583932	0.00143291	TRUE
53	8	rs16886359	115766125	rs7816178	115611596	rs7816178	0.0359917	0.80218	C	A	0.2157	0.80218	rs7816178	RP11-192P9.1	37756	intergenic	13.06	5	5	15	0	0	0	0.000337	3.58506	0.0419789	0.012212	4.6e-05	4.07507	0.00583779	0.00143291	TRUE
53	8	rs1454784	115768246	rs7816178	115611596	rs7816178	0.0342879	0.80218	C	T	0.2157	0.80218	rs7816178	RP11-192P9.1	35635	intergenic	4.105	NA	9	15	0	0	0	0.000308	3.60848	0.0421771	0.0121926	4.5e-05	4.08018	0.00584626	0.00143311	TRUE
53	8	rs61545938	115769142	rs7816178	115611596	rs7816178	0.036436	0.80218	A	C	0.2157	0.80218	rs7816178	RP11-192P9.1	34739	intergenic	3.373	5	7	15	0	0	0	0.000345	3.57893	0.0417078	0.0121493	4.6e-05	4.07507	0.00584229	0.00143322	TRUE
53	8	rs1454781	115769507	rs7816178	115611596	rs7816178	0.0292962	0.80218	C	T	0.2157	0.80218	rs7816178	RP11-192P9.1	34374	intergenic	4.063	NA	9	15	0	0	0	0.000228	3.68578	0.0428679	0.0111295	4.7e-05	4.07007	0.00582941	0.00143287	TRUE
53	8	rs67212949	115770806	rs7816178	115611596	rs7816178	0.0392375	0.80218	G	T	0.2157	0.80218	rs7816178	RP11-192P9.1	33075	intergenic	1.572	6	9	15	0	0	0	0.0004	3.54008	0.0413117	0.0121632	4.8e-05	4.06516	0.00582631	0.00143287	TRUE
53	8	rs2077760	115772792	rs7816178	115611596	rs7816178	0.0423763	0.80218	C	A	0.2157	0.80218	rs7816178	RP11-192P9.1	31089	intergenic	4.74	7	9	15	0	0	0	0.000462	3.50187	0.0408741	0.0121579	5e-05	4.05563	0.00581058	0.00143285	TRUE
53	8	rs7832839	115773432	rs7816178	115611596	rs7816178	0.0428899	0.80218	A	G	0.2157	0.80218	rs7816178	RP11-192P9.1	30449	intergenic	0.732	6	9	15	0	0	0	0.000473	3.4956	0.0408012	0.012157	4.9e-05	4.06035	0.00581513	0.00143279	TRUE
53	8	rs16886370	115775166	rs7816178	115611596	rs7816178	0.0362261	0.723373	A	G	0.2336	0.723373	rs7816178	RP11-192P9.1	28715	intergenic	4.399	6	9	15	0	0	0	0.000147	3.79608	0.0430432	0.0118367	0.00022	3.69487	0.00516213	0.0013957	TRUE
53	8	rs58155304	115776640	rs7816178	115611596	rs7816178	0.0362261	0.723373	C	T	0.2336	0.723373	rs7816178	RP11-192P9.1	27241	intergenic	0.426	6	9	15	0	0	0	0.000138	3.81173	0.0432103	0.0118387	0.00022	3.69487	0.00515391	0.00139567	TRUE
53	8	rs7813400	115776798	rs7816178	115611596	rs7816178	0.0362261	0.723373	A	G	0.2336	0.723373	rs7816178	RP11-192P9.1	27083	intergenic	1.13	7	9	15	0	0	0	0.000142	3.80466	0.0431476	0.0118379	0.00022	3.69487	0.00515322	0.00139567	TRUE
53	8	rs4876580	115778766	rs7816178	115611596	rs7816178	0.0362261	0.723373	T	C	0.2336	0.723373	rs7816178	RP11-192P9.1	25115	intergenic	2.998	7	7	15	0	0	0	0.000147	3.79608	0.0430432	0.0118367	0.00022	3.69487	0.00515235	0.00139565	TRUE
53	8	rs72672019	115783433	rs7816178	115611596	rs7816178	0.0414169	0.723373	A	G	0.2336	0.723373	rs7816178	RP11-192P9.1	20448	intergenic	1.069	7	9	15	0	0	0	0.000139	3.80994	0.0434087	0.0119005	0.00028	3.63313	0.00506662	0.00139555	TRUE
53	8	rs58373276	115784190	rs7816178	115611596	rs7816178	0.0380821	0.723373	G	T	0.2336	0.723373	rs7816178	RP11-192P9.1	19691	intergenic	16.42	5	7	15	0	0	0	0.00015	3.79107	0.0429806	0.0118359	0.00024	3.6727	0.00511968	0.00139549	TRUE
53	8	rs72672024	115787086	rs7816178	115611596	rs7816178	0.0404252	0.723373	C	T	0.2336	0.723373	rs7816178	RP11-192P9.1	16795	intergenic	0.154	7	14	15	0	0	0	0.000285	3.62857	0.0419685	0.0120617	0.00024	3.6727	0.00512041	0.00139546	TRUE
53	8	rs57187185	115789416	rs7816178	115611596	rs7816178	0.0363259	0.80218	A	G	0.2157	0.80218	rs7816178	RP11-192P9.1	14465	intergenic	1.999	7	9	15	0	0	0	0.000343	3.58045	0.0419268	0.0122114	6.7e-05	3.9867	0.00571401	0.00143283	TRUE
53	8	rs72672027	115790040	rs7816178	115611596	rs7816178	0.0389512	0.796731	G	A	0.2167	0.796731	rs7816178	RP11-192P9.1	13841	intergenic	3.485	6	9	15	0	0	0	0.000394	3.54407	0.0415619	0.0122257	6.7e-05	3.9867	0.00571413	0.00143283	TRUE
53	8	rs72672028	115790131	rs7816178	115611596	rs7816178	0.0357086	0.80218	C	T	0.2157	0.80218	rs7816178	RP11-192P9.1	13750	intergenic	1.228	7	9	15	0	0	0	0.000332	3.58896	0.0420311	0.0122127	6.7e-05	3.9867	0.00571322	0.00143283	TRUE
53	8	rs1598256	115792470	rs7816178	115611596	rs7816178	0.036381	0.80218	G	T	0.2157	0.80218	rs7816178	RP11-192P9.1	11411	intergenic	0.309	6	9	15	0	0	0	0.000344	3.57969	0.0419163	0.0122113	6.9e-05	3.97971	0.00570334	0.00143288	TRUE
53	8	rs7818299	115793196	rs7816178	115611596	rs7816178	0.0376067	0.80218	T	C	0.2157	0.80218	rs7816178	RP11-192P9.1	10685	intergenic	2.107	6	9	15	0	0	0	0.000367	3.56274	0.0417182	0.0122089	7.1e-05	3.97291	0.00569053	0.0014326	TRUE
54	8	rs7823699	141635061	rs6987810	141642931	rs6987810	0.0424706	0.716587	A	G	0.2594	0.716587	rs6987810	AGO2	0	intronic	1.751	4	3	5	1	1	1	0.000464	-3.50072	-0.0381381	0.0113185	0.00011	-3.8674	-0.00507839	0.00131569	TRUE
54	8	rs11783023	141639262	rs6987810	141642931	rs6987810	0.0717185	0.772279	C	T	0.2833	0.772279	rs6987810	AGO2	0	intronic	0.124	5	4	5	1	1	1	0.0013	-3.21598	-0.0340429	0.0109288	8.5e-05	-3.92985	-0.00500382	0.00127365	TRUE
54	8	rs7004365	141639628	rs6987810	141642931	rs6987810	0.0771439	0.767552	G	A	0.2843	0.767552	rs6987810	AGO2	0	intronic	0.154	7	2	5	1	1	1	0.0015	-3.17468	-0.0334534	0.0109223	0.00014	-3.80817	-0.00487167	0.00127659	TRUE
54	8	rs10088596	141640294	rs6987810	141642931	rs6987810	0.0912033	0.744472	T	C	0.2833	0.744472	rs6987810	AGO2	0	intronic	4.521	4	2	7	1	1	1	0.0021	-3.07571	-0.0327918	0.0109916	4.5e-05	-4.08018	-0.00521212	0.00127718	TRUE
54	8	rs13248602	141640734	rs6987810	141642931	rs6987810	0.0341645	0.792959	A	G	0.2863	0.792959	rs6987810	AGO2	0	intronic	2.734	4	2	7	1	1	1	0.000306	-3.61017	-0.0381277	0.0109735	9.6e-05	-3.90049	-0.00497087	0.00127435	TRUE
54	8	rs11785001	141641304	rs6987810	141642931	rs6987810	0.0361595	0.792148	C	T	0.2863	0.792148	rs6987810	AGO2	0	intronic	0.429	7	1	5	1	1	1	0.00034	-3.58275	-0.0378369	0.0109703	5e-05	-4.05563	-0.00515232	0.00127013	TRUE
54	8	rs4961225	141642235	rs6987810	141642931	rs6987810	0.0345322	0.806566	A	G	0.2853	0.806566	rs6987810	AGO2	0	intronic	4.879	5	2	5	1	1	1	0.000312	-3.60513	-0.0380758	0.0109729	6.1e-05	-4.00891	-0.0050992	0.00127171	TRUE
54	8	rs4961278	141642392	rs6987810	141642931	rs6987810	0.0293681	0.801279	G	A	0.2903	0.801279	rs6987810	AGO2	0	intronic	0.037	5	2	5	1	1	1	0.000229	-3.68467	-0.0389176	0.0109822	1.9e-05	-4.27633	-0.00542425	0.00126733	TRUE
54	8	rs6987810	141642931	rs6987810	141642931	rs6987810	0.0283812	1	C	T	0.3032	1	rs6987810	AGO2	0	intronic	3.467	5	1	5	1	1	1	0.000214	-3.70189	-0.0380758	0.0106852	2.3e-05	-4.23358	-0.00521607	0.00123171	TRUE
54	8	rs11166985	141644176	rs6987810	141642931	rs6987810	0.0310041	0.951929	A	G	0.3012	0.951929	rs6987810	AGO2	0	intronic	6.274	4	1	2	1	1	1	0.000253	-3.6592	-0.0378369	0.0107398	7.3e-05	-3.96629	-0.00488846	0.00123224	TRUE
54	8	rs11994438	141652408	rs6987810	141642931	rs6987810	0.0977641	0.729102	G	A	0.2952	0.729102	rs6987810	AGO2	6689	intergenic	3.086	5	5	15	1	1	1	0.0016	-3.15591	-0.0326162	0.0107035	0.00053	-3.46512	-0.00433592	0.00125089	TRUE
55	9	rs1854443	23699733	rs1854443	23699733	rs1854443	0.0432829	1	A	G	0.2127	1	rs1854443	ELAVL2	0	intronic	7.74	7	5	15	1	0	0	0.00025	-3.66226	-0.0430595	0.0112519	0.00029	-3.62407	-0.00510321	0.001408	TRUE
56	9	rs17527789	29174711	rs72723446	29183041	rs72723446	0.0500167	0.991494	G	A	0.4165	0.991494	rs72723446	RP11-373A6.1	79361	intergenic	9.529	5	5	15	0	1	0	0.000638	-3.41492	-0.0332413	0.00941217	1.6e-05	4.31445	0.00499701	0.00115723	FALSE
56	9	rs72723441	29178487	rs72723446	29183041	rs72723446	0.0399293	0.987223	C	T	0.4115	0.987223	rs72723446	RP11-373A6.1	75585	intergenic	0.185	7	5	15	0	1	0	0.000413	-3.53163	-0.0344014	0.00940126	2e-05	4.26489	0.00493139	0.00115736	FALSE
56	9	rs72723446	29183041	rs72723446	29183041	rs72723446	0.0370835	1	G	T	0.4145	1	rs72723446	RP11-373A6.1	71031	intergenic	6.594	6	5	15	0	1	0	0.000357	-3.56999	-0.0348844	0.00944829	2.8e-05	4.18915	0.00484254	0.00115687	FALSE
56	9	rs146474663	29184412	rs72723446	29183041	rs72723446	0.0433331	1	GTATT	G	0.4145	1	rs72723446	RP11-373A6.1	69660	intergenic	2.966	NA	5	15	0	0	0	0.0004827	-3.49018	-0.0339955	0.00937579	2.5e-05	4.2148	0.00487914	0.0011588	FALSE
56	9	rs72723449	29187064	rs72723446	29183041	rs72723446	0.0491346	1	C	A	0.4145	1	rs72723446	RP11-373A6.1	67008	intergenic	2.288	5	5	15	0	1	0	0.000616	-3.42447	-0.0333381	0.00941126	3.4e-05	4.14487	0.00478987	0.00115602	FALSE
56	9	rs72723452	29191869	rs72723446	29183041	rs72723446	0.0388548	0.987223	A	G	0.4115	0.987223	rs72723446	RP11-373A6.1	62203	intergenic	0.498	7	5	15	0	1	0	0.000392	-3.54541	-0.0347878	0.00946919	1.7e-05	4.30104	0.0049634	0.00115534	FALSE
56	9	rs72723453	29191892	rs72723446	29183041	rs72723446	0.0389031	0.982891	A	G	0.4125	0.982891	rs72723446	RP11-373A6.1	62180	intergenic	1.749	6	5	15	0	1	0	0.000393	-3.54474	-0.034498	0.00940035	1.9e-05	4.27633	0.00493951	0.00115569	FALSE
56	9	rs17528393	29197777	rs72723446	29183041	rs72723446	0.0560492	0.962324	C	T	0.4235	0.962324	rs72723446	RP11-373A6.1	56295	intergenic	10.25	7	5	15	0	1	0	0.000797	-3.35383	-0.0326608	0.00941763	1.4e-05	4.34386	0.00501849	0.00115459	FALSE
57	9	rs12554874	37073902	rs13296413	37258105	rs13296413	0.0406301	0.874036	T	C	0.3618	0.874036	rs13296413	RP11-465M18.1	0	ncRNA_intronic	0.699	6	7	14	1	1	1	3.54e-05	4.13562	0.0412909	0.0104061	0.00027	-3.6425	-0.00429784	0.00118078	FALSE
57	9	rs13297152	37075623	rs13296413	37258105	rs13296413	0.0368235	0.885772	T	C	0.3628	0.885772	rs13296413	RP11-465M18.1	0	ncRNA_exonic	3.205	7	5	14	1	1	1	0.000241	3.67164	0.0370583	0.010472	0.00022	-3.69487	-0.00435561	0.00118029	FALSE
57	9	rs2047010	37077947	rs13296413	37258105	rs13296413	0.0414169	0.874036	G	A	0.3618	0.874036	rs13296413	RP11-220I1.5	862	downstream	1.884	NA	5	14	1	1	1	4.84e-05	4.06322	0.040572	0.0103987	0.00028	-3.63313	-0.00429309	0.00118048	FALSE
57	9	rs7857936	37078491	rs13296413	37258105	rs13296413	0.045342	0.870395	C	T	0.3668	0.870395	rs13296413	RP11-220I1.5	318	downstream	2.588	7	5	14	1	1	1	3.95e-05	4.11038	0.0406033	0.0102866	0.00033	-3.59053	-0.0042298	0.00117849	FALSE
57	9	rs2291589	37079661	rs13296413	37258105	rs13296413	0.0334355	0.881776	G	T	0.3638	0.881776	rs13296413	RP11-220I1.5	0	ncRNA_exonic	8.349	NA	1	1	1	1	1	8.3e-05	3.93557	0.0393023	0.0103855	0.00019	-3.73195	-0.00440506	0.00117985	FALSE
57	9	rs7034554	37081301	rs13296413	37258105	rs13296413	0.0467839	0.889013	G	A	0.3638	0.889013	rs13296413	RP11-220I1.1	0	ncRNA_intronic	7.091	5	1	5	1	1	0	6.92e-05	3.97902	0.0397288	0.0103899	0.00035	-3.57517	-0.00422765	0.00118151	FALSE
57	9	rs6476613	37084340	rs13296413	37258105	rs13296413	0.0620569	0.877521	G	A	0.3668	0.877521	rs13296413	RP11-220I1.1	0	ncRNA_intronic	6.357	5	2	5	1	1	0	4.62e-05	4.07406	0.0402388	0.0102829	0.0006	-3.43161	-0.00404971	0.00117997	FALSE
57	9	rs11544336	37089150	rs13296413	37258105	rs13296413	0.0445879	0.889013	G	A	0.3638	0.889013	rs13296413	RP11-220I1.1	0	ncRNA_exonic	5.595	NA	4	5	1	1	0	6.81e-05	3.98283	0.0397705	0.0103903	0.00032	-3.59855	-0.00425048	0.00118155	FALSE
57	9	rs3073745	37093872	rs13296413	37258105	rs13296413	0.0738276	0.869694	T	G	0.3648	0.869694	rs13296413	RP11-220I1.1	3473	intergenic	0.325	7	5	15	1	1	0	3.81e-05	4.11871	0.0406866	0.0102875	0.00085	-3.33598	-0.00393989	0.00118046	FALSE
57	9	rs3802422	37097172	rs13296413	37258105	rs13296413	0.0445879	0.889013	A	G	0.3638	0.889013	rs13296413	RP11-220I1.1	6773	intergenic	13.69	NA	5	15	1	1	0	7.93e-05	3.94651	0.0394063	0.0103865	0.00032	-3.59855	-0.00425443	0.00118155	FALSE
57	9	rs13288178	37107799	rs13296413	37258105	rs13296413	0.0421761	0.888947	G	A	0.3618	0.888947	rs13296413	RP11-220I1.2	4745	intergenic	1.717	4	2	15	1	1	0	0.000135	3.81715	0.0381173	0.0103732	0.00029	-3.62407	-0.00428068	0.00118171	FALSE
57	9	rs3832611	37120827	rs13296413	37258105	rs13296413	0.0445879	0.900923	GC	G	0.3569	0.900923	rs13296413	ZCCHC7	0	intronic	9.814	NA	1	1	1	1	1	0.0001121	3.86279	0.0389997	0.0105017	0.00032	-3.59855	-0.00427134	0.00118659	FALSE
57	9	rs7019699	37125081	rs13296413	37258105	rs13296413	0.0303095	0.908743	A	C	0.3569	0.908743	rs13296413	ZCCHC7	0	intronic	2.487	7	4	5	1	1	1	9.74e-05	3.89698	0.0389903	0.0104028	0.00016	-3.77501	-0.00447347	0.00118611	FALSE
57	9	rs13293465	37127678	rs13296413	37258105	rs13296413	0.0398136	0.872098	T	C	0.3489	0.872098	rs13296413	ZCCHC7	0	intronic	3.315	5	3	4	1	1	1	9.42e-05	3.90507	0.0395624	0.0105409	0.00026	-3.6522	-0.00438005	0.00119993	FALSE
57	9	rs13285624	37129496	rs13296413	37258105	rs13296413	0.0389652	0.872098	G	T	0.3489	0.872098	rs13296413	ZCCHC7	0	intronic	1.836	7	3	5	1	1	1	8.53e-05	3.929	0.0398121	0.0105435	0.00025	-3.66226	-0.00439436	0.00119982	FALSE
57	9	rs9775431	37130433	rs13296413	37258105	rs13296413	0.0398136	0.896704	A	G	0.3598	0.896704	rs13296413	ZCCHC7	0	intronic	3.176	5	4	5	1	1	0	8.32e-05	3.93499	0.0390839	0.0103273	0.00026	-3.6522	-0.00433161	0.00118447	FALSE
57	9	rs10973226	37131065	rs13296413	37258105	rs13296413	0.0389652	0.892997	C	T	0.3608	0.892997	rs13296413	ZCCHC7	0	intronic	2.622	6	4	5	1	1	0	0.000117	3.85233	0.0384706	0.0103768	0.00025	-3.66226	-0.00433364	0.00118447	FALSE
57	9	rs7027473	37132462	rs13296413	37258105	rs13296413	0.0303095	0.908743	G	A	0.3569	0.908743	rs13296413	ZCCHC7	0	intronic	1.243	5	4	5	1	1	0	9.68e-05	3.89848	0.038928	0.0103816	0.00016	-3.77501	-0.00447481	0.0011861	FALSE
57	9	rs67036212	37133538	rs13296413	37258105	rs13296413	0.0324065	0.908743	G	A	0.3569	0.908743	rs13296413	ZCCHC7	0	intronic	8.478	6	4	5	1	1	0	0.00016	3.77501	0.0377019	0.0103688	0.00018	-3.74555	-0.00444266	0.00118618	FALSE
57	9	rs7851239	37138672	rs13296413	37258105	rs13296413	0.0414169	0.892997	T	C	0.3608	0.892997	rs13296413	ZCCHC7	0	intronic	7.844	6	2	5	1	1	0	9.98e-05	3.89108	0.0386473	0.0103228	0.00028	-3.63313	-0.00430216	0.00118465	FALSE
57	9	rs1492714	37141259	rs13296413	37258105	rs13296413	0.0313223	0.908743	C	T	0.3569	0.908743	rs13296413	ZCCHC7	0	intronic	15.9	NA	1	5	1	1	0	0.000101	3.88818	0.038824	0.0103805	0.00017	-3.75987	-0.00445091	0.00118607	FALSE
57	9	rs13297576	37142189	rs13296413	37258105	rs13296413	0.0303095	0.908743	C	A	0.3569	0.908743	rs13296413	ZCCHC7	0	intronic	13.76	6	1	5	1	1	0	0.000101	3.88818	0.0388968	0.0104018	0.00016	-3.77501	-0.0044727	0.00118601	FALSE
57	9	rs1388978	37144062	rs13296413	37258105	rs13296413	0.0406301	0.872789	T	G	0.3638	0.872789	rs13296413	ZCCHC7	0	intronic	2.951	NA	4	5	1	1	0	7.46e-05	3.96112	0.0393439	0.01033	0.00027	-3.6425	-0.00431989	0.00118478	FALSE
57	9	rs13300951	37146627	rs13296413	37258105	rs13296413	0.0324065	0.908743	G	A	0.3569	0.908743	rs13296413	ZCCHC7	0	intronic	5.895	3a	1	5	1	1	0	9.41e-05	3.90532	0.0389903	0.0103822	0.00018	-3.74555	-0.00444361	0.00118619	FALSE
57	9	rs12337316	37148105	rs13296413	37258105	rs13296413	0.0421761	0.892997	A	G	0.3608	0.892997	rs13296413	ZCCHC7	0	intronic	5.714	5	4	5	1	1	0	9.44e-05	3.90455	0.0387824	0.0103242	0.00029	-3.62407	-0.00429769	0.00118475	FALSE
57	9	rs11453858	37154670	rs13296413	37258105	rs13296413	0.0414169	0.908743	TA	T	0.3569	0.908743	rs13296413	ZCCHC7	0	intronic	1.105	NA	4	5	1	1	0	0.0001118	3.86344	0.0387003	0.0103946	0.00028	-3.63313	-0.00430763	0.0011865	FALSE
57	9	rs10116673	37155264	rs13296413	37258105	rs13296413	0.045342	0.881678	A	G	0.3618	0.881678	rs13296413	ZCCHC7	0	intronic	2.444	7	4	5	1	1	0	5.12e-05	4.05008	0.040218	0.0103391	0.00033	-3.59053	-0.00425607	0.00118487	FALSE
57	9	rs13295115	37157964	rs13296413	37258105	rs13296413	0.0362261	0.897135	G	T	0.3579	0.897135	rs13296413	ZCCHC7	0	intronic	1.326	5	4	5	1	1	0	0.00019	3.73195	0.0372658	0.0103643	0.00022	-3.69487	-0.00438617	0.00118668	FALSE
57	9	rs7846747	37167539	rs13296413	37258105	rs13296413	0.0289678	0.908864	C	A	0.3608	0.908864	rs13296413	ZCCHC7	0	intronic	4.677	2b	4	5	1	1	0	0.000223	3.69143	0.0368611	0.0103601	7e-05	-3.97629	-0.00470247	0.00118265	FALSE
57	9	rs7038219	37182892	rs13296413	37258105	rs13296413	0.0334355	0.900405	A	C	0.3628	0.900405	rs13296413	ZCCHC7	0	intronic	0.423	5	4	5	1	1	0	0.000129	3.82836	0.0378057	0.0102579	0.00019	-3.73195	-0.00440668	0.00118173	FALSE
57	9	rs13290794	37183628	rs13296413	37258105	rs13296413	0.0317649	0.912443	A	G	0.3579	0.912443	rs13296413	ZCCHC7	0	intronic	5.155	7	4	5	1	1	0	0.000265	3.64731	0.0364254	0.0103556	0.00013	-3.82646	-0.00452864	0.00118475	FALSE
57	9	rs10973248	37197768	rs13296413	37258105	rs13296413	0.0245889	0.916434	T	C	0.3588	0.916434	rs13296413	ZCCHC7	0	intronic	1.116	4	2	7	1	1	0	0.000163	3.77038	0.0376499	0.0103683	0.00011	-3.8674	-0.00457589	0.001183	FALSE
57	9	rs66684257	37199087	rs13296413	37258105	rs13296413	0.0313223	0.904457	T	G	0.3618	0.904457	rs13296413	ZCCHC7	0	intronic	0.111	4	2	5	1	1	0	0.000158	3.77815	0.0373177	0.0102529	0.00017	-3.75987	-0.00445175	0.00118175	FALSE
57	9	rs6476617	37200103	rs13296413	37258105	rs13296413	0.0334355	0.900405	A	G	0.3628	0.900405	rs13296413	ZCCHC7	0	intronic	1.734	7	5	5	1	1	1	0.000129	3.82836	0.0378161	0.010258	0.00019	-3.73195	-0.00440842	0.00118196	FALSE
57	9	rs1472169	37209396	rs13296413	37258105	rs13296413	0.0295817	0.980039	T	C	0.3728	0.980039	rs13296413	ZCCHC7	0	intronic	0.098	NA	2	5	1	1	1	0.000232	3.68135	0.0364151	0.0102586	5.3e-05	-4.04199	-0.00473044	0.00117048	FALSE
57	9	rs17487601	37213641	rs13296413	37258105	rs13296413	0.0445768	0.882508	A	G	0.3499	0.882508	rs13296413	ZCCHC7	0	intronic	9.219	6	5	15	1	1	0	0.000511	3.47492	0.0350263	0.0104373	6.9e-05	-3.97971	-0.00474997	0.00119321	FALSE
57	9	rs13284651	37222681	rs13296413	37258105	rs13296413	0.0344119	0.877666	G	T	0.3628	0.877666	rs13296413	ZCCHC7	0	intronic	6.455	7	5	15	1	1	0	0.000159	3.77657	0.037515	0.0103112	0.0002	-3.71902	-0.00439133	0.00118101	FALSE
57	9	rs12000309	37230844	rs13296413	37258105	rs13296413	0.0406301	0.916434	A	G	0.3588	0.916434	rs13296413	ZCCHC7	0	intronic	1.772	7	5	15	1	1	0	0.000225	3.68916	0.03683	0.0103598	0.00027	-3.6425	-0.00428938	0.00117727	FALSE
57	9	rs12554976	37244505	rs13296413	37258105	rs13296413	0.0248888	0.995941	T	G	0.3688	0.995941	rs13296413	ZCCHC7	0	intronic	3.071	6	5	15	1	1	0	0.000167	3.76432	0.0373073	0.0102886	6.3e-05	-4.00128	-0.00470223	0.0011755	FALSE
57	9	rs13296413	37258105	rs13296413	37258105	rs13296413	0.0195707	1	T	C	0.3678	1	rs13296413	ZCCHC7	0	intronic	1.614	7	5	15	1	1	0	0.000106	3.87643	0.038429	0.0103001	4.8e-05	-4.06516	-0.00478166	0.0011757	FALSE
57	9	rs308495	37277603	rs13296413	37258105	rs13296413	0.0313223	0.90076	T	G	0.3628	0.90076	rs13296413	ZCCHC7	0	intronic	3.025	NA	4	15	1	1	0	0.000132	3.8227	0.0378888	0.0102946	0.00017	-3.75987	-0.00443789	0.00118172	FALSE
57	9	rs2790063	37287405	rs13296413	37258105	rs13296413	0.0334355	0.896735	A	G	0.3638	0.896735	rs13296413	ZCCHC7	0	intronic	0.983	7	5	15	1	1	0	0.000116	3.85443	0.0379927	0.0102396	0.00019	-3.73195	-0.00441391	0.00118204	FALSE
57	9	rs13291573	37287604	rs13296413	37258105	rs13296413	0.0244038	0.916434	A	G	0.3588	0.916434	rs13296413	ZCCHC7	0	intronic	13.3	6	5	15	1	1	0	0.000132	3.8227	0.0381589	0.0103736	0.00011	-3.8674	-0.00457647	0.00118318	FALSE
57	9	rs308492	37298020	rs13296413	37258105	rs13296413	0.0344119	0.900406	T	C	0.3608	0.900406	rs13296413	ZCCHC7	0	intronic	0.618	7	5	5	1	1	0	0.000111	3.8652	0.0383147	0.0102989	0.0002	-3.71902	-0.00439654	0.00118224	FALSE
57	9	rs13289001	37311592	rs13296413	37258105	rs13296413	0.0258387	0.916434	G	A	0.3588	0.916434	rs13296413	ZCCHC7	0	intronic	3.76	6	4	5	1	1	0	0.000179	3.74695	0.0374112	0.0103658	0.00012	-3.84613	-0.00455906	0.00118344	FALSE
57	9	rs12555207	37315476	rs13296413	37258105	rs13296413	0.0353633	0.949315	T	C	0.3807	0.949315	rs13296413	ZCCHC7	0	intronic	2.01	7	4	5	1	1	0	0.000326	3.59371	0.0353578	0.0101924	4.6e-05	-4.07507	-0.00476548	0.00116983	FALSE
57	9	rs7036132	37317241	rs13296413	37258105	rs13296413	0.03347	0.916434	G	A	0.3588	0.916434	rs13296413	ZCCHC7	0	intronic	0.559	7	4	5	1	1	0	0.000294	3.62053	0.0361558	0.0103528	0.00012	-3.84613	-0.00455131	0.00118582	FALSE
57	9	rs13295981	37330067	rs13296413	37258105	rs13296413	0.0279077	0.916434	T	C	0.3588	0.916434	rs13296413	ZCCHC7	0	intronic	9.363	5	5	15	1	1	0	0.000207	3.71032	0.0370479	0.0103621	0.00012	-3.84613	-0.00454485	0.00118367	FALSE
57	9	rs308523	37338785	rs13296413	37258105	rs13296413	0.0244038	0.964493	T	C	0.3767	0.964493	rs13296413	ZCCHC7	0	intronic	12.14	NA	2	15	1	1	0	0.000144	3.80119	0.0373904	0.0102131	0.00011	-3.8674	-0.00453082	0.00117284	FALSE
57	9	rs495863	37346955	rs13296413	37258105	rs13296413	0.0360478	0.873394	C	T	0.3698	0.873394	rs13296413	ZCCHC7	0	intronic	5.113	NA	4	5	1	1	0	0.000338	3.58429	0.0353371	0.0102125	0.00013	-3.82646	-0.00452338	0.00117958	FALSE
57	9	rs308498	37348484	rs13296413	37258105	rs13296413	0.0258387	0.968383	T	C	0.3757	0.968383	rs13296413	ZCCHC7	0	intronic	7.115	NA	4	5	1	1	0	0.000179	3.74695	0.036664	0.0101497	5.5e-05	-4.0333	-0.00472357	0.00117158	FALSE
57	9	rs13301916	37361455	rs13296413	37258105	rs13296413	0.0417533	0.976088	C	A	0.3738	0.976088	rs13296413	ZCCHC7	3308	intergenic	7.587	3a	4	15	1	1	1	0.000449	3.50947	0.0347157	0.0102412	4.1e-05	-4.10177	-0.00481934	0.00117444	FALSE
57	9	rs55845273	37362219	rs13296413	37258105	rs13296413	0.0418503	0.877073	T	C	0.3668	0.877073	rs13296413	ZCCHC7	4072	intergenic	5.153	7	5	15	1	1	1	0.000451	3.50829	0.0350263	0.0103411	9.7e-05	-3.89798	-0.00461813	0.00118485	FALSE
57	9	rs56098516	37362220	rs13296413	37258105	rs13296413	0.0459644	0.877073	G	A	0.3668	0.877073	rs13296413	ZCCHC7	4073	intergenic	1.321	7	5	15	1	1	1	0.000543	3.4586	0.0345397	0.0103361	9.1e-05	-3.91341	-0.00463589	0.00118483	FALSE
57	9	rs997318	37364094	rs13296413	37258105	rs13296413	0.0491346	0.884764	T	C	0.3668	0.884764	rs13296413	ZCCHC7	5947	intergenic	1.015	5	5	15	1	1	1	0.000616	3.42447	0.0339395	0.010254	8.9e-05	-3.91878	-0.00463801	0.00118343	FALSE
57	9	rs308521	37367094	rs13296413	37258105	rs13296413	0.044058	0.938234	C	T	0.3837	0.938234	rs13296413	ZCCHC7	8947	intergenic	0.724	NA	5	15	1	1	1	0.000499	3.48129	0.0340636	0.0101233	6.3e-05	-4.00128	-0.00469105	0.00117241	FALSE
57	9	rs5897685	37372473	rs13296413	37258105	rs13296413	0.0246946	0.881688	TG	T	0.3867	0.881688	rs13296413	RP11-397D12.4	10701	intergenic	3.072	NA	2	15	0	1	0	0.0001644	3.76824	0.0370998	0.0101704	5.9e-05	-4.01678	-0.00472907	0.0011772	FALSE
57	9	rs6476623	37375849	rs13296413	37258105	rs13296413	0.0300696	0.79285	G	A	0.3698	0.79285	rs13296413	RP11-397D12.4	7325	intergenic	0.995	6	5	15	1	1	0	0.000239	3.67377	0.0368092	0.0103936	2.6e-05	-4.20594	-0.00497914	0.00118281	FALSE
58	9	rs7870079	96161300	rs12379660	96182487	rs36174510	0.0820128	0.686577	T	C	0.4284	0.686577	rs12379660	Y_RNA	18836	intergenic	0.057	7	6	15	0	0	0	0.0017	-3.13818	-0.0300441	0.00929869	5.7e-05	-4.0249	-0.00464797	0.00115423	TRUE
58	9	rs10992726	96173044	rs12379660	96182487	rs36174510	0.0771439	0.694899	T	G	0.4304	0.694899	rs12379660	Y_RNA	7092	intergenic	0.584	6	13	15	1	0	0	0.0015	-3.17468	-0.0303352	0.00927755	0.00012	-3.84613	-0.00443351	0.00115174	TRUE
58	9	rs4481672	96177221	rs12379660	96182487	rs36174510	0.0511718	0.692238	A	G	0.4314	0.692238	rs12379660	Y_RNA	2915	intergenic	0.957	7	7	15	1	0	0	0.000668	-3.40239	-0.032564	0.0092569	0.00011	-3.8674	-0.0044493	0.00115139	TRUE
58	9	rs13287066	96178967	rs12379660	96182487	rs36174510	0.0408603	0.694899	A	G	0.4304	0.694899	rs12379660	Y_RNA	1169	intergenic	4.144	5	7	15	1	0	0	0.000431	-3.52034	-0.0336282	0.00924705	0.00011	-3.8674	-0.00446347	0.00115109	TRUE
58	9	rs1351117	96179785	rs12379660	96182487	rs36174510	0.035879	0.711342	A	G	0.4225	0.711342	rs12379660	Y_RNA	351	upstream	2.623	NA	5	9	1	0	0	0.000335	-3.58661	-0.0345946	0.00930931	7.8e-05	-3.95046	-0.00455074	0.00115169	TRUE
58	9	rs10992729	96181075	rs12379660	96182487	rs36174510	0.0195707	1	T	C	0.339	1	rs12379660	Y_RNA	826	downstream	1.506	6	5	9	1	1	0	0.000106	-3.87643	-0.0393169	0.00974618	4.8e-05	-4.06516	-0.00495206	0.00121818	TRUE
58	9	rs12379660	96182487	rs12379660	96182487	rs36174510	0.0181604	1	A	G	0.339	1	rs12379660	Y_RNA	2238	intergenic	10.09	6	7	15	1	1	0	9.25e-05	-3.90947	-0.039413	0.00969237	5.1e-05	-4.051	-0.00493583	0.00121802	TRUE
58	9	rs3933797	96185331	rs6479483	96204028	rs6479483	0.0576371	0.666472	A	C	0.1541	0.666472	rs6479483	Y_RNA	5082	intergenic	0.814	NA	5	15	1	1	0	3.86e-05	4.1157	0.0521147	0.0133415	0.00052	3.47024	0.00550627	0.00158601	TRUE
58	9	rs3933796	96185405	rs6479483	96204028	rs6479483	0.0685517	0.666472	C	T	0.1541	0.666472	rs6479483	Y_RNA	5156	intergenic	3.543	NA	2	15	1	1	0	3.42e-05	4.14353	0.0524729	0.0133463	0.00073	3.37806	0.00535336	0.00158507	TRUE
58	9	rs12555047	96186490	rs6479483	96204028	rs6479483	0.0475342	0.778559	G	A	0.1332	0.778559	rs6479483	RP11-165J3.5	6133	intergenic	2.615	6	5	15	1	1	0	0.000578	3.44173	0.0461277	0.0140378	0.00016	3.77501	0.006313	0.00167509	TRUE
58	9	rs7859267	96189109	rs6479483	96204028	rs6479483	0.0540839	0.666472	G	T	0.1541	0.666472	rs6479483	RP11-165J3.5	3514	intergenic	1.638	6	5	15	1	1	0	3.23e-05	4.15661	0.0526416	0.0133485	0.00046	3.50303	0.00555758	0.00158661	TRUE
58	9	rs55766809	96190718	rs6479483	96204028	rs6479483	0.0800242	0.662794	T	C	0.1561	0.662794	rs6479483	RP11-165J3.5	1905	intergenic	2.42	7	5	15	1	1	0	1.47e-05	4.33314	0.0555233	0.0135456	0.001	3.29053	0.00522015	0.00159077	TRUE
58	9	rs12335532	96193955	rs6479483	96204028	rs6479483	0.0873398	0.666472	G	A	0.1541	0.666472	rs6479483	RP11-165J3.5	373	upstream	3.285	2c	2	15	1	1	0	1.73e-05	4.29716	0.0547308	0.0134556	0.0012	3.23888	0.00515928	0.00159124	TRUE
58	9	rs75421469	96194709	rs6479483	96204028	rs6479483	0.083671	0.666472	TATC	T	0.1541	0.666472	rs6479483	RP11-165J3.5	1127	intergenic	1.389	NA	5	15	1	1	0	2.627e-05	4.2036	0.0534999	0.013398	0.0011	3.26362	0.0052149	0.0015918	TRUE
58	9	rs6479482	96198096	rs6479483	96204028	rs6479483	0.0354678	0.973474	C	T	0.1292	0.973474	rs6479483	RP11-165J3.6	0	ncRNA_exonic	7.334	6	1	15	1	1	0	0.000254	3.65819	0.0495369	0.0142287	0.0002	3.71902	0.00619846	0.00166727	TRUE
58	9	rs7020459	96198536	rs6479483	96204028	rs6479483	0.0292962	0.990885	A	G	0.1272	0.990885	rs6479483	RP11-165J3.6	0	ncRNA_intronic	2.308	5	5	15	1	1	0	0.000228	3.68578	0.0499784	0.0142528	0.00013	3.82646	0.00640425	0.00167057	TRUE
58	9	rs7036984	96200540	rs6479483	96204028	rs6479483	0.0344119	0.982221	A	G	0.1282	0.982221	rs6479483	RP11-165J3.6	1136	intergenic	0.046	5	5	15	1	1	1	0.000217	3.69836	0.0498733	0.0141735	0.0002	3.71902	0.00620742	0.00166713	TRUE
58	9	rs11790060	96202932	rs12379660	96182487	rs36174510	0.0205411	0.91337	C	T	0.3479	0.91337	rs12379660	RP11-165J3.6	3528	intergenic	5.488	7	5	15	1	1	1	0.000116	-3.85443	-0.0387398	0.0096633	2.2e-05	-4.24356	-0.00515607	0.001216	TRUE
58	9	rs6479483	96204028	rs6479483	96204028	rs6479483	0.0290315	1	A	G	0.1262	1	rs6479483	RP11-165J3.6	4624	intergenic	1.719	7	5	15	1	1	1	0.000224	3.69029	0.0500309	0.0142536	0.00013	3.82646	0.00640022	0.0016703	TRUE
58	9	rs10992734	96207574	rs6479483	96204028	rs6479483	0.0292314	0.954379	TA	T	0.1272	0.954379	rs6479483	FAM120AOS	1201	intergenic	0.64	NA	4	5	1	0	1	6.697e-05	3.9868	0.0522	0.013802	0.00015	3.79107	0.00632603	0.00167147	TRUE
58	9	rs10821128	96209943	rs12379660	96182487	rs36174510	0.0193657	0.91337	C	T	0.3479	0.91337	rs12379660	FAM120AOS	0	exonic	1.381	4	4	4	1	1	1	0.000104	-3.88107	-0.0390284	0.00966051	2.2e-05	-4.24356	-0.005149	0.00121446	TRUE
58	9	rs7853605	96213529	rs6479483	96204028	rs6479483	0.0488118	0.823026	G	A	0.1491	0.823026	rs6479483	FAM120AOS	0	UTR5	9.844	4	1	1	1	1	0	1.07e-05	4.40252	0.0567714	0.0136461	0.00038	3.5536	0.00561267	0.00158014	TRUE
58	9	rs1055710	96214928	rs12379660	96182487	rs36174510	0.0181604	0.909574	A	G	0.3509	0.909574	rs12379660	FAM120AOS:FAM120A	00:00:00	exonic	8.712	NA	1	1	1	1	0	9.25e-05	-3.90947	-0.0393169	0.00965773	1.4e-05	-4.34386	-0.00528265	0.001215	TRUE
58	9	rs7869969	96217447	rs12379660	96182487	rs36174510	0.0216008	0.91337	G	A	0.3479	0.91337	rs12379660	FAM120A	0	intronic	0.166	7	1	5	1	1	0	0.000128	-3.83028	-0.0384512	0.00966609	2.1e-05	-4.25398	-0.00517929	0.00121599	TRUE
58	9	rs4744240	96218194	rs12379660	96182487	rs36174510	0.0269843	0.91337	T	C	0.3479	0.91337	rs12379660	FAM120A	0	intronic	0.055	6	1	5	1	1	0	0.000194	-3.7267	-0.0373921	0.00967633	2e-05	-4.26489	-0.00518017	0.00121603	TRUE
58	9	rs10821129	96222617	rs12379660	96182487	rs36174510	0.0234781	0.91337	A	G	0.3479	0.91337	rs12379660	FAM120A	0	intronic	0.079	6	4	5	1	1	0	0.000149	-3.79273	-0.0380662	0.00966981	2.1e-05	-4.25398	-0.00516798	0.00121604	TRUE
58	9	rs10821130	96223572	rs12379660	96182487	rs36174510	0.0238863	0.909381	T	C	0.3489	0.909381	rs12379660	FAM120A	0	intronic	3.487	5	5	5	1	1	0	0.000154	-3.78453	-0.0379699	0.00967074	2e-05	-4.26489	-0.00518666	0.00121604	TRUE
58	9	rs10821132	96228952	rs12379660	96182487	rs36174510	0.0445879	0.782258	A	G	0.3191	0.782258	rs12379660	FAM120A	0	intronic	0.898	5	2	7	1	1	0	5.57e-05	-4.03032	-0.0424846	0.0101054	0.00032	-3.59855	-0.00454519	0.00126419	TRUE
58	9	rs10992746	96231171	rs12379660	96182487	rs36174510	0.0274889	0.905259	C	T	0.3479	0.905259	rs12379660	FAM120A	0	intronic	6.559	4	2	7	1	1	0	0.000201	-3.71776	-0.0373921	0.00967633	2.6e-05	-4.20594	-0.00511586	0.00121594	TRUE
58	9	rs10992748	96232742	rs12379660	96182487	rs36174510	0.0276998	0.905259	C	T	0.3479	0.905259	rs12379660	FAM120A	0	intronic	4.941	5	4	5	1	1	0	0.000204	-3.71401	-0.0372958	0.00967726	2.6e-05	-4.20594	-0.00511049	0.00121594	TRUE
58	9	rs10992749	96232874	rs12379660	96182487	rs36174510	0.0270575	0.905259	T	G	0.3479	0.905259	rs12379660	FAM120A	0	intronic	0.527	6	4	5	1	0	0	0.000195	-3.72541	-0.0373921	0.00967633	2.6e-05	-4.20594	-0.00511579	0.00121595	TRUE
58	9	rs4743922	96234692	rs12379660	96182487	rs36174510	0.0284476	0.905259	G	A	0.3479	0.905259	rs12379660	FAM120A	0	intronic	9.292	5	4	5	1	0	0	0.000215	-3.70071	-0.0371994	0.0096782	2.6e-05	-4.20594	-0.00511514	0.00121597	TRUE
58	9	rs10761228	96235585	rs12379660	96182487	rs36174510	0.0292241	0.905259	A	G	0.3479	0.905259	rs12379660	FAM120A	0	intronic	0.102	7	4	5	1	1	0	0.000227	-3.6869	-0.0370067	0.00968006	2.5e-05	-4.2148	-0.00512761	0.00121595	TRUE
58	9	rs4744242	96236711	rs12379660	96182487	rs36174510	0.0276998	0.905259	T	G	0.3479	0.905259	rs12379660	FAM120A	0	intronic	2.858	6	4	5	1	1	0	0.000204	-3.71401	-0.0372958	0.00967726	2.4e-05	-4.224	-0.00513286	0.00121596	TRUE
58	9	rs6479487	96237373	rs6479483	96204028	rs6479483	0.0576371	0.803425	G	T	0.1501	0.803425	rs6479483	FAM120A	0	intronic	5.849	7	4	5	1	1	0	1.35e-05	4.35184	0.0559462	0.0135936	0.00052	3.47024	0.00548512	0.00158005	TRUE
58	9	rs10761229	96237376	rs12379660	96182487	rs36174510	0.0284476	0.905259	G	A	0.3479	0.905259	rs12379660	FAM120A	0	intronic	4.698	6	4	5	1	0	0	0.000215	-3.70071	-0.0371994	0.0096782	2.6e-05	-4.20594	-0.00511806	0.00121601	TRUE
58	9	rs10821134	96238218	rs12379660	96182487	rs36174510	0.0276998	0.905259	C	T	0.3479	0.905259	rs12379660	FAM120A	0	intronic	6.82	5	4	5	1	1	0	0.000204	-3.71401	-0.0372958	0.00967726	2.6e-05	-4.20594	-0.0051182	0.00121599	TRUE
58	9	rs10821136	96238731	rs12379660	96182487	rs36174510	0.0281126	0.905259	T	C	0.3479	0.905259	rs12379660	FAM120A	0	intronic	6.477	7	3	5	1	1	0	0.00021	-3.70667	-0.0371994	0.0096782	2.6e-05	-4.20594	-0.0051126	0.00121599	TRUE
58	9	rs10992751	96239090	rs12379660	96182487	rs36174510	0.0293681	0.896731	T	C	0.3479	0.896731	rs12379660	FAM120A	0	intronic	0.629	6	4	5	1	1	0	0.000229	-3.68467	-0.0370067	0.00968006	2.6e-05	-4.20594	-0.00511861	0.001216	TRUE
58	9	rs10821137	96241033	rs12379660	96182487	rs36174510	0.0285137	0.905259	C	T	0.3479	0.905259	rs12379660	FAM120A	0	intronic	0.926	6	4	5	1	1	0	0.000216	-3.69953	-0.0371994	0.0096782	2.6e-05	-4.20594	-0.00511635	0.00121601	TRUE
58	9	rs12377399	96243520	rs12379660	96182487	rs36174510	0.0269107	0.905259	T	C	0.3479	0.905259	rs12379660	FAM120A	0	intronic	3.403	4	4	5	1	1	0	0.000193	-3.72801	-0.0374884	0.0096754	2.6e-05	-4.20594	-0.00511867	0.00121605	TRUE
58	9	rs7025805	96243745	rs6479483	96204028	rs6479483	0.0366658	0.9731	G	A	0.1272	0.9731	rs6479483	FAM120A	0	intronic	3.13	5	4	5	1	1	0	0.000289	3.62497	0.0492218	0.014261	0.0002	3.71902	0.00622358	0.00167132	TRUE
58	9	rs11791374	96245287	rs12379660	96182487	rs36174510	0.0272027	0.905259	T	C	0.3479	0.905259	rs12379660	FAM120A	0	intronic	4.456	5	4	5	1	0	0	0.000197	-3.72283	-0.0373921	0.00967633	2.6e-05	-4.20594	-0.00511721	0.00121607	TRUE
58	9	rs10992754	96245687	rs12379660	96182487	rs36174510	0.0272027	0.905259	C	T	0.3479	0.905259	rs12379660	FAM120A	0	intronic	3.591	7	4	5	1	1	0	0.000197	-3.72283	-0.0373921	0.00967633	2.5e-05	-4.2148	-0.00512633	0.00121608	TRUE
58	9	rs10761230	96246558	rs12379660	96182487	rs36174510	0.0272027	0.905259	G	A	0.3479	0.905259	rs12379660	FAM120A	0	intronic	4.83	7	4	4	1	1	0	0.000197	-3.72283	-0.0373921	0.00967633	2.5e-05	-4.2148	-0.00512799	0.00121609	TRUE
58	9	rs10821138	96247761	rs12379660	96182487	rs36174510	0.0272027	0.905259	T	C	0.3479	0.905259	rs12379660	FAM120A	0	intronic	0.629	6	4	4	1	1	0	0.000197	-3.72283	-0.0373921	0.00967633	2.5e-05	-4.2148	-0.00512815	0.0012161	TRUE
58	9	rs10821139	96249133	rs12379660	96182487	rs36174510	0.0266125	0.901741	T	G	0.3489	0.901741	rs12379660	FAM120A	0	intronic	4.399	5	4	5	1	1	0	0.000189	-3.73328	-0.0374884	0.0096754	2.5e-05	-4.2148	-0.00513034	0.00121612	TRUE
58	9	rs4743923	96251061	rs12379660	96182487	rs36174510	0.0381159	0.783628	C	T	0.3817	0.783628	rs12379660	FAM120A	0	intronic	4.412	6	4	5	1	0	0	0.000377	-3.55568	-0.0351741	0.00955464	1.3e-05	-4.36011	-0.0052224	0.00119634	TRUE
58	9	rs7864396	96251318	rs12379660	96182487	rs36174510	0.0345928	0.778568	C	A	0.3807	0.778568	rs12379660	FAM120A	0	intronic	1.397	7	4	5	1	0	0	0.000313	-3.6043	-0.0356567	0.00955003	1.2e-05	-4.37759	-0.00523927	0.00119629	TRUE
58	9	rs10821140	96253169	rs12379660	96182487	rs36174510	0.0442323	0.849992	A	C	0.3628	0.849992	rs12379660	FAM120A	0	intronic	1.518	5	4	5	1	0	0	0.000503	-3.47915	-0.0346912	0.00963093	1.8e-05	-4.28836	-0.00517266	0.00120515	TRUE
58	9	rs7048853	96253178	rs6479483	96204028	rs6479483	0.0474743	0.814042	G	T	0.1481	0.814042	rs6479483	FAM120A	0	intronic	5.247	5	4	5	1	1	0	1.02e-05	4.41289	0.0570678	0.0136872	0.00036	3.56779	0.00563555	0.00157946	TRUE
58	9	rs10992756	96253439	rs12379660	96182487	rs36174510	0.0391426	0.849992	C	T	0.3628	0.849992	rs12379660	FAM120A	0	intronic	0.429	5	4	5	1	0	0	0.000398	-3.54141	-0.0353671	0.00964189	1.8e-05	-4.28836	-0.00517043	0.00120512	TRUE
58	9	rs4744246	96254464	rs12379660	96182487	rs36174510	0.0717185	0.818234	G	A	0.3718	0.818234	rs12379660	FAM120A	0	intronic	0.551	6	4	5	1	1	0	0.0013	-3.21598	-0.0327576	0.0098287	2.6e-05	-4.20594	-0.00507497	0.00120693	TRUE
58	9	rs4743924	96254760	rs12379660	96182487	rs36174510	0.037555	0.849992	A	G	0.3628	0.849992	rs12379660	FAM120A	0	intronic	2.372	5	4	5	1	0	0	0.000366	-3.56346	-0.0355602	0.00962256	1.8e-05	-4.28836	-0.00516624	0.00120513	TRUE
58	9	rs4744247	96256487	rs12379660	96182487	rs36174510	0.0396099	0.849992	T	C	0.3628	0.849992	rs12379660	FAM120A	0	intronic	4.479	6	4	4	1	0	0	0.000407	-3.5355	-0.0352706	0.00962535	1.7e-05	-4.30104	-0.00517741	0.00120514	TRUE
58	9	rs1556416	96256583	rs12379660	96182487	rs36174510	0.0342263	0.849992	A	G	0.3628	0.849992	rs12379660	FAM120A	0	intronic	10.24	NA	4	4	1	0	0	0.000307	-3.60932	-0.0359461	0.00961885	1.8e-05	-4.28836	-0.00516258	0.00120513	TRUE
58	9	rs2150749	96256688	rs12379660	96182487	rs36174510	0.036436	0.849992	A	G	0.3628	0.849992	rs12379660	FAM120A	0	intronic	3.218	NA	4	4	1	0	0	0.000345	-3.57893	-0.0356567	0.00962163	1.8e-05	-4.28836	-0.00516258	0.00120513	TRUE
58	9	rs4744249	96256847	rs12379660	96182487	rs36174510	0.0385627	0.849992	A	G	0.3628	0.849992	rs12379660	FAM120A	0	intronic	1.068	5	4	4	1	0	0	0.000386	-3.54948	-0.0353671	0.00962442	1.9e-05	-4.27633	-0.00515706	0.00120513	TRUE
58	9	rs10992759	96257626	rs12379660	96182487	rs36174510	0.036381	0.849992	G	A	0.3628	0.849992	rs12379660	FAM120A	0	intronic	3.369	7	4	4	1	0	0	0.000344	-3.57969	-0.0356567	0.00962163	1.8e-05	-4.28836	-0.00516254	0.00120513	TRUE
58	9	rs10821141	96258838	rs12379660	96182487	rs36174510	0.0376582	0.845197	T	C	0.3618	0.845197	rs12379660	FAM120A	0	intronic	0.778	4	4	4	1	0	0	0.000368	-3.56203	-0.0355602	0.00962256	2e-05	-4.26489	-0.00513572	0.00120528	TRUE
58	9	rs2297376	96259582	rs12379660	96182487	rs36174510	0.0401396	0.845197	T	C	0.3618	0.845197	rs12379660	FAM120A	0	intronic	0.483	NA	4	4	1	0	0	0.000417	-3.52908	-0.0351741	0.00962628	2e-05	-4.26489	-0.0051457	0.00120529	TRUE
58	9	rs10821142	96262106	rs12379660	96182487	rs36174510	0.037863	0.849992	T	G	0.3628	0.849992	rs12379660	FAM120A	0	intronic	0.926	6	4	4	1	0	0	0.000372	-3.55919	-0.0354637	0.00962349	1.7e-05	-4.30104	-0.00517634	0.00120516	TRUE
58	9	rs16909199	96264656	rs12379660	96182487	rs36174510	0.0362152	0.849992	C	T	0.3628	0.849992	rs12379660	FAM120A	0	intronic	6.578	5	4	5	1	0	0	0.000341	-3.58198	-0.0357532	0.00962071	1.8e-05	-4.28836	-0.00516602	0.00120516	TRUE
58	9	rs59483310	96265600	rs6479483	96204028	rs6479483	0.0338755	0.9731	T	C	0.1272	0.9731	rs6479483	FAM120A	0	intronic	0.422	7	2	5	1	1	0	0.000238	3.67484	0.0499468	0.0142902	0.00019	3.73195	0.00622671	0.00166726	TRUE
58	9	rs10821145	96267271	rs12379660	96182487	rs36174510	0.0349523	0.849992	C	T	0.3628	0.849992	rs12379660	FAM120A	0	intronic	9.287	3a	1	5	1	0	0	0.000319	-3.59936	-0.0358497	0.00961978	1.7e-05	-4.30104	-0.00517809	0.0012048	TRUE
58	9	rs7850322	96267436	rs6479483	96204028	rs6479483	0.045342	0.814042	G	A	0.1481	0.814042	rs6479483	FAM120A	0	intronic	5.737	5	1	5	1	1	0	8.89e-06	4.44255	0.0580211	0.0138391	0.00033	3.59053	0.00567448	0.00157885	TRUE
58	9	rs1412050	96270756	rs12379660	96182487	rs36174510	0.0289038	0.849992	T	C	0.3628	0.849992	rs12379660	FAM120A	0	intronic	1.573	NA	4	5	1	0	1	0.000222	-3.69257	-0.036814	0.00961051	1.8e-05	-4.28836	-0.00516656	0.00120479	TRUE
58	9	rs10821146	96271294	rs12379660	96182487	rs36174510	0.0354213	0.849992	G	A	0.3628	0.849992	rs12379660	FAM120A	0	intronic	0.401	5	4	5	1	0	1	0.000327	-3.59291	-0.0358497	0.00961978	1.8e-05	-4.28836	-0.00517233	0.00120478	TRUE
58	9	rs10821147	96271367	rs12379660	96182487	rs36174510	0.0349523	0.849992	C	T	0.3628	0.849992	rs12379660	FAM120A	0	intronic	7.32	5	4	5	1	0	1	0.000319	-3.59936	-0.0358497	0.00961978	1.7e-05	-4.30104	-0.00517498	0.0012048	TRUE
58	9	rs4744250	96271752	rs12379660	96182487	rs36174510	0.0373469	0.849992	A	G	0.3628	0.849992	rs12379660	FAM120A	0	intronic	0.5	7	4	5	1	0	1	0.000362	-3.56634	-0.0355602	0.00962256	2e-05	-4.26489	-0.00514049	0.0012049	TRUE
58	9	rs4744251	96272624	rs12379660	96182487	rs36174510	0.0321325	0.849992	T	C	0.3628	0.849992	rs12379660	FAM120A	0	intronic	2.629	5	4	5	1	0	1	0.000271	-3.64155	-0.0370067	0.00978703	1.4e-05	-4.34386	-0.00524469	0.00120687	TRUE
58	9	rs4744252	96272625	rs12379660	96182487	rs36174510	0.0376067	0.849992	T	C	0.3628	0.849992	rs12379660	FAM120A	0	intronic	1.944	5	4	5	1	0	1	0.000367	-3.56274	-0.036139	0.00979552	1.7e-05	-4.30104	-0.00518235	0.00120596	TRUE
58	9	rs882851	96274505	rs12379660	96182487	rs36174510	0.0326102	0.849992	A	G	0.3628	0.849992	rs12379660	FAM120A	0	intronic	9.643	NA	2	5	1	0	1	0.000279	-3.63406	-0.0362355	0.00961607	1.6e-05	-4.31445	-0.00519336	0.00120471	TRUE
58	9	rs7860765	96274830	rs12379660	96182487	rs36174510	0.0324327	0.849992	G	A	0.3628	0.849992	rs12379660	FAM120A	0	intronic	3.992	5	2	5	1	0	1	0.000276	-3.63684	-0.0362355	0.00961607	1.6e-05	-4.31445	-0.00520359	0.00120474	TRUE
58	9	rs10992768	96276135	rs12379660	96182487	rs36174510	0.0313254	0.849992	C	T	0.3628	0.849992	rs12379660	FAM120A	0	intronic	0.12	7	4	5	1	0	1	0.000258	-3.65419	-0.0364284	0.00961421	1.5e-05	-4.32869	-0.00520757	0.00120475	TRUE
58	9	rs4744253	96278784	rs12379660	96182487	rs36174510	0.0244361	0.849992	G	T	0.3628	0.849992	rs12379660	FAM120A	0	intronic	3.148	5	4	5	1	0	1	0.000161	-3.77346	-0.0376811	0.00961961	1.5e-05	-4.32869	-0.00520935	0.00120479	TRUE
58	9	rs2183760	96279334	rs12379660	96182487	rs36174510	0.0337469	0.849992	A	G	0.3628	0.849992	rs12379660	FAM120A	0	intronic	1.264	NA	4	5	1	0	1	0.000299	-3.61616	-0.0360426	0.00961792	1.6e-05	-4.31445	-0.00520529	0.00120477	TRUE
58	9	rs4743928	96279447	rs12379660	96182487	rs36174510	0.0339154	0.849992	C	A	0.3628	0.849992	rs12379660	FAM120A	0	intronic	4.147	5	4	4	1	0	1	0.000302	-3.61358	-0.0360426	0.00961792	1.5e-05	-4.32869	-0.00520811	0.00120475	TRUE
58	9	rs10992770	96281648	rs12379660	96182487	rs36174510	0.0343492	0.849992	C	T	0.3628	0.849992	rs12379660	FAM120A	0	intronic	2.978	7	4	5	1	0	0	0.000309	-3.60764	-0.0359461	0.00961885	1.5e-05	-4.32869	-0.00520811	0.00120475	TRUE
58	9	rs10761231	96282297	rs12379660	96182487	rs36174510	0.0349523	0.849992	G	A	0.3628	0.849992	rs12379660	FAM120A	0	intronic	3.951	7	4	4	1	0	0	0.000319	-3.59936	-0.0359461	0.00963631	1.5e-05	-4.32869	-0.00520811	0.00120475	TRUE
58	9	rs10821148	96283304	rs12379660	96182487	rs36174510	0.0311334	0.849992	T	C	0.3628	0.849992	rs12379660	FAM120A	0	intronic	0.004	5	4	5	1	0	0	0.000255	-3.65719	-0.0364284	0.00961421	1.5e-05	-4.32869	-0.00520811	0.00120475	TRUE
58	9	rs13285064	96284850	rs12379660	96182487	rs36174510	0.0324327	0.849992	C	T	0.3628	0.849992	rs12379660	FAM120A	0	intronic	7.027	6	4	5	1	1	0	0.000276	-3.63684	-0.0362355	0.00961607	1.6e-05	-4.31445	-0.00520577	0.00120473	TRUE
58	9	rs4744254	96285363	rs12379660	96182487	rs36174510	0.0329018	0.849992	C	T	0.3628	0.849992	rs12379660	FAM120A	0	intronic	0.828	5	4	5	1	0	0	0.000284	-3.62947	-0.0362355	0.00961607	1.6e-05	-4.31445	-0.0051979	0.00120472	TRUE
58	9	rs59582399	96286163	rs6479483	96204028	rs6479483	0.0445879	0.814042	G	A	0.1481	0.814042	rs6479483	FAM120A	0	intronic	0.291	5	4	4	1	1	0	6.66e-06	4.50427	0.0579682	0.0136392	0.00032	3.59855	0.00567941	0.00157892	TRUE
58	9	rs10992772	96286334	rs12379660	96182487	rs36174510	0.0329018	0.849992	T	C	0.3628	0.849992	rs12379660	FAM120A	0	intronic	3.015	5	4	4	1	0	0	0.000284	-3.62947	-0.0362355	0.00961607	1.6e-05	-4.31445	-0.00519815	0.00120472	TRUE
58	9	rs10821151	96287633	rs12379660	96182487	rs36174510	0.0329018	0.849992	T	C	0.3628	0.849992	rs12379660	FAM120A	0	intronic	2.581	5	4	4	1	0	0	0.000284	-3.62947	-0.036139	0.00961699	1.6e-05	-4.31445	-0.00519745	0.00120472	TRUE
58	9	rs11790449	96288986	rs12379660	96182487	rs36174510	0.0337469	0.849992	T	C	0.3628	0.849992	rs12379660	FAM120A	0	intronic	4.317	7	4	4	1	0	0	0.000299	-3.61616	-0.0360426	0.00961792	1.6e-05	-4.31445	-0.00519437	0.00120472	TRUE
58	9	rs10739950	96289269	rs12379660	96182487	rs36174510	0.0329018	0.849992	T	C	0.3628	0.849992	rs12379660	FAM120A	0	intronic	0.615	7	4	4	1	0	0	0.000284	-3.62947	-0.0362355	0.00961607	1.6e-05	-4.31445	-0.00520011	0.00120472	TRUE
58	9	rs10761233	96292166	rs12379660	96182487	rs36174510	0.0339154	0.849992	G	A	0.3628	0.849992	rs12379660	FAM120A	0	UTR3	2.969	7	4	4	1	0	0	0.000302	-3.61358	-0.0360426	0.00961792	1.6e-05	-4.31445	-0.0051981	0.00120486	TRUE
58	9	rs10821152	96297925	rs12379660	96182487	rs36174510	0.0333016	0.849992	C	T	0.3628	0.849992	rs12379660	FAM120A	0	intronic	10.19	6	4	5	1	0	0	0.000291	-3.62318	-0.036139	0.00961699	1.6e-05	-4.31445	-0.00519329	0.00120474	TRUE
58	9	rs4307405	96298811	rs12379660	96182487	rs36174510	0.0366543	0.849992	T	C	0.3628	0.849992	rs12379660	FAM120A	0	intronic	1.026	5	4	5	1	0	0	0.000349	-3.57592	-0.0356567	0.00962163	1.6e-05	-4.31445	-0.00519604	0.00120473	TRUE
58	9	rs3841291	96300495	rs12379660	96182487	rs36174510	0.0238138	0.849992	TG	T	0.3628	0.849992	rs12379660	FAM120A	0	intronic	9.864	NA	4	5	1	0	0	0.0001531	-3.78599	-0.0379988	0.00962714	1.7e-05	-4.30104	-0.00518516	0.00120489	TRUE
58	9	rs3813388	96300597	rs12379660	96182487	rs36174510	0.0337469	0.849992	G	A	0.3628	0.849992	rs12379660	FAM120A	0	intronic	4.321	NA	4	5	1	0	0	0.000299	-3.61616	-0.0360426	0.00961792	1.6e-05	-4.31445	-0.005196	0.00120473	TRUE
58	9	rs3813387	96300682	rs12379660	96182487	rs36174510	0.0333016	0.849992	A	G	0.3628	0.849992	rs12379660	FAM120A	0	intronic	0.683	NA	4	5	1	0	0	0.000291	-3.62318	-0.036139	0.00961699	1.6e-05	-4.31445	-0.00519656	0.00120489	TRUE
58	9	rs10821153	96300885	rs12379660	96182487	rs36174510	0.0343492	0.849992	G	A	0.3628	0.849992	rs12379660	FAM120A	0	intronic	1.077	7	4	5	1	0	0	0.000309	-3.60764	-0.0359461	0.00961885	1.6e-05	-4.31445	-0.00519596	0.00120473	TRUE
58	9	rs34883241	96301243	rs12379660	96182487	rs36174510	0.0333016	0.849992	A	G	0.3628	0.849992	rs12379660	FAM120A	0	intronic	2.054	6	4	5	1	1	0	0.000291	-3.62318	-0.036139	0.00961699	1.6e-05	-4.31445	-0.005196	0.00120473	TRUE
58	9	rs36016074	96301470	rs12379660	96182487	rs36174510	0.0296523	0.849992	A	G	0.3628	0.849992	rs12379660	FAM120A	0	intronic	4.614	7	4	5	1	0	0	0.000233	-3.68026	-0.036814	0.0096453	1.8e-05	-4.28836	-0.00516917	0.00120541	TRUE
58	9	rs12380167	96301570	rs12379660	96182487	rs36174510	0.0361038	0.849992	T	C	0.3628	0.849992	rs12379660	FAM120A	0	intronic	2.285	7	4	5	1	0	0	0.000339	-3.58352	-0.0357532	0.00962071	1.8e-05	-4.28836	-0.00516917	0.00120541	TRUE
58	9	rs12376738	96301800	rs12379660	96182487	rs36174510	0.0290949	0.845197	G	T	0.3618	0.845197	rs12379660	FAM120A	0	intronic	1.984	5	4	5	1	0	0	0.000225	-3.68916	-0.0369104	0.00964437	1.8e-05	-4.28836	-0.00516921	0.00120541	TRUE
58	9	rs10821154	96302506	rs12379660	96182487	rs36174510	0.0346532	0.849992	G	A	0.3628	0.849992	rs12379660	FAM120A	0	intronic	0.376	7	4	4	1	0	0	0.000314	-3.60347	-0.0359461	0.00961885	1.8e-05	-4.28836	-0.00516816	0.00120541	TRUE
58	9	rs10992779	96304656	rs12379660	96182487	rs36174510	0.0337469	0.849992	G	A	0.3628	0.849992	rs12379660	FAM120A	0	intronic	0.108	7	4	5	1	0	0	0.000299	-3.61616	-0.0360426	0.00961792	1.6e-05	-4.31445	-0.00519602	0.00120474	TRUE
58	9	rs10992780	96304767	rs12379660	96182487	rs36174510	0.0323133	0.849992	G	T	0.3628	0.849992	rs12379660	FAM120A	0	intronic	13.61	3a	4	5	1	0	0	0.000274	-3.63872	-0.0363319	0.00961514	1.6e-05	-4.31445	-0.00519602	0.00120474	TRUE
58	9	rs10821157	96306191	rs12379660	96182487	rs36174510	0.0326689	0.849992	C	A	0.3628	0.849992	rs12379660	FAM120A	0	intronic	4.599	6	4	4	1	0	0	0.00028	-3.63313	-0.0362355	0.00961607	1.6e-05	-4.31445	-0.00519374	0.00120494	TRUE
58	9	rs10821158	96306737	rs12379660	96182487	rs36174510	0.0318268	0.849992	T	C	0.3628	0.849992	rs12379660	FAM120A	0	intronic	0.891	6	4	4	1	1	0	0.000266	-3.64634	-0.0363319	0.00961514	1.6e-05	-4.31445	-0.0051932	0.00120505	TRUE
58	9	rs10992781	96306815	rs12379660	96182487	rs36174510	0.0318268	0.849992	G	A	0.3628	0.849992	rs12379660	FAM120A	0	intronic	2.339	6	4	4	1	0	0	0.000266	-3.64634	-0.0363319	0.00961514	1.6e-05	-4.31445	-0.00519376	0.00120511	TRUE
58	9	rs10761235	96308666	rs12379660	96182487	rs36174510	0.0267624	0.849992	T	C	0.3628	0.849992	rs12379660	FAM120A	0	intronic	0.455	7	4	4	1	1	0	0.000191	-3.73063	-0.0373921	0.00965899	1.8e-05	-4.28836	-0.00517504	0.00120654	TRUE
58	9	rs10821160	96326127	rs12379660	96182487	rs36174510	0.0274179	0.819898	C	T	0.3668	0.819898	rs12379660	FAM120A	0	intronic	2.59	7	4	4	1	0	1	0.0002	-3.71902	-0.0372958	0.00965992	2.1e-05	-4.25398	-0.00514318	0.00120902	TRUE
58	9	rs11975	96327691	rs6479483	96204028	rs6479483	0.0313223	0.904614	C	A	0.1292	0.904614	rs6479483	FAM120A	0	UTR3	22.4	4	4	5	1	1	1	2.45e-05	4.21936	0.0574279	0.0144155	0.00017	3.75987	0.00629681	0.00167469	TRUE
58	9	rs564	96328303	rs12379660	96182487	rs36174510	0.0271303	0.819898	C	T	0.3668	0.819898	rs12379660	FAM120A	0	UTR3	17.04	2b	5	5	1	1	1	0.000196	-3.72412	-0.0372958	0.00965992	2.3e-05	-4.23358	-0.00512397	0.00120916	TRUE
58	9	rs6479494	96330499	rs6479483	96204028	rs6479483	0.0362261	0.92863	G	A	0.1262	0.92863	rs6479483	FAM120A	2101	intergenic	8.857	5	5	5	1	1	0	3.84e-05	4.1169	0.0563376	0.0144792	0.00022	3.69487	0.00619113	0.00167424	TRUE
58	9	rs12341488	96331171	rs6479483	96204028	rs6479483	0.0313223	0.912792	A	G	0.1282	0.912792	rs6479483	FAM120A	2773	intergenic	0.328	5	5	5	1	1	0	4.33e-05	4.08913	0.0561049	0.0145118	0.00017	3.75987	0.00629887	0.00167481	TRUE
58	9	rs7860098	96331844	rs6479483	96204028	rs6479483	0.0313223	0.904614	G	T	0.1292	0.904614	rs6479483	FAM120A	3446	intergenic	0.654	5	2	15	1	1	0	2.26e-05	4.23752	0.0577562	0.0144383	0.00017	3.75987	0.00630397	0.00167478	TRUE
58	9	rs7857183	96332044	rs6479483	96204028	rs6479483	0.0313223	0.912792	G	A	0.1282	0.912792	rs6479483	FAM120A	3646	intergenic	6.84	5	2	15	1	1	0	3.26e-05	4.1545	0.056782	0.0144666	0.00017	3.75987	0.00629657	0.00167487	TRUE
58	9	rs60076242	96333916	rs6479483	96204028	rs6479483	0.0303095	0.904614	C	T	0.1292	0.904614	rs6479483	PHF2	4772	intergenic	1.916	7	5	5	1	1	0	2.81e-05	4.18834	0.0572478	0.0144733	0.00016	3.77501	0.00631193	0.00167491	TRUE
58	9	rs6479495	96334602	rs6479483	96204028	rs6479483	0.0362261	0.92863	C	T	0.1262	0.92863	rs6479483	PHF2	4086	intergenic	3.792	6	5	15	1	1	0	4.18e-05	4.0973	0.0559991	0.0144552	0.00022	3.69487	0.00619685	0.00167598	TRUE
58	9	rs10992790	96341357	rs12379660	96182487	rs36174510	0.0315152	0.811429	T	C	0.3668	0.811429	rs12379660	PHF2	0	intronic	1.35	5	2	7	1	1	0	0.000261	-3.65122	-0.0371031	0.00978609	2.5e-05	-4.2148	-0.00510193	0.00121162	TRUE
58	9	rs13294381	96349538	rs12379660	96182487	rs36174510	0.0281802	0.712138	C	A	0.3738	0.712138	rs12379660	PHF2	0	intronic	0.564	2b	5	5	1	0	0	0.000211	-3.70547	-0.0370067	0.00962629	4.7e-05	-4.07007	-0.00492648	0.00121002	TRUE
58	9	rs10761238	96351217	rs12379660	96182487	rs36174510	0.0319497	0.700394	T	C	0.3748	0.700394	rs12379660	PHF2	0	intronic	0.749	6	5	7	1	0	0	0.000268	-3.64442	-0.0362355	0.00958058	3.8e-05	-4.11932	-0.00495886	0.00120327	TRUE
58	9	rs10821168	96358301	rs12379660	96182487	rs36174510	0.0340404	0.684289	T	C	0.3777	0.684289	rs12379660	PHF2	0	intronic	0.961	5	4	5	1	0	0	0.000304	-3.61187	-0.0358497	0.00956623	9.6e-05	-3.90049	-0.0046637	0.00119586	TRUE
58	9	rs10761244	96387592	rs10821184	96387905	rs36174510	0.0771439	1	C	T	0.4771	1	rs10821184	PHF2	0	intronic	0.525	5	5	15	1	0	1	0.0015	-3.17468	-0.0320481	0.0104083	0.00016	-3.77501	-0.00438448	0.00116072	TRUE
58	9	rs10761245	96387675	rs10821184	96387905	rs36174510	0.0378579	1	C	T	0.4771	1	rs10821184	PHF2	0	intronic	0.175	7	5	15	1	0	1	0.000364	-3.5649	-0.0341568	0.00991525	0.00019	-3.73195	-0.00431728	0.00115484	TRUE
58	9	rs10761246	96387795	rs10821184	96387905	rs36174510	0.0375959	1	C	T	0.4771	1	rs10821184	PHF2	0	intronic	1.75	6	5	15	1	1	1	0.000318	-3.60018	-0.0344983	0.00991864	0.0002	-3.71902	-0.00429432	0.00115482	TRUE
58	9	rs10821184	96387905	rs10821184	96387905	rs36174510	0.0356488	1	A	G	0.4771	1	rs10821184	PHF2	0	intronic	0.87	6	5	15	1	1	1	0.000326	-3.59371	-0.0344362	0.00991803	0.00018	-3.74555	-0.00431769	0.00115475	TRUE
58	9	rs10122270	96390131	rs10821184	96387905	rs36174510	0.0717185	0.966172	A	G	0.4682	0.966172	rs10821184	PHF2	0	intronic	6.893	5	5	9	1	1	0	0.0013	-3.21598	-0.0309026	0.00988304	0.0002	-3.71902	-0.00429189	0.00115506	TRUE
58	9	rs7865712	96392019	rs10821184	96387905	rs36174510	0.0745279	0.959019	A	G	0.4662	0.959019	rs10821184	PHF2	0	intronic	0.207	7	4	5	1	1	0	0.0014	-3.19465	-0.0303458	0.00980147	0.00023	-3.68356	-0.00424729	0.00115311	TRUE
58	9	rs2001589	96395801	rs10821184	96387905	rs36174510	0.0995965	0.684989	A	G	0.3777	0.684989	rs10821184	PHF2	0	intronic	5.994	NA	4	4	1	0	0	0.0025	-3.02334	-0.0292675	0.009414	2.2e-05	-4.24356	-0.00499845	0.0011781	TRUE
58	9	rs10821190	96414654	rs10821184	96387905	rs36174510	0.0995965	0.677915	A	G	0.3767	0.677915	rs10821184	PHF2	0	intronic	1.119	6	4	4	1	0	1	0.0025	-3.02334	-0.0292675	0.009414	1.5e-05	-4.32869	-0.00509452	0.00117785	TRUE
58	9	rs10821191	96414935	rs10821184	96387905	rs36174510	0.0995965	0.681248	C	T	0.3787	0.681248	rs10821184	PHF2	0	intronic	0.45	6	4	4	1	0	1	0.0025	-3.02334	-0.0293646	0.00941309	1.4e-05	-4.34386	-0.00511331	0.00117812	TRUE
58	9	rs3750354	96415653	rs10821184	96387905	rs36174510	0.0995965	0.677915	T	C	0.3767	0.677915	rs10821184	PHF2	0	intronic	11.57	5	4	4	1	0	1	0.0025	-3.02334	-0.0292675	0.009414	1.5e-05	-4.32869	-0.00509364	0.00117785	TRUE
58	9	rs36174510	96445224	rs36174510	96445224	rs36174510	0.00920013	1	G	A	0.4046	1	rs36174510	PHF2	3354	intergenic	0.399	5	2	15	1	0	0	2.78e-05	4.19078	0.0410824	0.0102156	3.3e-06	4.65121	0.0055463	0.00119183	TRUE
58	9	rs71364389	96448292	rs36174510	96445224	rs36174510	0.0961367	0.688185	TG	T	0.3231	0.688185	rs36174510	PHF2	6422	intergenic	0.887	NA	5	15	1	0	0	0.002333	3.0442	0.0326999	0.0110557	3e-05	4.17347	0.00543226	0.00130066	TRUE
59	10	rs11596214	106453832	rs3896224	106467853	rs11192193	0.0688867	0.941895	A	G	0.4404	0.941895	rs3896224	SORCS3	0	intronic	3.038	7	5	15	1	1	0	0.0012	-3.23888	-0.0317893	0.00951516	5.9e-10	-6.19308	-0.00728884	0.00117687	TRUE
59	10	rs11599236	106454672	rs3896224	106467853	rs11192193	0.0586127	0.966329	C	T	0.4463	0.966329	rs3896224	SORCS3	0	intronic	8.055	7	5	15	1	1	0	0.000871	-3.32919	-0.0326608	0.00948935	5.4e-10	-6.20702	-0.00729463	0.00117499	TRUE
59	10	rs7909129	106457576	rs1490183	106492420	rs11192193	0.0262309	0.845562	G	A	0.2555	0.845562	rs1490183	SORCS3	0	intronic	14.63	7	5	15	1	0	0	0.000184	3.74003	0.0409053	0.0113937	3.6e-05	4.13176	0.00529091	0.0012805	TRUE
59	10	rs9787523	106460460	rs3896224	106467853	rs11192193	0.042329	0.9788	C	T	0.4493	0.9788	rs3896224	SORCS3	0	intronic	9.772	7	9	15	1	1	0	0.000461	-3.50245	-0.0339182	0.00937032	7e-10	-6.16609	-0.00724671	0.00117531	TRUE
59	10	rs35759937	106462276	rs1490183	106492420	rs11192193	0.0154577	0.954072	T	C	0.2336	0.954072	rs1490183	SORCS3	0	intronic	4.535	5	9	15	1	0	0	6.89e-05	3.98005	0.0445686	0.0117084	4.6e-06	4.58225	0.00603275	0.00131702	TRUE
59	10	rs12416283	106463771	rs1490183	106492420	rs11192193	0.0189436	0.949087	A	G	0.2326	0.949087	rs1490183	SORCS3	0	intronic	13.6	7	9	15	1	0	0	0.0001	3.89059	0.0435653	0.0116966	5.2e-06	4.55655	0.00600958	0.00131943	TRUE
59	10	rs3896224	106467853	rs3896224	106467853	rs11192193	0.0421388	1	G	A	0.4503	1	rs3896224	SORCS3	0	intronic	20.4	NA	2	15	1	1	0	0.000457	-3.50477	-0.0338215	0.00933498	7.2e-10	-6.16163	-0.00722596	0.00117287	TRUE
59	10	rs10884037	106468604	rs1490183	106492420	rs11192193	0.0179138	0.954327	C	A	0.2336	0.954327	rs1490183	SORCS3	0	intronic	2.345	5	5	15	1	0	0	9.01e-05	3.91581	0.0437638	0.011677	7.5e-06	4.47898	0.00589359	0.00131582	TRUE
59	10	rs12413206	106469813	rs1490183	106492420	rs11192193	0.0138652	0.979554	A	G	0.2366	0.979554	rs1490183	SORCS3	0	intronic	17.46	7	5	15	1	0	0	5.67e-05	4.02614	0.0447045	0.0116117	1e-05	4.41717	0.00579856	0.00131299	TRUE
59	10	rs12358825	106476601	rs1490183	106492420	rs11192193	0.0126071	0.98456	C	T	0.2376	0.98456	rs1490183	SORCS3	0	intronic	4.057	5	9	15	1	0	0	4.78e-05	4.06613	0.0451438	0.0116168	5.9e-06	4.52994	0.0059296	0.00130922	TRUE
59	10	rs34694345	106480196	rs1490183	106492420	rs11192193	0.0095704	0.98981	C	A	0.2386	0.98981	rs1490183	SORCS3	0	intronic	0.076	6	14	15	1	0	0	2.98e-05	4.17499	0.0462743	0.0116079	9.1e-06	4.43752	0.00585454	0.001319	TRUE
59	10	rs12761138	106480954	rs1490183	106492420	rs11192193	0.0121621	0.984503	A	G	0.2356	0.984503	rs1490183	SORCS3	0	intronic	6.723	7	9	15	1	0	0	4.49e-05	4.0807	0.0459392	0.0117872	1.3e-05	4.36011	0.00577042	0.00132188	TRUE
59	10	rs34578708	106481174	rs1490183	106492420	rs11192193	0.0121303	0.989685	T	G	0.2366	0.989685	rs1490183	SORCS3	0	intronic	0.013	7	9	15	1	0	0	4.47e-05	4.08174	0.0453217	0.0116188	4.5e-06	4.58684	0.0061088	0.0013321	TRUE
59	10	rs11192168	106481411	rs1490183	106492420	rs11192193	0.0119041	0.989685	G	T	0.2366	0.989685	rs1490183	SORCS3	0	intronic	1.854	6	14	15	1	0	0	4.33e-05	4.08913	0.0462429	0.0118442	6.8e-06	4.49985	0.0058941	0.00131003	TRUE
59	10	rs28809189	106485099	rs1490183	106492420	rs11192193	0.0111571	0.989685	C	T	0.2366	0.989685	rs1490183	SORCS3	0	intronic	7.772	6	9	15	1	0	0	3.87e-05	4.11511	0.045688	0.0116231	7.1e-06	4.49067	0.00587763	0.00130903	TRUE
59	10	rs1565420	106487100	rs1490183	106492420	rs11192193	0.00781917	0.994847	A	G	0.2376	0.994847	rs1490183	SORCS3	0	intronic	1.667	7	9	15	1	0	0	2.12e-05	4.25186	0.0468836	0.0105258	5.8e-06	4.53355	0.00592254	0.00130625	TRUE
59	10	rs1565421	106487176	rs1490183	106492420	rs11192193	0.0119532	0.989685	G	A	0.2366	0.989685	rs1490183	SORCS3	0	intronic	1.883	6	9	15	1	0	0	4.36e-05	4.08752	0.0453557	0.0106116	6e-06	4.52639	0.00592304	0.00130899	TRUE
59	10	rs1490183	106492420	rs1490183	106492420	rs11192193	0.00757504	1	T	C	0.2366	1	rs1490183	SORCS3	0	intronic	2.854	NA	5	15	1	0	0	2.01e-05	4.26378	0.0470744	0.0105238	6.1e-06	4.52289	0.00590581	0.00130623	TRUE
59	10	rs1472049	106496087	rs1490183	106492420	rs11192193	0.0154339	0.965183	G	A	0.2416	0.965183	rs1490183	SORCS3	0	intronic	3.098	NA	2	15	1	1	0	6.87e-05	3.98074	0.0442083	0.0106238	6.5e-06	4.50944	0.00589913	0.00130795	TRUE
59	10	rs1565416	106499423	rs1490183	106492420	rs11192193	0.0124263	0.965183	A	G	0.2416	0.965183	rs1490183	SORCS3	0	intronic	4.767	NA	5	15	1	1	0	4.66e-05	4.07206	0.0451646	0.0105936	5.6e-06	4.54095	0.00594242	0.00130836	TRUE
59	10	rs1021361	106501070	rs1490183	106492420	rs11192193	0.0113455	0.989685	T	C	0.2366	0.989685	rs1490183	SORCS3	0	intronic	0.244	NA	5	15	1	0	0	3.99e-05	4.10806	0.0455468	0.0105895	6.1e-06	4.52289	0.00591849	0.00130843	TRUE
59	10	rs1565422	106505295	rs1490183	106492420	rs11192193	0.0141066	0.960304	G	A	0.2425	0.960304	rs1490183	SORCS3	0	intronic	0.713	NA	9	15	1	0	0	5.84e-05	4.01918	0.0445909	0.0106197	5.9e-06	4.52994	0.00592402	0.00130824	TRUE
59	10	rs2496019	106506096	rs1490183	106492420	rs11192193	0.0499773	0.965432	A	G	0.2435	0.965432	rs1490183	SORCS3	0	intronic	0.33	NA	9	15	1	0	0	0.000637	3.41535	0.0372958	0.010526	7.5e-06	4.47898	0.00589378	0.00131604	TRUE
59	10	rs2451461	106510709	rs1490183	106492420	rs11192193	0.0125323	0.979603	C	T	0.2386	0.979603	rs1490183	SORCS3	0	intronic	5.016	NA	9	15	1	0	0	4.73e-05	4.06858	0.0448778	0.0105469	3e-06	4.67082	0.00608311	0.0013021	TRUE
59	10	rs2496039	106511765	rs1490183	106492420	rs11192193	0.0159146	0.951066	G	T	0.2445	0.951066	rs1490183	SORCS3	0	intronic	1.331	NA	7	15	1	1	0	7.28e-05	3.96694	0.0437298	0.010559	2.4e-06	4.71645	0.00614203	0.0013016	TRUE
59	10	rs2496038	106511954	rs1490183	106492420	rs11192193	0.021259	0.984753	T	G	0.2396	0.984753	rs1490183	SORCS3	0	intronic	1.831	NA	7	15	1	0	0	0.000124	3.83808	0.0421012	0.0105254	2.7e-06	4.69241	0.00609519	0.00129958	TRUE
59	10	rs2491368	106512404	rs1490183	106492420	rs11192193	0.0160552	0.951066	C	T	0.2445	0.951066	rs1490183	SORCS3	0	intronic	2.939	NA	7	15	1	0	0	7.39e-05	3.96337	0.0437298	0.010559	2.8e-06	4.68497	0.00609978	0.00130184	TRUE
59	10	rs34121557	106512710	rs1490183	106492420	rs11192193	0.0151495	0.766655	A	AG	0.2932	0.766655	rs1490183	SORCS3	0	intronic	3.112	NA	7	15	1	0	0	6.635e-05	3.98901	0.042197	0.010162	5.3e-07	5.01512	0.00634864	0.00126561	TRUE
59	10	rs12761679	106512727	rs1490183	106492420	rs11192193	0.00796802	0.956181	A	C	0.2455	0.956181	rs1490183	SORCS3	0	intronic	4.168	6	7	15	1	0	0	2.19e-05	4.24458	0.0464064	0.0104305	2.6e-07	5.15035	0.00663761	0.00128793	TRUE
59	10	rs1466653	106513182	rs1490183	106492420	rs11192193	0.0182311	0.951066	A	G	0.2445	0.951066	rs1490183	SORCS3	0	intronic	1.554	7	5	15	1	0	0	9.32e-05	3.90765	0.0430595	0.0105661	2.8e-06	4.68497	0.00610123	0.0013018	TRUE
59	10	rs2496037	106515806	rs1490183	106492420	rs11192193	0.0122252	0.979603	T	C	0.2386	0.979603	rs1490183	SORCS3	0	intronic	2.828	NA	5	15	1	1	0	4.53e-05	4.07864	0.0449734	0.0105459	3.6e-06	4.63323	0.00602808	0.00130184	TRUE
59	10	rs752053	106517759	rs1490183	106492420	rs11192193	0.0173231	0.951066	T	G	0.2445	0.951066	rs1490183	SORCS3	0	intronic	5.733	5	5	15	1	0	0	8.46e-05	3.93098	0.0433468	0.0105631	3.4e-06	4.64505	0.00604831	0.00130129	TRUE
59	10	rs10786818	106518760	rs1490183	106492420	rs11192193	0.0184203	0.951066	C	T	0.2445	0.951066	rs1490183	SORCS3	0	intronic	0.786	5	5	15	1	0	0	9.51e-05	3.90277	0.0430595	0.0105661	3.3e-06	4.65121	0.00605486	0.00130107	TRUE
59	10	rs4918126	106521003	rs1490183	106492420	rs11192193	0.0191568	0.951066	C	T	0.2445	0.951066	rs1490183	SORCS3	0	intronic	19.08	7	5	15	1	0	0	0.000102	3.88578	0.0428679	0.0105681	2.9e-06	4.67778	0.00608361	0.00130096	TRUE
59	10	rs10786820	106521872	rs1490183	106492420	rs11192193	0.0134082	0.956181	C	T	0.2455	0.956181	rs1490183	SORCS3	0	intronic	0.674	7	5	15	1	0	0	5.35e-05	4.03979	0.0443039	0.0105022	2.5e-06	4.70813	0.0061148	0.00129841	TRUE
59	10	rs3001932	106526619	rs1490183	106492420	rs11192193	0.0140222	0.974573	T	G	0.2396	0.974573	rs1490183	SORCS3	0	intronic	0.359	6	5	15	1	0	0	5.78e-05	4.02162	0.0443996	0.0105519	3.3e-06	4.65121	0.00604564	0.00130025	TRUE
59	10	rs1387827	106528466	rs1490183	106492420	rs11192193	0.0157946	0.759809	A	G	0.2932	0.759809	rs1490183	SORCS3	0	intronic	16.83	7	5	15	1	0	0	7.18e-05	3.97024	0.0411419	0.00995393	4e-07	5.06896	0.00621623	0.00122614	TRUE
59	10	rs1387828	106528674	rs1490183	106492420	rs11192193	0.0158287	0.929299	G	A	0.2515	0.929299	rs1490183	SORCS3	0	intronic	0.543	7	5	15	1	0	0	7.21e-05	3.96925	0.0435383	0.0104911	6.4e-06	4.51272	0.00583276	0.00129284	TRUE
59	10	rs2496031	106529107	rs1490183	106492420	rs11192193	0.0155285	0.956181	A	G	0.2455	0.956181	rs1490183	SORCS3	0	intronic	7.577	5	5	15	1	0	0	6.95e-05	3.97799	0.0439212	0.010557	2.8e-06	4.68497	0.00607498	0.00129666	TRUE
59	10	rs902306	106532215	rs1490183	106492420	rs11192193	0.0163179	0.969813	T	C	0.2406	0.969813	rs1490183	SORCS3	0	intronic	1.59	NA	5	15	1	0	1	7.6e-05	3.95668	0.0434426	0.0105113	1.3e-06	4.83975	0.00629107	0.00129813	TRUE
59	10	rs902302	106532775	rs1490183	106492420	rs11192193	0.00834981	0.954853	A	G	0.2416	0.954853	rs1490183	SORCS3	0	intronic	0.347	NA	5	15	1	0	1	2.37e-05	4.22684	0.0465973	0.0105288	1.6e-06	4.79832	0.00622984	0.00129783	TRUE
59	10	rs2451467	106533795	rs1490183	106492420	rs11192193	0.00938847	0.915864	T	C	0.2525	0.915864	rs1490183	SORCS3	0	intronic	0.755	NA	5	15	1	0	1	2.88e-05	4.18275	0.0458334	0.0104671	2.1e-06	4.74355	0.00613164	0.00129302	TRUE
59	10	rs970054	106534317	rs1490183	106492420	rs11192193	0.0104484	0.937014	A	G	0.2455	0.937014	rs1490183	SORCS3	0	intronic	12.19	NA	5	15	1	0	1	3.45e-05	4.14153	0.0454513	0.0104902	1.1e-06	4.87285	0.00630995	0.00129669	TRUE
59	10	rs970052	106534351	rs1490183	106492420	rs11192193	0.0103036	0.910805	T	C	0.2515	0.910805	rs1490183	SORCS3	0	intronic	19.55	NA	5	15	1	0	1	3.37e-05	4.1469	0.0454513	0.0104711	2.1e-06	4.74355	0.00613931	0.00129295	TRUE
59	10	rs902300	106535179	rs1490183	106492420	rs11192193	0.0123496	0.964706	A	G	0.2396	0.964706	rs1490183	SORCS3	0	intronic	12.3	NA	7	15	1	0	1	4.61e-05	4.07457	0.0449734	0.0105459	1.4e-06	4.825	0.00627275	0.00129978	TRUE
59	10	rs1873304	106535696	rs1490183	106492420	rs11192193	0.0163302	0.788213	A	G	0.2803	0.788213	rs1490183	SORCS3	0	intronic	0.463	NA	5	15	1	0	1	7.61e-05	3.95636	0.0412379	0.0100038	1.2e-07	5.2935	0.0065177	0.00123091	TRUE
59	10	rs2491364	106538768	rs1490183	106492420	rs11192193	0.0106072	0.942087	T	G	0.2465	0.942087	rs1490183	SORCS3	0	intronic	3.295	NA	5	15	1	0	1	3.54e-05	4.13562	0.0453557	0.0104912	1.2e-06	4.85564	0.00630504	0.00129625	TRUE
59	10	rs2496034	106539062	rs1490183	106492420	rs11192193	0.0219416	0.644865	G	A	0.1789	0.644865	rs1490183	SORCS3	0	intronic	1.16	7	5	15	1	0	1	3.7e-06	4.62756	0.0586462	0.0119474	9.2e-05	3.91078	0.00583301	0.00149167	TRUE
59	10	rs962908	106540656	rs1490183	106492420	rs11192193	0.00781917	0.969813	T	C	0.2406	0.969813	rs1490183	SORCS3	0	intronic	5.445	NA	5	15	1	0	0	2.12e-05	4.25186	0.0466927	0.0104772	1.4e-06	4.825	0.00625899	0.0012963	TRUE
59	10	rs1490172	106541610	rs1490183	106492420	rs11192193	0.00990677	0.93741	A	G	0.2475	0.93741	rs1490183	SORCS3	0	intronic	4.288	NA	5	15	1	0	0	3.16e-05	4.16162	0.0456424	0.0104882	1.3e-06	4.83975	0.00627872	0.00129606	TRUE
59	10	rs2496035	106544221	rs1490183	106492420	rs11192193	0.0106072	0.93741	A	G	0.2475	0.93741	rs1490183	SORCS3	0	intronic	0.253	5	7	15	1	0	0	3.54e-05	4.13562	0.0454513	0.0104902	1.4e-06	4.825	0.00625149	0.0012956	TRUE
59	10	rs111776864	106545347	rs1490183	106492420	rs11192193	0.0079133	0.675629	A	AT	0.33	0.675629	rs1490183	SORCS3	0	intronic	1.259	NA	7	15	1	0	0	2.164e-05	4.24726	0.0452028	0.0101315	7.2e-07	4.95589	0.00601558	0.00121395	TRUE
59	10	rs969177	106549350	rs1490183	106492420	rs11192193	0.0144222	0.964706	T	C	0.2396	0.964706	rs1490183	SORCS3	0	intronic	0.018	NA	5	15	1	0	0	6.07e-05	4.01007	0.0442083	0.010554	2.7e-06	4.69241	0.00609105	0.0012973	TRUE
59	10	rs1011245	106553002	rs1490183	106492420	rs11192193	0.0129413	0.758216	A	G	0.2913	0.758216	rs1490183	SORCS3	0	intronic	3.317	7	5	15	1	0	0	5.01e-05	4.05516	0.0422929	0.00999329	2.9e-07	5.12983	0.00629674	0.00122796	TRUE
59	10	rs973190	106553839	rs1490183	106492420	rs11192193	0.0122721	0.758216	A	G	0.2913	0.758216	rs1490183	SORCS3	0	intronic	7.62	NA	2	15	1	0	0	4.56e-05	4.0771	0.0424846	0.00999137	3.2e-07	5.11127	0.0062808	0.0012287	TRUE
59	10	rs5004408	106554417	rs1490183	106492420	rs11192193	0.014842	0.758216	G	A	0.2913	0.758216	rs1490183	SORCS3	0	intronic	0.275	7	1	15	1	0	0	6.39e-05	3.99793	0.0417176	0.00999904	1.2e-06	4.85564	0.00601943	0.00124076	TRUE
59	10	rs2451464	106555151	rs1490183	106492420	rs11192193	0.0180687	0.932332	T	C	0.2465	0.932332	rs1490183	SORCS3	0	intronic	0.664	NA	1	15	1	1	0	9.16e-05	3.91183	0.0431553	0.0105651	2.8e-06	4.68497	0.00608645	0.00129974	TRUE
59	10	rs2496029	106556804	rs1490183	106492420	rs11192193	0.010484	0.774412	T	G	0.2853	0.774412	rs1490183	SORCS3	0	intronic	14.5	NA	5	15	1	0	0	3.47e-05	4.1402	0.0430595	0.00996648	3.4e-07	5.09981	0.00626818	0.00122899	TRUE
59	10	rs4918127	106558997	rs1490183	106492420	rs11192193	0.0345322	0.772386	A	G	0.2883	0.772386	rs1490183	SORCS3	0	intronic	1.958	7	5	15	1	0	0	0.000312	3.60513	0.0374884	0.0100096	1.5e-07	5.25256	0.0064757	0.00123384	TRUE
59	10	rs11192193	106569253	rs11192193	106569253	rs11192193	0.00112221	1	A	G	0.3887	1	rs11192193	SORCS3	0	intronic	5.193	2b	2	15	1	0	0	2.62e-07	5.14891	0.0497421	0.00918754	1.3e-06	4.83975	0.00563953	0.00116504	TRUE
59	10	rs2451474	106573017	rs2491388	106578636	rs11192193	0.00605984	0.979502	T	C	0.2515	0.979502	rs2491388	SORCS3	0	intronic	6.256	NA	5	15	1	0	0	1.4e-05	4.34386	0.0462154	0.0101518	8.7e-06	4.44719	0.00563939	0.00126807	TRUE
59	10	rs2496003	106576956	rs2491388	106578636	rs11192193	0.025677	0.797493	G	T	0.2107	0.797493	rs2491388	SORCS3	0	intronic	1.78	6	5	15	1	0	0	6.71e-06	4.50269	0.0511683	0.0108057	0.00012	3.84613	0.00520412	0.00135384	TRUE
59	10	rs2491388	106578636	rs2491388	106578636	rs11192193	0.00553141	1	G	T	0.2495	1	rs2491388	SORCS3	0	intronic	0.482	NA	5	15	1	0	0	1.21e-05	4.37578	0.0465973	0.010167	8.8e-06	4.44474	0.00563907	0.00126869	TRUE
59	10	rs10884051	106587383	rs11192193	106569253	rs11192193	0.0292314	0.787605	A	G	0.3579	0.787605	rs11192193	SORCS3	0	intronic	8.35	7	9	15	1	0	0	1.7e-06	4.78616	0.0475513	0.0094703	0.00015	3.79107	0.00450474	0.00118906	TRUE
59	10	rs12250380	106587950	rs11192193	106569253	rs11192193	0.00442149	0.943211	A	G	0.3946	0.943211	rs11192193	SORCS3	0	intronic	0.246	5	9	15	1	0	0	2.69e-06	4.69317	0.0455468	0.00927833	8.2e-06	4.45989	0.00519004	0.00116386	TRUE
59	10	rs2932555	106590258	rs2491388	106578636	rs11192193	0.0398136	0.74108	A	G	0.2197	0.74108	rs2491388	SORCS3	0	intronic	1.046	7	9	15	1	0	0	3.64e-05	4.12922	0.0473606	0.010928	0.00026	3.6522	0.00493953	0.0013515	TRUE
59	10	rs4918130	106592945	rs11192193	106569253	rs11192193	0.0216955	0.782888	C	T	0.4463	0.782888	rs11192193	SORCS3	0	intronic	1.783	7	9	15	1	0	0	0.000129	3.82836	0.0366212	0.00921942	2.4e-05	4.224	0.00485318	0.00114863	TRUE
59	10	rs2496016	106597568	rs2491388	106578636	rs11192193	0.025677	0.713475	A	G	0.2256	0.713475	rs2491388	SORCS3	0	intronic	0.433	NA	5	15	1	0	0	9.38e-06	4.43099	0.0503128	0.0108073	0.00012	3.84613	0.00515119	0.00133888	TRUE
59	10	rs2496015	106597688	rs2491388	106578636	rs11192193	0.0292314	0.738086	A	G	0.2207	0.738086	rs2491388	SORCS3	0	intronic	6.827	NA	5	15	1	0	0	8.69e-06	4.44744	0.050503	0.0108053	0.00015	3.79107	0.00509438	0.00134364	TRUE
59	10	rs2171909	106598466	rs2491388	106578636	rs11192193	0.0280789	0.738086	G	A	0.2207	0.738086	rs2491388	SORCS3	0	intronic	2.073	NA	5	15	1	0	0	1.11e-05	4.39455	0.0499324	0.0108115	0.00014	3.80817	0.0051254	0.00134299	TRUE
59	10	rs2496014	106599009	rs11192193	106569253	rs11192193	0.0161739	0.757508	T	C	0.3479	0.767621	rs7894737	SORCS3	0	intronic	4.581	NA	5	15	1	0	0	1.14e-06	4.86579	0.0482186	0.00944521	5.6e-05	4.02906	0.00478912	0.0011892	TRUE
59	10	rs2496013	106599838	rs2491388	106578636	rs11192193	0.0303095	0.738086	T	C	0.2207	0.738086	rs2491388	SORCS3	0	intronic	3.017	NA	5	15	1	0	0	1.02e-05	4.41289	0.0501226	0.0108094	0.00016	3.77501	0.00507762	0.00134323	TRUE
59	10	rs7900775	106600343	rs11192193	106569253	rs11192193	0.0226185	0.783525	T	C	0.3539	0.783525	rs11192193	SORCS3	0	intronic	6.288	7	5	15	1	0	0	5.34e-07	5.01368	0.0496469	0.00943173	9.7e-05	3.89798	0.00462666	0.00118711	TRUE
59	10	rs5787553	106602496	rs11192193	106569253	rs11192193	0.0230093	0.783525	C	CT	0.3539	0.783525	rs11192193	SORCS3	0	intronic	14.43	NA	5	15	1	0	0	3.875e-07	5.075	0.0503001	0.0104107	0.0001	3.89059	0.00462237	0.00118857	TRUE
59	10	rs1027190	106603086	rs11192193	106569253	rs11192193	0.0170591	0.757508	T	G	0.3479	0.767621	rs7894737	SORCS3	0	intronic	2.973	NA	5	15	1	0	0	9.81e-07	4.89541	0.0485044	0.00944251	6.1e-05	4.00891	0.00476537	0.00118876	TRUE
59	10	rs2496010	106603809	rs2491388	106578636	rs11192193	0.0324065	0.73401	A	G	0.2197	0.73401	rs2491388	SORCS3	0	intronic	8.22	NA	5	15	1	0	0	9.09e-06	4.43776	0.0504079	0.0108063	0.00018	3.74555	0.00502358	0.00134365	TRUE
59	10	rs2451472	106603824	rs2491388	106578636	rs11192193	0.0137783	0.912131	G	A	0.2614	0.912131	rs2491388	SORCS3	0	intronic	4.715	NA	5	15	1	0	0	5.61e-05	4.02864	0.0428679	0.0101859	2.6e-05	4.20594	0.00532857	0.00126609	TRUE
59	10	rs2496009	106604706	rs2491388	106578636	rs11192193	0.0313223	0.743116	G	A	0.2197	0.743116	rs2491388	SORCS3	0	intronic	0.666	NA	5	15	1	0	0	1.03e-05	4.41078	0.0501226	0.0108094	0.00017	3.75987	0.00505608	0.00134234	TRUE
59	10	rs10786824	106604812	rs2491388	106578636	rs11192193	0.0140589	0.885518	A	G	0.2674	0.885518	rs2491388	SORCS3	0	intronic	0.906	7	5	15	1	0	0	2.66e-05	4.20078	0.0443996	0.0101004	4.5e-05	4.08018	0.00514658	0.00126118	TRUE
59	10	rs2451471	106606428	rs2491388	106578636	rs11192193	0.0184327	0.68714	A	G	0.2127	0.68714	rs2491388	SORCS3	0	intronic	3.481	NA	5	15	1	0	0	1.75e-05	4.29461	0.0494566	0.0109556	6.9e-05	3.97971	0.00542081	0.0013623	TRUE
59	10	rs10786825	106606505	rs2491388	106578636	rs11192193	0.00851669	0.834786	T	C	0.2594	0.834786	rs2491388	SORCS3	0	intronic	3.05	5	5	15	1	0	0	1.56e-05	4.32004	0.0458334	0.0101232	2.1e-05	4.25398	0.00542463	0.00127502	TRUE
59	10	rs2451470	106606612	rs2491388	106578636	rs11192193	0.0187512	0.68714	A	C	0.2127	0.68714	rs2491388	SORCS3	0	intronic	0.027	NA	5	15	1	0	0	1.28e-05	4.3635	0.0502177	0.0109472	7.1e-05	3.97291	0.0054115	0.00136224	TRUE
59	10	rs3976794	106607222	rs2491388	106578636	rs11192193	0.00965908	0.834786	A	G	0.2594	0.834786	rs2491388	SORCS3	0	intronic	1.06	NA	5	15	1	0	0	3.03e-05	4.1712	0.0443996	0.0101894	2.2e-05	4.24356	0.0054102	0.00127516	TRUE
59	10	rs1873306	106607780	rs2491388	106578636	rs11192193	0.0185931	0.68714	C	T	0.2127	0.68714	rs2491388	SORCS3	0	intronic	6.867	NA	5	15	1	0	0	1.5e-05	4.32869	0.0498372	0.0109514	7e-05	3.97629	0.00541712	0.00136247	TRUE
59	10	rs10786826	106608943	rs7894737	106613330	rs11192193	0.025677	1	T	C	0.3897	1	rs7894737	SORCS3	0	intronic	0.186	5	5	15	1	0	0	7.45e-05	3.96144	0.0386436	0.0093756	0.00012	3.84613	0.00446661	0.00116173	TRUE
59	10	rs10786828	106609900	rs11192193	106569253	rs11192193	0.0245889	0.731871	A	G	0.4364	0.816572	rs7894737	SORCS3	0	intronic	6.727	5	5	15	1	0	0	0.000163	3.77038	0.0357532	0.00915631	1.7e-05	4.30104	0.00494497	0.00114858	TRUE
59	10	rs1021363	106610839	rs11192193	106569253	rs11192193	0.0112965	0.711358	A	G	0.338	0.817321	rs7894737	SORCS3	0	intronic	4.373	NA	5	15	1	0	0	1.88e-06	4.76591	0.0474559	0.00950334	3.2e-05	4.15875	0.0049711	0.00119626	TRUE
59	10	rs10786829	106611259	rs11192193	106569253	rs11192193	0.0257589	0.728192	A	G	0.4354	0.812612	rs7894737	SORCS3	0	intronic	15.17	7	5	15	1	0	0	0.000178	3.74835	0.0355602	0.00915808	1.5e-05	4.32869	0.00497488	0.00114887	TRUE
59	10	rs1021362	106611268	rs11192193	106569253	rs11192193	0.0112965	0.711358	G	A	0.338	0.817321	rs7894737	SORCS3	0	intronic	12.76	5	5	15	1	0	0	2.22e-06	4.73229	0.0471698	0.00950606	3.2e-05	4.15875	0.00497255	0.0011963	TRUE
59	10	rs1907033	106612439	rs2491388	106578636	rs11192193	0.0179372	0.68714	A	G	0.2127	0.68714	rs2491388	SORCS3	0	intronic	0.373	NA	5	15	1	0	0	7.7e-06	4.47336	0.0514533	0.0109337	6.6e-05	3.99026	0.00544242	0.00136379	TRUE
59	10	rs7894737	106613330	rs7894737	106613330	rs11192193	0.0228796	1	C	A	0.3897	1	rs7894737	SORCS3	0	intronic	4.499	5	5	15	1	0	0	0.000105	3.87874	0.0375848	0.00933381	9.9e-05	3.89303	0.00452278	0.00116197	TRUE
59	10	rs2451469	106613398	rs2491388	106578636	rs11192193	0.0268483	0.691021	G	A	0.2137	0.691021	rs2491388	SORCS3	0	intronic	1.839	NA	5	15	1	0	0	1.28e-05	4.3635	0.0501226	0.0109283	0.00013	3.82646	0.00519615	0.00135632	TRUE
59	10	rs7895087	106613417	rs7894737	106613330	rs11192193	0.0228796	0.996017	G	T	0.3887	0.996017	rs7894737	SORCS3	0	intronic	3.395	5	7	15	1	0	0	0.000111	3.8652	0.0374884	0.00933471	9.9e-05	3.89303	0.00452262	0.00116195	TRUE
59	10	rs10786831	106614571	rs11192193	106569253	rs11192193	0.0021729	0.875373	A	G	0.3817	0.875373	rs11192193	SORCS3	0	intronic	1.19	7	14	15	1	0	0	2.87e-06	4.67991	0.0453557	0.00926156	2.6e-06	4.70013	0.00548748	0.00116729	TRUE
59	10	rs2496004	106615033	rs2491388	106578636	rs11192193	0.0210789	0.666566	T	C	0.2187	0.666566	rs2491388	SORCS3	0	intronic	4.285	NA	9	15	1	0	0	1.08e-05	4.4005	0.0502177	0.0108578	8.6e-05	3.92703	0.00530358	0.00135051	TRUE
59	10	rs2491383	106616640	rs11192193	106569253	rs11192193	0.00360376	0.867576	T	G	0.3797	0.867576	rs11192193	SORCS3	0	intronic	4.47	NA	9	15	1	0	0	6.18e-06	4.52014	0.0439212	0.00929343	3.6e-06	4.63323	0.00540962	0.00116771	TRUE
59	10	rs2491381	106620758	rs11192193	106569253	rs11192193	0.00612845	0.658621	A	C	0.325	0.756641	rs7894737	SORCS3	0	intronic	1.319	NA	9	15	1	0	0	2.7e-06	4.69241	0.0471698	0.00959554	1.3e-05	4.36011	0.00527046	0.00120821	TRUE
59	10	rs10884058	106620897	rs11192193	106569253	rs11192193	0.023643	0.680552	G	A	0.4245	0.793282	rs7894737	SORCS3	0	intronic	0.119	7	9	15	1	0	0	0.000151	3.78942	0.0362355	0.00922297	3.8e-06	4.62203	0.00532241	0.00115141	TRUE
59	10	rs11192210	106622146	rs11192193	106569253	rs11192193	0.0285794	0.680552	C	T	0.4245	0.793282	rs7894737	SORCS3	0	intronic	2.409	6	9	15	1	0	0	0.000217	3.69836	0.0353671	0.00923098	3.7e-06	4.62756	0.00532619	0.00115138	TRUE
59	10	rs11192212	106623378	rs11192193	106569253	rs11192193	0.0270575	0.680552	C	T	0.4245	0.793282	rs7894737	SORCS3	0	intronic	1.703	7	9	15	1	0	0	0.000195	3.72541	0.0356567	0.00922831	3.8e-06	4.62203	0.00532165	0.0011513	TRUE
59	10	rs2491379	106623481	rs2491388	106578636	rs11192193	0.0334355	0.68714	A	G	0.2127	0.68714	rs2491388	SORCS3	0	intronic	4.115	NA	7	15	1	0	0	1.73e-05	4.29716	0.049171	0.0108892	0.00019	3.73195	0.00507429	0.00135725	TRUE
59	10	rs2491377	106624348	rs2491388	106578636	rs11192193	0.0324065	0.682174	A	G	0.2137	0.682174	rs2491388	SORCS3	0	intronic	2.454	NA	7	15	1	0	0	1.61e-05	4.31307	0.0493614	0.0108871	0.00018	3.74555	0.0050734	0.00135662	TRUE
59	10	rs2932556	106625972	rs2491388	106578636	rs11192193	0.0313223	0.682174	C	T	0.2137	0.682174	rs2491388	SORCS3	0	intronic	1.04	7	5	15	1	0	0	2.21e-05	4.24254	0.0485044	0.0108964	0.00017	3.75987	0.00509942	0.00135621	TRUE
59	10	rs3001926	106627130	rs2491388	106578636	rs11192193	0.0524557	0.68714	A	C	0.2127	0.68714	rs2491388	SORCS3	0	intronic	0.593	7	5	15	1	0	0	0.000703	3.38841	0.0382587	0.0108556	0.00018	3.74555	0.00507458	0.00135706	TRUE
59	10	rs1979635	106629059	rs2491388	106578636	rs11192193	0.0334355	0.68714	G	A	0.2127	0.68714	rs2491388	SORCS3	0	intronic	0.492	7	5	15	1	0	0	1.48e-05	4.33164	0.0495518	0.010885	0.00019	3.73195	0.00507136	0.00135711	TRUE
59	10	rs1907038	106629880	rs2491388	106578636	rs11192193	0.0353406	0.68714	A	G	0.2127	0.68714	rs2491388	SORCS3	0	intronic	2.64	6	5	15	1	0	0	1.58e-05	4.31723	0.0493614	0.0108871	0.00021	3.70667	0.00503408	0.00135741	TRUE
59	10	rs2451495	106630962	rs2491388	106578636	rs11192193	0.0313223	0.68714	T	C	0.2127	0.68714	rs2491388	SORCS3	0	intronic	5.559	5	5	15	1	0	0	1.29e-05	4.36179	0.0499324	0.0108809	0.00017	3.75987	0.00510112	0.00135786	TRUE
59	10	rs2451496	106631103	rs2491388	106578636	rs11192193	0.0324065	0.68714	G	T	0.2127	0.68714	rs2491388	SORCS3	0	intronic	1.344	6	5	15	1	0	0	1.18e-05	4.38125	0.0501226	0.0108788	0.00018	3.74555	0.00508695	0.00135783	TRUE
59	10	rs2491376	106631330	rs11192193	106569253	rs11192193	0.00486586	0.665421	G	T	0.332	0.769832	rs7894737	SORCS3	0	intronic	17.3	NA	5	15	1	0	0	3.33e-06	4.64934	0.0467882	0.0095992	9.4e-06	4.43053	0.00534323	0.00120605	TRUE
59	10	rs1873307	106631633	rs2491388	106578636	rs11192193	0.0324065	0.68714	G	A	0.2127	0.68714	rs2491388	SORCS3	0	intronic	3.408	6	7	15	1	0	0	1.19e-05	4.37941	0.0503128	0.0109262	0.00018	3.74555	0.00508755	0.00135784	TRUE
59	10	rs1979636	106631707	rs2491388	106578636	rs11192193	0.0324065	0.68714	T	G	0.2127	0.68714	rs2491388	SORCS3	0	intronic	1.323	6	7	15	1	0	0	1.51e-05	4.32722	0.0494566	0.0108861	0.00018	3.74555	0.00508787	0.00135785	TRUE
59	10	rs2451497	106632037	rs11192193	106569253	rs11192193	0.00486586	0.669889	T	C	0.331	0.77444	rs7894737	SORCS3	0	intronic	11.25	6	7	15	1	0	0	3.28e-06	4.65246	0.0467882	0.0095992	9.4e-06	4.43053	0.00534249	0.00120608	TRUE
59	10	rs2451498	106632121	rs2491388	106578636	rs11192193	0.0313223	0.682174	C	T	0.2137	0.682174	rs2491388	SORCS3	0	intronic	4.754	7	7	15	1	0	0	1.38e-05	4.34702	0.0497421	0.010883	0.00017	3.75987	0.00510116	0.00135732	TRUE
59	10	rs2496022	106632478	rs11192193	106569253	rs11192193	0.00486586	0.669889	T	C	0.331	0.77444	rs7894737	SORCS3	0	intronic	3.564	NA	7	15	1	0	0	3.5e-06	4.63906	0.0466927	0.00960011	9.4e-06	4.43053	0.00534245	0.00120608	TRUE
59	10	rs2451499	106632655	rs11192193	106569253	rs11192193	0.00486586	0.669889	T	C	0.331	0.77444	rs7894737	SORCS3	0	intronic	20.6	7	7	15	1	0	0	3.28e-06	4.65246	0.0467882	0.0095992	9.4e-06	4.43053	0.00534282	0.00120609	TRUE
59	10	rs2451500	106632877	rs11192193	106569253	rs11192193	0.00490494	0.669889	C	T	0.331	0.77444	rs7894737	SORCS3	0	intronic	11.76	5	5	15	1	0	0	4.22e-06	4.60024	0.0463109	0.00960378	9.5e-06	4.42825	0.00534106	0.00120609	TRUE
59	10	rs5787555	106633995	rs2491388	106578636	rs11192193	0.0334355	0.68714	G	GAT	0.2127	0.68714	rs2491388	SORCS3	0	intronic	7.592	NA	5	15	1	0	0	1.738e-05	4.29614	0.0491044	0.0108537	0.00019	3.73195	0.00506876	0.00135802	TRUE
59	10	rs728423	106635678	rs11192193	106569253	rs11192193	0.00544628	0.662213	T	C	0.326	0.759886	rs7894737	SORCS3	0	intronic	2.272	NA	5	15	1	0	0	4.49e-06	4.58731	0.0461199	0.00960561	1.1e-05	4.39652	0.005305	0.00120814	TRUE
59	10	rs1961639	106635997	rs11192193	106569253	rs11192193	0.00486586	0.669889	G	A	0.331	0.77444	rs7894737	SORCS3	0	intronic	2.164	5	5	15	1	0	0	3.55e-06	4.63613	0.0465973	0.00960103	9.4e-06	4.43053	0.005344	0.00120617	TRUE
59	10	rs1352653	106636363	rs11192193	106569253	rs11192193	0.00544628	0.662213	G	A	0.326	0.759886	rs7894737	SORCS3	0	intronic	8.42	6	5	15	1	0	0	4.28e-06	4.5973	0.0462154	0.0096047	1.1e-05	4.39652	0.00530594	0.00120824	TRUE
59	10	rs2496024	106636596	rs11192193	106569253	rs11192193	0.00456887	0.669889	C	T	0.331	0.77444	rs7894737	SORCS3	0	intronic	9.917	NA	5	15	1	0	0	3.84e-06	4.61986	0.0465018	0.00960195	8.6e-06	4.44968	0.00536821	0.00120615	TRUE
59	10	rs2496023	106636681	rs11192193	106569253	rs11192193	0.00544628	0.662213	G	A	0.326	0.759886	rs7894737	SORCS3	0	intronic	3.873	NA	5	15	1	0	0	3.9e-06	4.61664	0.0464064	0.00960286	1.1e-05	4.39652	0.00530584	0.00120824	TRUE
59	10	rs2491373	106637748	rs11192193	106569253	rs11192193	0.00577714	0.662213	T	C	0.326	0.759886	rs7894737	SORCS3	0	intronic	0.821	NA	5	15	1	0	0	4.56e-06	4.58408	0.0461199	0.00960561	1.2e-05	4.37759	0.0052943	0.00120833	TRUE
59	10	rs923546	106638740	rs11192193	106569253	rs11192193	0.00449606	0.66624	C	T	0.33	0.771139	rs7894737	SORCS3	0	intronic	0.34	6	5	15	1	0	0	2.98e-06	4.67219	0.046979	0.00959737	8.4e-06	4.45473	0.00537613	0.00120653	TRUE
59	10	rs2932559	106640123	rs11192193	106569253	rs11192193	0.00460464	0.66624	G	A	0.33	0.771139	rs7894737	SORCS3	0	intronic	0.62	7	5	15	1	0	0	2.84e-06	4.68206	0.0470744	0.00959645	8.7e-06	4.44719	0.0053687	0.0012072	TRUE
59	10	rs142708876	106640384	rs11192193	106569253	rs11192193	0.00706765	0.658621	A	ACTT	0.325	0.756641	rs7894737	SORCS3	0	intronic	1.388	NA	5	15	1	0	0	1.567e-05	4.31905	0.0434043	0.00967099	1.6e-05	4.31445	0.00521721	0.00120941	TRUE
59	10	rs3001931	106640653	rs2491388	106578636	rs11192193	0.0280789	0.68714	T	C	0.2127	0.68714	rs2491388	SORCS3	0	intronic	1.196	5	7	15	1	0	0	1.31e-05	4.35843	0.0498372	0.0108819	0.00014	3.80817	0.00517232	0.0013594	TRUE
60	11	rs12274785	46714279	rs10838649	47038529	rs10838649	0.0848354	0.616413	C	T	0.2913	0.616413	rs10838649	ARHGAP1	0	intronic	1.965	5	4	4	1	1	0	0.000632	3.4175	0.0355339	0.0107721	0.00066	-3.40568	-0.00425916	0.00125003	FALSE
60	11	rs7932354	46722221	rs10838649	47038529	rs10838649	0.0810666	0.616413	T	C	0.2913	0.616413	rs10838649	ARHGAP1	55	upstream	22.5	4	1	1	1	1	1	0.000501	3.48022	0.0359461	0.00997588	0.00068	-3.39752	-0.00424521	0.0012492	FALSE
60	11	rs10769205	46723603	rs10838649	47038529	rs10838649	0.0845897	0.616413	G	A	0.2913	0.616413	rs10838649	ZNF408	0	intronic	6.549	6	1	5	1	1	1	0.000625	3.42053	0.0354637	0.00999903	0.00066	-3.40568	-0.00425306	0.00124942	FALSE
60	11	rs12361673	46723937	rs10838649	47038529	rs10838649	0.0789243	0.616413	G	A	0.2913	0.616413	rs10838649	ZNF408	0	intronic	3.191	7	1	5	1	1	1	0.00051	3.47545	0.0360426	0.00999325	0.00064	-3.41407	-0.00426781	0.00124946	FALSE
60	11	rs57804402	46729872	rs10838649	47038529	rs10838649	0.08733	0.616413	C	T	0.2913	0.616413	rs10838649	ZNF408	2409	intergenic	1.38	7	4	5	1	1	1	0.000793	3.35523	0.0348813	0.010765	0.00062	-3.42271	-0.00428118	0.00125035	FALSE
60	11	rs4752929	46730329	rs10838649	47038529	rs10838649	0.0834618	0.616413	G	A	0.2913	0.616413	rs10838649	ZNF408	2866	intergenic	3.4	7	4	5	1	1	1	0.000712	3.38492	0.0350056	0.0107094	0.0006	-3.43161	-0.00429029	0.00125027	FALSE
60	11	rs11606709	46730522	rs10838649	47038529	rs10838649	0.083671	0.613195	A	G	0.2903	0.613195	rs10838649	ZNF408	3059	intergenic	0.17	7	4	5	1	1	1	0.000208	3.7091	0.038836	0.0100712	0.0011	-3.26362	-0.00410586	0.00125734	FALSE
60	11	rs2282686	46750638	rs10838649	47038529	rs10838649	0.0729674	0.620731	C	T	0.2903	0.620731	rs10838649	F2	0	intronic	0.158	7	5	15	1	1	0	0.000193	3.72801	0.0384914	0.0107271	0.00083	-3.34259	-0.00414963	0.00124109	FALSE
60	11	rs7947878	47028531	rs10838649	47038529	rs10838649	0.0405544	0.985719	C	T	0.3211	0.985719	rs10838649	C11orf49	0	intronic	3.31	6	5	15	1	1	0	0.000425	3.52405	0.0357532	0.00979931	4.8e-07	-5.03414	-0.00615052	0.00122141	FALSE
60	11	rs5791751	47034557	rs10838649	47038529	rs10838649	0.0478454	0.990454	T	TA	0.3201	0.990454	rs10838649	C11orf49	0	intronic	0.932	NA	5	15	1	1	0	0.0005852	3.43838	0.0352996	0.00994276	4.6e-07	-5.04229	-0.00618395	0.00122644	FALSE
60	11	rs10769230	47035573	rs10838649	47038529	rs10838649	0.0409109	0.985719	A	G	0.3211	0.985719	rs10838649	C11orf49	0	intronic	4.831	5	5	15	1	1	0	0.000432	3.51972	0.0357532	0.00979931	3.6e-07	-5.08898	-0.00621273	0.00122137	FALSE
60	11	rs10838649	47038529	rs10838649	47038529	rs10838649	0.00960605	1	A	G	0.3181	1	rs10838649	C11orf49	0	intronic	5.948	7	5	15	1	1	0	3e-05	4.17347	0.043251	0.00993296	3.9e-07	-5.07378	-0.00619547	0.00122153	FALSE
60	11	rs6485721	47040854	rs10838649	47038529	rs10838649	0.0376582	1	A	G	0.3181	1	rs10838649	C11orf49	0	intronic	3.173	6	5	15	1	1	0	0.000368	3.56203	0.036139	0.00979552	3.1e-07	-5.11726	-0.00625169	0.00122127	FALSE
60	11	rs7125807	47041163	rs10838649	47038529	rs10838649	0.0362706	1	A	C	0.3181	1	rs10838649	C11orf49	0	intronic	4.722	7	4	15	1	1	0	0.000342	3.58122	0.0363319	0.00979364	3.8e-07	-5.07871	-0.0062027	0.00122126	FALSE
60	11	rs7108427	47044113	rs10838649	47038529	rs10838649	0.0235608	0.976321	G	T	0.3231	0.976321	rs10838649	C11orf49	0	intronic	2.022	6	5	15	1	1	0	0.00015	3.79107	0.039413	0.00999039	1.2e-06	-4.85564	-0.00598019	0.00123192	FALSE
60	11	rs7128325	47046554	rs10838649	47038529	rs10838649	0.0367625	1	G	A	0.3181	1	rs10838649	C11orf49	0	intronic	1.911	6	5	15	1	1	0	0.000351	3.57442	0.0363319	0.00979364	3.3e-07	-5.10545	-0.00623805	0.00122135	FALSE
60	11	rs6485722	47050534	rs10838649	47038529	rs10838649	0.0327274	1	G	T	0.3181	1	rs10838649	C11orf49	0	intronic	0.229	5	5	15	1	1	0	0.000281	3.63221	0.0369104	0.00978797	2.7e-07	-5.14327	-0.0062817	0.00122108	FALSE
60	11	rs10769233	47072655	rs10838649	47038529	rs10838649	0.040348	0.995215	T	C	0.3191	0.995215	rs10838649	C11orf49	0	intronic	0.122	5	2	15	1	1	0	0.000421	3.52656	0.0358497	0.00979836	3.5e-07	-5.09432	-0.00622498	0.00122212	FALSE
60	11	rs7103581	47072805	rs10838649	47038529	rs10838649	0.0387093	1	G	T	0.3181	1	rs10838649	C11orf49	0	intronic	16.86	5	1	15	1	1	0	0.000389	3.54744	0.0360426	0.00979647	3.6e-07	-5.08898	-0.00622092	0.00122206	FALSE
60	11	rs57072574	47075329	rs10838649	47038529	rs10838649	0.0367355	1	C	CA	0.3181	1	rs10838649	C11orf49	0	intronic	1.258	NA	4	15	1	1	0	0.0003505	3.5748	0.0370998	0.0107931	3.5e-07	-5.09432	-0.00623443	0.00122324	FALSE
60	11	rs11039074	47081732	rs10838649	47038529	rs10838649	0.0494992	1	C	T	0.3181	1	rs10838649	C11orf49	0	intronic	2.084	5	5	5	1	1	1	0.000625	3.42053	0.0347878	0.00980877	3.6e-07	-5.08898	-0.00622122	0.001222	FALSE
60	11	rs4752952	47082858	rs10838649	47038529	rs10838649	0.0317028	0.971778	T	C	0.3241	0.971778	rs10838649	C11orf49	0	intronic	11.84	4	2	15	1	1	1	0.000264	3.64828	0.0370067	0.00978703	3e-07	-5.12345	-0.00625677	0.00122163	FALSE
60	11	rs7931260	47088303	rs10838649	47038529	rs10838649	0.0459644	1	T	C	0.3181	1	rs10838649	C11orf49	0	intronic	0.817	6	5	15	1	1	1	0.000543	3.4586	0.0351741	0.00980498	3.7e-07	-5.08378	-0.00621491	0.00122201	FALSE
60	11	rs7108902	47091571	rs10838649	47038529	rs10838649	0.0473159	1	C	T	0.3181	1	rs10838649	C11orf49	0	intronic	5.441	7	5	15	1	1	0	0.000573	3.44408	0.034981	0.00980688	3.7e-07	-5.08378	-0.00620988	0.00122199	FALSE
60	11	rs4579897	47097364	rs10838649	47038529	rs10838649	0.0393402	0.976572	G	T	0.3231	0.976572	rs10838649	C11orf49	0	intronic	0.022	6	5	15	1	1	0	0.000402	3.53877	0.0359461	0.00979741	2.9e-07	-5.12983	-0.00627291	0.00122245	FALSE
60	11	rs7937950	47098445	rs10838649	47038529	rs10838649	0.0350706	0.985906	A	C	0.3211	0.985906	rs10838649	C11orf49	0	intronic	7.104	6	5	15	1	1	0	0.000321	3.59774	0.0365248	0.00979175	3.3e-07	-5.10545	-0.00624196	0.00122249	FALSE
60	11	rs7946709	47100796	rs10838649	47038529	rs10838649	0.0327274	0.971778	G	T	0.3241	0.971778	rs10838649	C11orf49	0	intronic	13.51	3a	5	15	1	1	0	0.000281	3.63221	0.0369104	0.00978797	3.4e-07	-5.09981	-0.00623121	0.00122161	FALSE
60	11	rs7942473	47110349	rs10838649	47038529	rs10838649	0.0518403	0.98579	G	A	0.3211	0.98579	rs10838649	C11orf49	0	intronic	0.127	6	5	15	1	1	0	0.000686	3.39511	0.034498	0.00981161	5.7e-07	-5.00111	-0.00610968	0.00122133	FALSE
60	11	rs7945315	47110652	rs10838649	47038529	rs10838649	0.0518403	0.981015	A	C	0.3201	0.981015	rs10838649	C11orf49	0	intronic	4.23	6	5	15	1	1	0	0.000686	3.39511	0.034498	0.00981161	4.7e-07	-5.03817	-0.0061583	0.00122188	FALSE
60	11	rs4752957	47125632	rs10838649	47038529	rs10838649	0.0628533	0.98579	T	G	0.3211	0.98579	rs10838649	C11orf49	0	intronic	2.27	5	2	15	1	1	1	0.001	3.29053	0.0333381	0.009823	5.9e-07	-4.99446	-0.00609913	0.00122127	FALSE
60	11	rs35379137	47129406	rs10838649	47038529	rs10838649	0.0826728	0.98579	TC	T	0.3211	0.98579	rs10838649	C11orf49	0	intronic	3.185	NA	4	15	1	1	1	0.001726	3.13373	0.0320997	0.0105327	5.8e-07	-4.99776	-0.00610285	0.00122118	FALSE
60	11	rs11039097	47131881	rs10838649	47038529	rs10838649	0.0513966	0.98579	G	A	0.3211	0.98579	rs10838649	C11orf49	0	intronic	12.86	5	5	15	1	1	1	0.000674	3.39994	0.0345293	0.0105128	1.7e-06	-4.78616	-0.00585098	0.00122207	FALSE
60	11	rs6485739	47145072	rs10838649	47038529	rs10838649	0.047621	0.976425	G	A	0.3231	0.976425	rs10838649	C11orf49:RP11-390K5.3	00:00:00	ncRNA_intronic	11.49	7	5	15	1	1	1	0.00058	3.4408	0.034981	0.00980688	7.4e-07	-4.95056	-0.00604636	0.00122153	FALSE
60	11	rs77985978	47145490	rs10838649	47038529	rs10838649	0.0532602	0.98579	TGA	T	0.3211	0.98579	rs10838649	C11orf49:RP11-390K5.3	00:00:00	ncRNA_intronic	1.63	NA	5	15	1	1	1	0.0007236	3.38048	0.0347001	0.0106637	9.7e-07	-4.89763	-0.00598737	0.00122228	FALSE
60	11	rs4752963	47147389	rs10838649	47038529	rs10838649	0.053316	0.98579	G	A	0.3211	0.98579	rs10838649	C11orf49:RP11-390K5.3	00:00:00	ncRNA_intronic	2.297	7	5	15	1	1	1	0.000725	3.37995	0.0343223	0.0105106	8.6e-07	-4.92123	-0.00601081	0.0012216	FALSE
60	11	rs10838659	47148210	rs10838649	47038529	rs10838649	0.0521318	0.976425	C	T	0.3231	0.976425	rs10838649	C11orf49:RP11-390K5.3	00:00:00	ncRNA_intronic	0.005	5	4	15	1	1	1	0.000694	3.39194	0.0344014	0.00981256	7.3e-07	-4.95321	-0.00605063	0.00122156	FALSE
60	11	rs10838660	47152273	rs10838649	47038529	rs10838649	0.0369237	0.958189	G	A	0.327	0.958189	rs10838649	C11orf49:RP11-390K5.3	00:00:00	ncRNA_exonic	19.08	2b	2	15	1	1	0	0.000354	3.5722	0.0362355	0.00979458	5.9e-07	-4.99446	-0.00610175	0.00122142	FALSE
60	11	rs11039107	47157866	rs10838649	47038529	rs10838649	0.0557945	0.98579	A	G	0.3211	0.98579	rs10838649	C11orf49	0	intronic	13.41	4	4	5	1	1	0	0.00079	3.35627	0.0340843	0.0105081	9.2e-07	-4.90802	-0.0059957	0.00122184	FALSE
60	11	rs1872896	47160623	rs10838649	47038529	rs10838649	0.0538681	0.976425	C	T	0.3231	0.976425	rs10838649	C11orf49	0	intronic	0.434	NA	4	5	1	1	1	0.000739	3.37469	0.0343048	0.00981351	8.3e-07	-4.92818	-0.00602244	0.001222	FALSE
60	11	rs10466478	47162604	rs10838649	47038529	rs10838649	0.0541015	0.971501	T	G	0.3221	0.971501	rs10838649	C11orf49	0	intronic	7.409	6	4	5	1	1	1	0.000745	3.37246	0.0342082	0.00981446	8.2e-07	-4.93055	-0.0060262	0.00122217	FALSE
60	11	rs7121418	47165106	rs10838649	47038529	rs10838649	0.0434818	0.967333	G	A	0.325	0.967333	rs10838649	C11orf49	0	intronic	20.3	2b	5	5	1	1	1	0.000486	3.48836	0.0353671	0.00978475	7e-07	-4.96136	-0.00606124	0.00122187	FALSE
60	11	rs4752967	47169376	rs10838649	47038529	rs10838649	0.0474907	0.976572	C	T	0.3231	0.976572	rs10838649	C11orf49	0	intronic	1.457	5	4	5	1	1	1	0.000577	3.4422	0.0349538	0.0105173	9e-07	-4.91233	-0.00600393	0.00122204	FALSE
60	11	rs11039112	47174296	rs10838649	47038529	rs10838649	0.0557945	0.976572	T	C	0.3231	0.976572	rs10838649	C11orf49	0	intronic	6.431	2b	5	5	1	1	1	0.00079	3.35627	0.0340222	0.0104878	8.1e-07	-4.93294	-0.00603003	0.00122238	FALSE
60	11	rs12224096	47174361	rs10838649	47038529	rs10838649	0.0496596	0.976572	T	C	0.3231	0.976572	rs10838649	C11orf49	0	intronic	1.975	4	5	5	1	1	1	0.000629	3.41879	0.0346536	0.0104944	7.9e-07	-4.93782	-0.0060361	0.00122238	FALSE
60	11	rs2018527	47175809	rs10838649	47038529	rs10838649	0.0530762	0.967333	G	A	0.325	0.967333	rs10838649	C11orf49	0	intronic	0.815	NA	5	5	1	1	1	0.000719	3.38223	0.0342913	0.0104906	8.3e-07	-4.92818	-0.00602226	0.001222	FALSE
60	11	rs747650	47176005	rs10838649	47038529	rs10838649	0.053036	0.962348	T	C	0.3241	0.962348	rs10838649	C11orf49	0	intronic	6.235	2b	2	5	1	1	1	0.000718	3.38261	0.0342913	0.0104906	8.1e-07	-4.93294	-0.00602894	0.00122206	FALSE
60	11	rs1060573	47179829	rs10838649	47038529	rs10838649	0.0474471	0.967333	A	G	0.325	0.967333	rs10838649	C11orf49	0	intronic	16.52	5	4	5	1	1	1	0.000576	3.44267	0.0348844	0.00978947	7.9e-07	-4.93782	-0.00603305	0.00122193	FALSE
60	11	rs1965952	47181040	rs10838649	47038529	rs10838649	0.0505624	0.971633	A	G	0.3221	0.971633	rs10838649	C11orf49	0	intronic	0.297	NA	4	5	1	1	1	0.000652	3.40901	0.0346225	0.0105138	7.4e-07	-4.95056	-0.00604875	0.00122209	FALSE
60	11	rs10769244	47182368	rs10838649	47038529	rs10838649	0.0688867	0.942788	G	A	0.3201	0.942788	rs10838649	C11orf49	0	intronic	6.877	4	4	5	1	1	1	0.0012	3.23888	0.033774	0.0108038	1.1e-06	-4.87285	-0.00597147	0.00122456	FALSE
60	11	rs10769245	47182370	rs10838649	47038529	rs10838649	0.0844983	0.957579	A	G	0.3231	0.957579	rs10838649	C11orf49	0	intronic	6.074	4	4	5	1	1	1	0.0018	3.12139	0.0323992	0.0107342	1.1e-06	-4.87285	-0.00595752	0.00122452	FALSE
60	11	rs57323109	47193367	rs10838649	47038529	rs10838649	0.0688867	0.944086	G	T	0.326	0.944086	rs10838649	ARFGAP2	0	intronic	2.778	4	3	4	1	1	1	0.0012	3.23888	0.0329468	0.0104765	7.1e-07	-4.95861	-0.00605128	0.00122003	FALSE
60	11	rs11600668	47193566	rs10838649	47038529	rs10838649	0.0688867	0.944086	A	G	0.326	0.944086	rs10838649	ARFGAP2	0	intronic	1.635	3a	3	4	1	1	1	0.0012	3.23888	0.0329055	0.0104761	7.4e-07	-4.95056	-0.00604195	0.00122016	FALSE
60	11	rs11039119	47201924	rs10838649	47038529	rs10838649	0.0514711	0.891144	A	G	0.339	0.891144	rs10838649	PACSIN3	0	intronic	6.437	5	3	4	1	1	1	0.000676	3.39913	0.0342085	0.0104132	4e-07	-5.06896	-0.00615767	0.00121432	FALSE
60	11	rs9633886	47212543	rs10838649	47038529	rs10838649	0.0383157	0.891144	A	G	0.339	0.891144	rs10838649	RP11-390K5.1	188	downstream	1.049	6	5	15	1	1	1	0.000381	3.55291	0.0362355	0.00982833	3.4e-07	-5.09981	-0.00619335	0.00121507	FALSE
60	11	rs11039124	47214223	rs10838649	47038529	rs10838649	0.0510208	0.89384	A	G	0.334	0.89384	rs10838649	RP11-390K5.1	1129	intergenic	1.427	5	5	15	1	1	1	0.000664	3.40403	0.0345086	0.0104929	4.1e-07	-5.06426	-0.00615754	0.00121573	FALSE
60	11	rs4752971	47217688	rs10838649	47038529	rs10838649	0.0506009	0.885371	A	C	0.336	0.885371	rs10838649	RP11-390K5.1	4594	intergenic	7.452	6	5	15	1	1	1	0.000653	3.40859	0.0345946	0.00979231	3.9e-07	-5.07378	-0.00616505	0.00121559	FALSE
60	11	rs12807887	47218957	rs10838649	47038529	rs10838649	0.0436607	0.894638	C	T	0.338	0.894638	rs10838649	RP11-390K5.1	5863	intergenic	0.854	7	5	15	1	1	1	0.00049	3.48616	0.0353671	0.00978475	2.3e-07	-5.1733	-0.0062861	0.00121536	FALSE
60	11	rs10838669	47222643	rs10838649	47038529	rs10838649	0.0292241	0.608171	G	A	0.2694	0.608171	rs10838649	RN7SL772P	4752	intergenic	0.88	5	5	15	1	1	0	0.000227	3.6869	0.0404699	0.0105493	2.4e-07	-5.16534	-0.00673788	0.00130385	FALSE
60	11	rs1976143	47225534	rs10838649	47038529	rs10838649	0.0618797	0.855834	G	A	0.341	0.855834	rs10838649	RN7SL772P	1861	intergenic	0.113	NA	5	15	1	1	0	0.000971	3.2988	0.0334348	0.00980368	8.2e-07	-4.93055	-0.00598444	0.00121375	FALSE
60	11	rs1976142	47225694	rs10838649	47038529	rs10838649	0.0615372	0.855834	T	C	0.341	0.855834	rs10838649	RN7SL772P	1701	intergenic	4.061	NA	5	15	1	1	0	0.000961	3.3017	0.0334348	0.00980368	8.1e-07	-4.93294	-0.00598623	0.0012137	FALSE
60	11	rs7937101	47226488	rs10838649	47038529	rs10838649	0.0358224	0.84575	A	G	0.3479	0.84575	rs10838649	RN7SL772P	907	upstream	7.25	5	2	15	1	1	0	0.000334	3.58739	0.0363319	0.00977531	7.8e-07	-4.94031	-0.00599573	0.00121334	FALSE
60	11	rs4567413	47232184	rs10838649	47038529	rs10838649	0.0621512	0.843957	T	C	0.3419	0.843957	rs10838649	DDB2	4308	intergenic	2.629	5	5	15	1	1	1	0.000979	3.29649	0.0334348	0.00980368	7.8e-07	-4.94031	-0.00599725	0.00121397	FALSE
60	11	rs7111764	47233209	rs10838649	47038529	rs10838649	0.0628533	0.855834	G	A	0.341	0.855834	rs10838649	DDB2	3283	intergenic	0.154	6	5	15	1	1	1	0.001	3.29053	0.0333381	0.00980462	7.7e-07	-4.94282	-0.00599997	0.00121403	FALSE
60	11	rs2029298	47234718	rs10838649	47038529	rs10838649	0.0622524	0.855834	C	T	0.341	0.855834	rs10838649	DDB2	1774	intergenic	2.473	NA	5	15	1	1	1	0.000982	3.29563	0.0334348	0.00980368	8.1e-07	-4.93294	-0.00598913	0.00121405	FALSE
60	11	rs7119952	47235056	rs10838649	47038529	rs10838649	0.0628533	0.855834	C	T	0.341	0.855834	rs10838649	DDB2	1436	intergenic	0.497	7	5	15	1	1	1	0.001	3.29053	0.0332413	0.00982395	9.8e-07	-4.89561	-0.00595337	0.00121584	FALSE
60	11	rs11039134	47242472	rs10838649	47038529	rs10838649	0.0492973	0.84575	A	G	0.3479	0.84575	rs10838649	DDB2:RP11-17G12.2	00:00:00	ncRNA_intronic	4.766	5	4	5	1	1	0	0.00062	3.42271	0.0351741	0.00991021	4.4e-07	-5.05078	-0.0061511	0.00121757	FALSE
60	11	rs12291341	47242761	rs10838649	47038529	rs10838649	0.0771439	0.855834	A	G	0.341	0.855834	rs10838649	DDB2:RP11-17G12.2	00:00:00	ncRNA_intronic	2.939	6	4	5	1	1	0	0.0015	3.17468	0.0325129	0.0106042	4.1e-07	-5.06426	-0.00617368	0.00121858	FALSE
61	11	rs598676	82987208	rs2507849	83165473	rs2507849	0.0969601	0.617098	T	G	0.3936	0.617098	rs2507849	CCDC90B	0	intronic	14.4	NA	4	4	1	1	0	1.65e-05	4.30765	0.0423888	0.00943199	0.0015	-3.17468	-0.0037462	0.00118051	FALSE
61	11	rs4590898	83090177	rs2507849	83165473	rs2507849	0.0938407	0.920878	C	A	0.3072	0.920878	rs2507849	RP11-727A23.10	0	ncRNA_intronic	0.121	7	7	15	1	1	0	3.91e-05	4.11273	0.0417704	0.0105892	0.0014	-3.19465	-0.00390457	0.0012218	FALSE
61	11	rs1943748	83121922	rs2507849	83165473	rs2507849	0.0999674	0.928648	T	C	0.3111	0.928648	rs2507849	RP11-727A23.10	0	ncRNA_intronic	2.966	NA	5	15	1	1	0	5.51e-05	4.03287	0.0409574	0.0105806	0.0016	-3.15591	-0.0038537	0.00122185	FALSE
61	11	rs2507852	83122552	rs2507849	83165473	rs2507849	0.0938407	0.945823	T	C	0.3072	0.945823	rs2507849	RP11-727A23.10	0	ncRNA_intronic	0.271	4	1	15	1	1	0	7.37e-05	3.96401	0.0402597	0.0105732	0.0014	-3.19465	-0.00391369	0.00122335	FALSE
61	11	rs2510476	83122673	rs2507849	83165473	rs2507849	0.0999674	0.945823	C	A	0.3072	0.945823	rs2507849	RP11-727A23.10	0	ncRNA_intronic	4.471	NA	1	15	1	1	0	8.35e-05	3.93413	0.0399578	0.01057	0.0016	-3.15591	-0.00385909	0.0012235	FALSE
61	11	rs2512682	83122844	rs2507849	83165473	rs2507849	0.0938407	0.945823	C	T	0.3072	0.945823	rs2507849	RP11-727A23.10	0	ncRNA_intronic	0.984	NA	1	15	1	1	0	7.06e-05	3.97425	0.0404367	0.0105949	0.0014	-3.19465	-0.00390612	0.00122341	FALSE
61	11	rs2510475	83123304	rs2507849	83165473	rs2507849	0.0907152	0.932918	C	T	0.3101	0.932918	rs2507849	RP11-727A23.10	0	ncRNA_intronic	3.466	NA	1	15	1	1	0	8.01e-05	3.9441	0.0400515	0.010571	0.0013	-3.21598	-0.00392902	0.001223	FALSE
61	11	rs2510474	83123729	rs2507849	83165473	rs2507849	0.0907152	0.932918	C	T	0.3101	0.932918	rs2507849	RP11-727A23.10	0	ncRNA_intronic	0.265	NA	1	15	1	1	0	7.48e-05	3.96048	0.040218	0.0105728	0.0013	-3.21598	-0.00392999	0.00122301	FALSE
61	11	rs117849278	83125064	rs2507849	83165473	rs2507849	0.0969601	0.945823	T	C	0.3072	0.945823	rs2507849	RP11-727A23.10	0	ncRNA_intronic	2.118	5	5	15	1	1	0	7.8e-05	3.95046	0.0401243	0.0105718	0.0015	-3.17468	-0.00387448	0.00122345	FALSE
61	11	rs11523976	83126940	rs2507849	83165473	rs2507849	0.0999674	0.945823	C	T	0.3072	0.945823	rs2507849	RP11-727A23.10	0	ncRNA_intronic	5.261	6	5	15	1	1	0	3.74e-05	4.12298	0.0418746	0.0105903	0.0016	-3.15591	-0.00385864	0.00122351	FALSE
61	11	rs999429	83136878	rs2507849	83165473	rs2507849	0.0999674	0.932918	T	C	0.3101	0.932918	rs2507849	RP11-727A23.10	2318	intergenic	0.65	6	5	15	1	1	0	0.000127	3.8322	0.0389176	0.010559	0.0016	-3.15591	-0.00386539	0.00122348	FALSE
61	11	rs1943749	83140517	rs2507849	83165473	rs2507849	0.0445879	0.947225	C	T	0.327	0.947225	rs2507849	RP11-727A23.10	5957	intergenic	0.236	7	5	15	1	1	0	2.58e-05	4.20769	0.0418642	0.0103763	0.00032	-3.59855	-0.0043207	0.00120188	FALSE
61	11	rs2510477	83140991	rs2507849	83165473	rs2507849	0.0576371	0.939374	G	T	0.329	0.939374	rs2507849	RP11-727A23.10	6431	intergenic	0.414	5	5	15	1	1	0	2.97e-05	4.17575	0.0416348	0.0103941	0.00052	-3.47024	-0.00417338	0.00120198	FALSE
61	11	rs2512677	83141342	rs2507849	83165473	rs2507849	0.0467839	0.987447	T	C	0.3171	0.987447	rs2507849	RP11-727A23.10	6782	intergenic	5.57	5	5	15	1	1	0	0.000109	3.86963	0.0385745	0.0103623	0.00035	-3.57517	-0.00430127	0.00120426	FALSE
61	11	rs2512679	83141712	rs2507849	83165473	rs2507849	0.0615378	0.939677	C	T	0.329	0.939677	rs2507849	RP11-727A23.10	7152	intergenic	4.352	5	5	15	1	1	0	2.18e-05	4.24561	0.0425631	0.0104609	0.00059	-3.43617	-0.00413235	0.00120201	FALSE
61	11	rs2510478	83141744	rs2507849	83165473	rs2507849	0.0522228	0.947225	A	G	0.327	0.947225	rs2507849	RP11-727A23.10	7184	intergenic	2.975	5	5	15	1	1	0	3.25e-05	4.1552	0.0414263	0.0103919	0.00043	-3.52095	-0.00423093	0.00120256	FALSE
61	11	rs2512681	83141833	rs2507849	83165473	rs2507849	0.0488118	0.987447	A	G	0.3171	0.987447	rs2507849	RP11-727A23.10	7273	intergenic	3.427	5	5	15	1	1	0	0.00012	3.84613	0.0383355	0.0103598	0.00038	-3.5536	-0.00428148	0.00120445	FALSE
61	11	rs2512685	83142856	rs2507849	83165473	rs2507849	0.0495285	0.987447	C	T	0.3171	0.987447	rs2507849	RP11-727A23.10	8296	intergenic	4.398	7	5	15	1	1	0	0.000138	3.81173	0.0382212	0.0104156	0.00039	-3.54676	-0.0042674	0.0012041	FALSE
61	11	rs2512686	83143101	rs2507849	83165473	rs2507849	0.0460735	0.947225	A	G	0.327	0.947225	rs2507849	RP11-727A23.10	8541	intergenic	3.279	7	5	15	1	1	0	3.52e-05	4.13692	0.0423544	0.0106809	0.00034	-3.58275	-0.00431144	0.00120271	FALSE
61	11	rs2512687	83144412	rs2507849	83165473	rs2507849	0.0502271	0.943029	A	G	0.328	0.943029	rs2507849	RP11-727A23.10	9852	intergenic	3.089	7	5	15	1	1	0	1.96e-05	4.2694	0.0441504	0.0108078	0.0004	-3.54008	-0.0042607	0.00120348	FALSE
61	11	rs2507867	83145582	rs2507849	83165473	rs2507849	0.0474743	0.995791	G	A	0.3151	0.995791	rs2507849	RP11-727A23.10	11022	intergenic	4.635	7	5	15	0	1	0	0.000102	3.88578	0.0389488	0.0104232	0.00036	-3.56779	-0.00429703	0.00120524	FALSE
61	11	rs2512691	83145770	rs2507849	83165473	rs2507849	0.0474743	0.995791	A	G	0.3151	0.995791	rs2507849	RP11-727A23.10	11210	intergenic	3.237	7	5	15	0	1	0	0.000122	3.84207	0.0385226	0.0104187	0.00036	-3.56779	-0.00430086	0.00120525	FALSE
61	11	rs2510479	83149686	rs2507849	83165473	rs2507849	0.0474743	0.99156	A	G	0.3161	0.99156	rs2507849	RP11-727A23.10	15126	intergenic	1.152	4	5	15	0	1	0	9.63e-05	3.89973	0.038876	0.0103654	0.00036	-3.56779	-0.00430385	0.00120553	FALSE
61	11	rs2512670	83158535	rs2507849	83165473	rs2507849	0.04381	0.991603	A	G	0.3141	0.991603	rs2507849	DLG2	7519	intergenic	2.515	6	8	15	1	1	0	8.65e-05	3.92564	0.0394271	0.0104479	0.00031	-3.6068	-0.00435504	0.00120753	FALSE
61	11	rs2507849	83165473	rs2507849	83165473	rs2507849	0.0389652	1	T	C	0.3161	1	rs2507849	DLG2	581	downstream	4.444	2b	5	15	1	1	0	7.12e-05	3.97224	0.0397014	0.00960038	0.00025	-3.66226	-0.00442005	0.00120815	FALSE
61	11	rs1347008	83179691	rs2507849	83165473	rs2507849	0.083671	0.920581	G	A	0.336	0.920581	rs2507849	DLG2	0	intronic	6.306	NA	5	15	1	1	0	9.44e-06	4.42962	0.043634	0.00943701	0.0011	-3.26362	-0.0038661	0.0011841	FALSE
61	11	rs3815987	83183005	rs2507849	83165473	rs2507849	0.0873398	0.920581	T	C	0.336	0.920581	rs2507849	DLG2	0	intronic	0.232	NA	5	15	1	1	0	1.02e-05	4.41289	0.0435383	0.00943791	0.0012	-3.23888	-0.00383152	0.00118663	FALSE
61	11	rs919667	83183229	rs2507849	83165473	rs2507849	0.083671	0.920581	A	G	0.336	0.920581	rs2507849	DLG2	0	intronic	2.021	NA	5	15	1	1	0	1.05e-05	4.40661	0.0435383	0.00945649	0.0011	-3.26362	-0.0038625	0.00118754	FALSE
61	11	rs2374424	83187113	rs2507849	83165473	rs2507849	0.0760068	0.719001	A	G	0.3757	0.719001	rs2507849	DLG2	0	intronic	4.187	6	5	15	1	1	0	2.51e-06	4.70732	0.0458334	0.00929401	0.0009	-3.32005	-0.00388624	0.00117085	FALSE
61	11	rs10898126	83188844	rs2507849	83165473	rs2507849	0.0999674	0.695082	G	T	0.3827	0.695082	rs2507849	DLG2	0	intronic	8.051	7	5	15	1	1	0	8.46e-07	4.92445	0.0476467	0.00922483	0.0016	-3.15591	-0.00368587	0.00116647	FALSE
61	11	rs1469610	83193595	rs2507849	83165473	rs2507849	0.0938407	0.679397	C	A	0.3867	0.679397	rs2507849	DLG2	0	intronic	0.482	NA	5	15	1	1	0	2.71e-06	4.69166	0.0453557	0.00924599	0.0014	-3.19465	-0.00372867	0.00116446	FALSE
61	11	rs1469609	83193765	rs2507849	83165473	rs2507849	0.0873398	0.682152	C	A	0.3877	0.682152	rs2507849	DLG2	0	intronic	9.873	NA	5	15	1	1	0	7.5e-07	4.94795	0.047742	0.00920593	0.0012	-3.23888	-0.00376076	0.00116318	FALSE
61	11	rs1864774	83199276	rs2507849	83165473	rs2507849	0.0873398	0.66546	C	T	0.3926	0.66546	rs2507849	DLG2	0	intronic	8.906	NA	5	15	1	1	0	5.25e-07	5.01694	0.0484091	0.00919979	0.0012	-3.23888	-0.00374831	0.00116091	FALSE
61	11	rs7948931	83200563	rs2507849	83165473	rs2507849	0.0907152	0.66274	C	T	0.3936	0.66274	rs2507849	DLG2	0	intronic	5.484	5	5	15	1	1	0	6.95e-07	4.96276	0.0476467	0.00915437	0.0013	-3.21598	-0.00374117	0.00116113	FALSE
61	11	rs1367982	83202270	rs2507849	83165473	rs2507849	0.0999674	0.66274	C	T	0.3936	0.66274	rs2507849	DLG2	0	intronic	3.266	NA	5	15	1	1	0	7.5e-07	4.94795	0.047742	0.00920593	0.0016	-3.15591	-0.00367002	0.00116071	FALSE
61	11	rs11607886	83204132	rs2507849	83165473	rs2507849	0.0938407	0.667013	T	C	0.3887	0.667013	rs2507849	DLG2	0	intronic	5.606	7	5	15	1	1	0	6.76e-07	4.96813	0.0478373	0.00917026	0.0014	-3.19465	-0.00372501	0.00116234	FALSE
61	11	rs2009715	83211686	rs2507849	83165473	rs2507849	0.0969601	0.69104	T	C	0.3817	0.69104	rs2507849	DLG2	0	intronic	0.319	6	5	15	1	1	0	2.25e-06	4.72957	0.0457379	0.00924245	0.0015	-3.17468	-0.00369761	0.00116614	FALSE
61	11	rs2195801	83237148	rs2507849	83165473	rs2507849	0.0738276	0.874525	C	A	0.333	0.874525	rs2507849	DLG2	0	intronic	1.943	NA	5	15	1	1	0	0.000101	3.88818	0.038355	0.00950563	0.00085	-3.33598	-0.00396837	0.00118934	FALSE
61	11	rs7122339	83239672	rs2507849	83165473	rs2507849	0.0742735	0.874525	A	G	0.333	0.874525	rs2507849	DLG2	0	intronic	10.44	7	5	15	1	1	0	9.57e-05	3.90124	0.0385474	0.0095038	0.00086	-3.33272	-0.00396372	0.0011893	FALSE
61	11	rs1432058	83242712	rs2507849	83165473	rs2507849	0.0788627	0.874163	T	C	0.331	0.874163	rs2507849	DLG2	0	intronic	2.644	NA	5	15	1	1	0	0.000126	3.83415	0.0379699	0.00952778	0.00097	-3.29909	-0.00392193	0.00118925	FALSE
61	11	rs9634001	83243280	rs2507849	83165473	rs2507849	0.0907152	0.854305	C	T	0.339	0.854305	rs2507849	DLG2	0	intronic	1.369	6	5	15	1	1	0	5.95e-05	4.01479	0.039413	0.00944309	0.0013	-3.21598	-0.00382284	0.00118616	FALSE
61	11	rs3815988	83244032	rs2507849	83165473	rs2507849	0.0776648	0.874525	G	A	0.333	0.874525	rs2507849	DLG2	0	intronic	1.382	NA	5	15	1	1	0	0.000116	3.85443	0.0380662	0.00950838	0.00094	-3.3079	-0.00393443	0.00118898	FALSE
61	11	rs7934399	83249583	rs2507849	83165473	rs2507849	0.0907152	0.828948	C	T	0.34	0.828948	rs2507849	DLG2	0	intronic	6.011	2b	5	15	1	0	0	5.13e-05	4.04962	0.0397975	0.00943946	0.0013	-3.21598	-0.00382045	0.00118492	FALSE
61	11	rs7116058	83250199	rs2507849	83165473	rs2507849	0.0907152	0.832534	C	T	0.339	0.832534	rs2507849	DLG2	0	intronic	2.606	7	5	15	1	1	0	4.83e-05	4.0637	0.0398936	0.00943855	0.0013	-3.21598	-0.00382046	0.00118486	FALSE
61	11	rs11233664	83253641	rs2507849	83165473	rs2507849	0.0907152	0.866215	A	G	0.331	0.866215	rs2507849	DLG2	0	intronic	4.041	7	5	15	1	1	0	0.000183	3.7414	0.0367176	0.00946858	0.0013	-3.21598	-0.00381231	0.00118942	FALSE
61	11	rs10792689	83256618	rs2507849	83165473	rs2507849	0.0873398	0.832534	T	C	0.339	0.832534	rs2507849	DLG2	0	intronic	4.655	7	5	15	1	1	0	4.87e-05	4.06178	0.0397975	0.0094211	0.0012	-3.23888	-0.00384853	0.00118503	FALSE
61	11	rs2116484	83256788	rs2507849	83165473	rs2507849	0.0873398	0.828948	T	C	0.34	0.828948	rs2507849	DLG2	0	intronic	3.022	NA	5	15	1	1	0	5.23e-05	4.0451	0.0397014	0.00942201	0.0012	-3.23888	-0.00384626	0.00118503	FALSE
61	11	rs2116483	83256868	rs2507849	83165473	rs2507849	0.0873398	0.828948	C	T	0.34	0.828948	rs2507849	DLG2	0	intronic	15.01	NA	5	15	1	1	0	5.3e-05	4.04199	0.0396053	0.00942291	0.0012	-3.23888	-0.00384626	0.00118503	FALSE
61	11	rs1465671	83257085	rs2507849	83165473	rs2507849	0.0873398	0.828948	A	G	0.34	0.828948	rs2507849	DLG2	0	intronic	16.61	5	5	15	1	1	0	5.38e-05	4.03847	0.0396053	0.00942291	0.0012	-3.23888	-0.00384995	0.00118503	FALSE
61	11	rs1465670	83257277	rs2507849	83165473	rs2507849	0.0873398	0.828948	G	T	0.34	0.828948	rs2507849	DLG2	0	intronic	0.204	NA	5	15	1	1	0	5.22e-05	4.04555	0.0397014	0.00942201	0.0012	-3.23888	-0.00384995	0.00118503	FALSE
61	11	rs6592122	83257755	rs2507849	83165473	rs2507849	0.0873398	0.828948	C	T	0.34	0.828948	rs2507849	DLG2	0	intronic	7.746	5	5	15	1	1	0	5.37e-05	4.03891	0.0396053	0.00942291	0.0012	-3.23888	-0.00384972	0.00118502	FALSE
61	11	rs6592123	83257902	rs2507849	83165473	rs2507849	0.083671	0.828948	G	A	0.34	0.828948	rs2507849	DLG2	0	intronic	4.99	5	5	15	1	1	0	4.87e-05	4.06178	0.0397975	0.0094211	0.0011	-3.26362	-0.00385427	0.00118502	FALSE
61	11	rs7113026	83257980	rs2507849	83165473	rs2507849	0.083671	0.82852	T	G	0.338	0.82852	rs2507849	DLG2	0	intronic	1.673	5	5	15	1	1	0	5.61e-05	4.02864	0.0396053	0.00944127	0.0011	-3.26362	-0.0038532	0.00118501	FALSE
61	11	rs6592124	83258042	rs2507849	83165473	rs2507849	0.0907152	0.823398	G	T	0.3419	0.823398	rs2507849	DLG2	0	intronic	5.007	6	5	15	1	0	0	4.24e-05	4.094	0.0401818	0.00941748	0.0013	-3.21598	-0.00380003	0.00118426	FALSE
61	11	rs7113293	83258187	rs2507849	83165473	rs2507849	0.0873398	0.832534	T	C	0.339	0.832534	rs2507849	DLG2	0	intronic	5.522	7	5	15	1	1	0	5.75e-05	4.02284	0.0395091	0.00944218	0.0012	-3.23888	-0.00385068	0.00118502	FALSE
61	11	rs10898135	83258261	rs2507849	83165473	rs2507849	0.0873398	0.832534	A	G	0.339	0.832534	rs2507849	DLG2	0	intronic	8.378	6	5	15	1	1	0	5.83e-05	4.01959	0.0395091	0.00944218	0.0012	-3.23888	-0.00385064	0.00118502	FALSE
61	11	rs4399351	83258750	rs2507849	83165473	rs2507849	0.083671	0.832534	G	T	0.339	0.832534	rs2507849	DLG2	0	intronic	1.442	7	5	15	1	1	0	5.54e-05	4.03159	0.0395091	0.00942382	0.0011	-3.26362	-0.00385598	0.00118501	FALSE
61	11	rs4547114	83258819	rs2507849	83165473	rs2507849	0.0873398	0.832534	T	G	0.339	0.832534	rs2507849	DLG2	0	intronic	2.604	6	5	15	1	1	0	5.75e-05	4.02284	0.0395091	0.00944218	0.0012	-3.23888	-0.00384584	0.00118501	FALSE
61	11	rs1367984	83259267	rs2507849	83165473	rs2507849	0.0873398	0.832534	G	T	0.339	0.832534	rs2507849	DLG2	0	intronic	1.628	7	5	15	1	1	0	6.07e-05	4.01007	0.039413	0.00944309	0.0012	-3.23888	-0.00384431	0.00118502	FALSE
61	11	rs1367985	83259480	rs2507849	83165473	rs2507849	0.0873398	0.832534	C	T	0.339	0.832534	rs2507849	DLG2	0	intronic	0.223	7	5	15	1	1	0	5.22e-05	4.04555	0.0397014	0.00942201	0.0012	-3.23888	-0.0038517	0.00118513	FALSE
61	11	rs1432052	83260074	rs2507849	83165473	rs2507849	0.083671	0.832534	G	T	0.339	0.832534	rs2507849	DLG2	0	intronic	1.61	7	5	15	1	1	0	7.02e-05	3.97561	0.0390284	0.00944672	0.0011	-3.26362	-0.00387181	0.0011856	FALSE
61	11	rs1432053	83260120	rs2507849	83165473	rs2507849	0.083671	0.832534	T	C	0.339	0.832534	rs2507849	DLG2	0	intronic	2.041	7	5	15	1	1	0	9.19e-05	3.91104	0.0384512	0.00945217	0.0011	-3.26362	-0.00387092	0.00118557	FALSE
61	11	rs1432054	83260225	rs2507849	83165473	rs2507849	0.0796409	0.866215	G	A	0.331	0.866215	rs2507849	DLG2	0	intronic	9.277	6	5	15	1	1	0	0.000103	3.88341	0.038355	0.00950563	0.00099	-3.29335	-0.00391859	0.00118982	FALSE
61	11	rs7928920	83260594	rs2507849	83165473	rs2507849	0.0969601	0.84975	A	G	0.336	0.84975	rs2507849	DLG2	0	intronic	1.111	5	5	15	1	1	0	6.96e-05	3.97765	0.0390284	0.00942835	0.0015	-3.17468	-0.00375513	0.00118504	FALSE
61	11	rs662545	83267886	rs2507849	83165473	rs2507849	0.083671	0.790975	T	C	0.3429	0.790975	rs2507849	DLG2	0	intronic	6.942	5	5	15	1	0	0	0.000151	3.78942	0.0371517	0.0101747	0.0011	-3.26362	-0.00384885	0.0011821	FALSE
61	11	rs4303248	83274175	rs2507849	83165473	rs2507849	0.0938407	0.768357	A	G	0.3479	0.768357	rs2507849	DLG2	0	intronic	2.592	6	5	15	1	0	0	8.24e-05	3.93731	0.0385953	0.0101894	0.0014	-3.19465	-0.0037498	0.0011775	FALSE
61	11	rs500328	83274471	rs2507849	83165473	rs2507849	0.083671	0.786163	C	T	0.3419	0.786163	rs2507849	DLG2	0	intronic	1.393	7	5	15	1	0	0	0.000141	3.80641	0.03738	0.0101968	0.0011	-3.26362	-0.00387819	0.00118409	FALSE
61	11	rs556199	83276006	rs2507849	83165473	rs2507849	0.0907152	0.764937	A	G	0.3489	0.764937	rs2507849	DLG2	0	intronic	4.115	4	5	15	1	0	0	7.72e-05	3.95293	0.0384602	0.0101114	0.0013	-3.21598	-0.00377511	0.00117727	FALSE
61	11	rs683250	83276168	rs2507849	83165473	rs2507849	0.0873398	0.764937	G	A	0.3489	0.764937	rs2507849	DLG2	0	intronic	6.354	5	5	15	1	0	0	0.000106	3.87643	0.0377226	0.0101039	0.0012	-3.23888	-0.00381629	0.00117741	FALSE
61	11	rs683125	83276245	rs2507849	83165473	rs2507849	0.0981672	0.786163	G	A	0.3419	0.786163	rs2507849	DLG2	0	intronic	2.965	NA	5	15	1	0	0	0.000361	3.56707	0.0357308	0.0103824	0.0012	-3.23888	-0.00382305	0.00118376	FALSE
61	11	rs666845	83277544	rs2507849	83165473	rs2507849	0.0969601	0.768357	T	C	0.3479	0.768357	rs2507849	DLG2	0	intronic	9.351	5	5	15	1	0	0	0.000122	3.84207	0.0373904	0.0101006	0.0015	-3.17468	-0.00373975	0.00117741	FALSE
61	11	rs505621	83277927	rs2507849	83165473	rs2507849	0.0912019	0.786163	G	A	0.3419	0.786163	rs2507849	DLG2	0	intronic	9.23	6	5	15	1	0	0	0.000269	3.64346	0.0357101	0.01016	0.0012	-3.23888	-0.00384746	0.00118516	FALSE
61	11	rs1432056	83285438	rs2507849	83165473	rs2507849	0.0999674	0.78209	G	A	0.341	0.78209	rs2507849	DLG2	0	intronic	4.204	5	5	15	1	0	0	0.000192	3.72932	0.0365603	0.0101687	0.0016	-3.15591	-0.00373054	0.00118202	FALSE
61	11	rs512556	83288085	rs2507849	83165473	rs2507849	0.0969601	0.786163	C	A	0.3419	0.786163	rs2507849	DLG2	0	intronic	13.49	7	5	15	1	0	0	0.000135	3.81715	0.0374215	0.0101774	0.0015	-3.17468	-0.00376182	0.00118188	FALSE
62	11	rs4937872	112827715	rs7105462	112912048	rs7105462	0.0447894	0.903758	G	A	0.4543	0.903758	rs7105462	RP11-629G13.1	2286	intergenic	0.044	6	5	14	1	0	0	0.000516	3.47231	0.0340429	0.0101431	0.00012	3.84613	0.00451106	0.00117177	TRUE
62	11	rs10891480	112830526	rs7105462	112912048	rs7105462	0.0868498	0.805338	G	T	0.4026	0.805338	rs7105462	RP11-629G13.1	0	ncRNA_exonic	4.914	6	5	14	1	0	0	0.0019	3.10543	0.0301603	0.0100095	6.2e-05	4.00507	0.00472834	0.00118097	TRUE
62	11	rs10891481	112830562	rs7105462	112912048	rs7105462	0.0844983	0.805338	G	A	0.4026	0.805338	rs7105462	RP11-629G13.1	0	ncRNA_exonic	5.757	7	5	14	1	0	0	0.0018	3.12139	0.0303561	0.0100114	6.4e-05	3.99756	0.00471875	0.00118093	TRUE
62	11	rs11214436	112830782	rs7105462	112912048	rs7105462	0.0995965	0.805338	T	G	0.4026	0.805338	rs7105462	RP11-629G13.1	0	ncRNA_exonic	0.357	7	5	14	1	0	0	0.0025	3.02334	0.0293773	0.0100016	6.3e-05	4.00128	0.00472593	0.0011812	TRUE
62	11	rs7937151	112835024	rs7105462	112912048	rs7105462	0.0975536	0.92859	G	T	0.4324	0.92859	rs7105462	NCAM1	0	intronic	7.833	5	1	13	1	0	0	0.0024	3.03567	0.0296039	0.0100418	4.5e-05	4.08018	0.00481214	0.00117912	TRUE
62	11	rs2155281	112838338	rs7105462	112912048	rs7105462	0.0868498	0.92859	A	G	0.4324	0.92859	rs7105462	NCAM1	0	intronic	3.511	NA	5	14	1	0	0	0.0019	3.10543	0.0303046	0.0100489	3.4e-05	4.14487	0.00488667	0.00117917	TRUE
62	11	rs7948789	112839532	rs7105462	112912048	rs7105462	0.0975536	0.920594	G	A	0.4344	0.920594	rs7105462	NCAM1	0	intronic	13.84	5	5	14	1	0	0	0.0024	3.03567	0.0296348	0.0100421	4.1e-05	4.10177	0.00483974	0.00117942	TRUE
62	11	rs7126748	112842976	rs7105462	112912048	rs7105462	0.066007	0.924441	C	T	0.4334	0.924441	rs7105462	NCAM1	0	intronic	4.437	7	5	15	1	0	0	0.0011	3.26362	0.0314907	0.00998452	3.5e-05	4.13823	0.00487493	0.00117769	TRUE
62	11	rs7110863	112843138	rs7105462	112912048	rs7105462	0.066007	0.932311	G	A	0.4334	0.932311	rs7105462	NCAM1	0	intronic	3.556	7	5	15	1	0	0	0.0011	3.26362	0.0314184	0.0099643	3.5e-05	4.13823	0.00486708	0.00117689	TRUE
62	11	rs2186709	112843616	rs7105462	112912048	rs7105462	0.0622861	0.943663	A	G	0.4344	0.943663	rs7105462	NCAM1	0	intronic	5.895	4	5	15	1	0	0	0.000983	3.29535	0.0318862	0.00937137	6.8e-05	3.98318	0.00468534	0.00117624	TRUE
62	11	rs2212449	112852032	rs7105462	112912048	rs7105462	0.0598775	0.943663	T	G	0.4344	0.943663	rs7105462	NCAM1	0	intronic	0.062	6	5	15	1	0	0	0.00091	3.31697	0.0320274	0.00997037	3.4e-05	4.14487	0.0048731	0.00117509	TRUE
62	11	rs1940729	112852192	rs7105462	112912048	rs7105462	0.0688867	0.939797	C	T	0.4354	0.939797	rs7105462	NCAM1	0	intronic	14.65	NA	5	15	1	0	0	0.0012	3.23888	0.0312946	0.00998256	3.3e-05	4.15171	0.00487857	0.00117511	TRUE
62	11	rs1940728	112852195	rs7105462	112912048	rs7105462	0.0688867	0.939797	T	G	0.4354	0.939797	rs7105462	NCAM1	0	intronic	9.002	NA	5	15	1	0	0	0.0012	3.23888	0.0313565	0.00998318	3.3e-05	4.15171	0.00487857	0.00117511	TRUE
62	11	rs2298526	112852464	rs7105462	112912048	rs7105462	0.066007	0.943663	C	T	0.4344	0.943663	rs7105462	NCAM1	0	intronic	0.91	NA	5	15	1	0	0	0.0011	3.26362	0.0315216	0.00996532	3.7e-05	4.12546	0.00484539	0.00117502	TRUE
62	11	rs1940727	112852588	rs7105462	112912048	rs7105462	0.0621173	0.939797	T	G	0.4354	0.939797	rs7105462	NCAM1	0	intronic	5.443	NA	5	15	1	0	0	0.000978	3.29678	0.0318932	0.00998854	3.3e-05	4.15171	0.0048748	0.0011751	TRUE
62	11	rs1940726	112852611	rs7105462	112912048	rs7105462	0.058745	0.943663	G	T	0.4344	0.943663	rs7105462	NCAM1	0	intronic	8.378	NA	5	15	1	0	0	0.000875	3.32791	0.0321927	0.00999153	3.3e-05	4.15171	0.0048748	0.0011751	TRUE
62	11	rs1940725	112852759	rs7105462	112912048	rs7105462	0.066007	0.943663	C	T	0.4344	0.943663	rs7105462	NCAM1	0	intronic	4.766	NA	5	15	1	0	0	0.0011	3.26362	0.0316661	0.00998627	3.4e-05	4.14487	0.00487382	0.00117513	TRUE
62	11	rs1940724	112852946	rs7105462	112912048	rs7105462	0.066007	0.943663	G	A	0.4344	0.943663	rs7105462	NCAM1	0	intronic	0.651	NA	5	15	1	0	0	0.0011	3.26362	0.0315526	0.00996563	3.4e-05	4.14487	0.00487307	0.00117509	TRUE
62	11	rs1954826	112853012	rs7105462	112912048	rs7105462	0.0628533	0.943663	G	A	0.4344	0.943663	rs7105462	NCAM1	0	intronic	5.008	NA	7	15	1	0	0	0.001	3.29053	0.03179	0.00998751	3.3e-05	4.15171	0.0048748	0.0011751	TRUE
62	11	rs4439550	112853538	rs7105462	112912048	rs7105462	0.066007	0.943663	A	G	0.4344	0.943663	rs7105462	NCAM1	0	intronic	8.521	6	5	15	1	0	0	0.0011	3.26362	0.0315939	0.00996604	3.4e-05	4.14487	0.00487307	0.00117509	TRUE
62	11	rs10736463	112854052	rs7105462	112912048	rs7105462	0.0688867	0.943663	C	T	0.4344	0.943663	rs7105462	NCAM1	0	intronic	6.144	6	5	15	1	0	0	0.0012	3.23888	0.0314287	0.0099839	3.3e-05	4.15171	0.00487798	0.00117516	TRUE
62	11	rs11396766	112854142	rs7105462	112912048	rs7105462	0.0914924	0.906836	A	AT	0.4433	0.906836	rs7105462	NCAM1	0	intronic	1.384	NA	5	15	1	0	0	0.002114	3.07373	0.0305971	0.00960168	4e-05	4.10748	0.00483869	0.00117807	TRUE
62	11	rs6589353	112854935	rs7105462	112912048	rs7105462	0.0717185	0.943663	A	G	0.4344	0.943663	rs7105462	NCAM1	0	intronic	0.031	7	5	15	1	0	0	0.0013	3.21598	0.0310883	0.00996101	3.9e-05	4.11333	0.00483522	0.00117502	TRUE
62	11	rs7950836	112856137	rs7105462	112912048	rs7105462	0.0688867	0.943663	C	T	0.4344	0.943663	rs7105462	NCAM1	0	intronic	4.786	5	5	15	1	0	0	0.0012	3.23888	0.0313565	0.00998318	3.8e-05	4.11932	0.00483707	0.00117499	TRUE
62	11	rs1940720	112857202	rs7105462	112912048	rs7105462	0.066007	0.943663	G	A	0.4344	0.943663	rs7105462	NCAM1	0	intronic	4.212	NA	5	15	1	0	0	0.0011	3.26362	0.0314907	0.00998452	3.8e-05	4.11932	0.00484067	0.00117499	TRUE
62	11	rs1940718	112859867	rs7105462	112912048	rs7105462	0.0717185	0.943663	T	C	0.4344	0.943663	rs7105462	NCAM1	0	intronic	2.397	NA	5	9	1	0	0	0.0013	3.21598	0.0311502	0.00996162	3.8e-05	4.11932	0.00484068	0.00117499	TRUE
62	11	rs1940716	112860288	rs7105462	112912048	rs7105462	0.0745279	0.943663	G	A	0.4344	0.943663	rs7105462	NCAM1	0	intronic	0.834	NA	5	15	1	0	0	0.0014	3.19465	0.0309851	0.00997947	3.8e-05	4.11932	0.00483734	0.00117499	TRUE
62	11	rs7106434	112860579	rs7105462	112912048	rs7105462	0.0463319	0.988201	T	C	0.4483	0.988201	rs7105462	NCAM1	0	intronic	2.542	5	5	15	1	0	0	0.000551	3.45465	0.0334348	0.00937263	8.2e-05	3.93848	0.00459342	0.00116617	TRUE
62	11	rs4466874	112861434	rs7105462	112912048	rs7105462	0.066007	0.943663	C	T	0.4344	0.943663	rs7105462	NCAM1	0	intronic	3.543	7	5	15	1	0	0	0.0011	3.26362	0.0314597	0.00998421	3.9e-05	4.11333	0.00483492	0.00117506	TRUE
62	11	rs4479020	112861443	rs7105462	112912048	rs7105462	0.0688867	0.943663	A	G	0.4344	0.943663	rs7105462	NCAM1	0	intronic	1.103	7	5	15	1	0	0	0.0012	3.23888	0.0312533	0.00998215	3.8e-05	4.11932	0.00483756	0.00117506	TRUE
62	11	rs7115165	112862587	rs7105462	112912048	rs7105462	0.0890809	0.943663	C	T	0.4344	0.943663	rs7105462	NCAM1	0	intronic	3.323	6	5	15	1	0	0	0.002	3.09023	0.0298202	0.00994838	3.9e-05	4.11333	0.00483457	0.00117499	TRUE
62	11	rs7108081	112865115	rs7105462	112912048	rs7105462	0.0688867	0.943663	G	A	0.4344	0.943663	rs7105462	NCAM1	0	intronic	5.848	5	4	15	1	0	0	0.0012	3.23888	0.0313565	0.00996368	3.9e-05	4.11333	0.0048328	0.0011749	TRUE
62	11	rs4439551	112865906	rs7105462	112912048	rs7105462	0.0745279	0.943663	C	T	0.4344	0.943663	rs7105462	NCAM1	0	intronic	3.108	7	5	15	1	0	0	0.0014	3.19465	0.0309439	0.0100159	3.9e-05	4.11333	0.00483374	0.00117493	TRUE
62	11	rs4381397	112866269	rs7105462	112912048	rs7105462	0.0771439	0.943663	C	T	0.4344	0.943663	rs7105462	NCAM1	0	intronic	9.187	7	5	15	1	0	0	0.0015	3.17468	0.0307788	0.00997742	3.9e-05	4.11333	0.00483278	0.00117491	TRUE
62	11	rs4144892	112866456	rs7105462	112912048	rs7105462	0.0688867	0.943663	T	C	0.4344	0.943663	rs7105462	NCAM1	0	intronic	4.776	6	5	15	1	0	0	0.0012	3.23888	0.0313256	0.00996337	5.8e-05	4.0208	0.00472384	0.00117508	TRUE
62	11	rs1940702	112867061	rs7105462	112912048	rs7105462	0.0688867	0.939539	G	A	0.4354	0.939539	rs7105462	NCAM1	0	intronic	1.148	NA	5	15	1	0	0	0.0012	3.23888	0.0312946	0.00998256	3.9e-05	4.11333	0.00483293	0.0011749	TRUE
62	11	rs10891487	112869054	rs7105462	112912048	rs7105462	0.066007	0.935985	A	G	0.4364	0.935985	rs7105462	NCAM1	0	intronic	0.993	5	5	15	1	0	0	0.0011	3.26362	0.0315216	0.00996532	3.9e-05	4.11333	0.00483293	0.0011749	TRUE
62	11	rs1940701	112869404	rs7105462	112912048	rs7105462	0.0717185	0.943663	C	T	0.4344	0.943663	rs7105462	NCAM1	0	intronic	5.209	NA	5	15	1	0	0	0.0013	3.21598	0.0310264	0.00997989	3.9e-05	4.11333	0.00483509	0.0011749	TRUE
62	11	rs723599	112872305	rs7105462	112912048	rs7105462	0.066007	0.943663	G	A	0.4344	0.943663	rs7105462	NCAM1	0	intronic	3.969	NA	5	15	1	0	0	0.0011	3.26362	0.0315939	0.00996604	3.8e-05	4.11932	0.00483801	0.00117525	TRUE
62	11	rs7127930	112874645	rs7105462	112912048	rs7105462	0.066007	0.943663	A	C	0.4344	0.943663	rs7105462	NCAM1	0	intronic	0.339	5	1	15	1	0	0	0.0011	3.26362	0.0314597	0.00996471	3.7e-05	4.12546	0.00484923	0.00117525	TRUE
62	11	rs1940697	112876886	rs7105462	112912048	rs7105462	0.0890809	0.943663	A	G	0.4344	0.943663	rs7105462	NCAM1	0	intronic	0.097	5	5	15	1	0	0	0.002	3.09023	0.0298821	0.009949	3.7e-05	4.12546	0.00484828	0.00117524	TRUE
62	11	rs9919670	112877304	rs7105462	112912048	rs7105462	0.0717185	0.94718	A	G	0.4354	0.94718	rs7105462	NCAM1	0	intronic	0.629	7	5	15	1	0	0	0.0013	3.21598	0.0311502	0.00996162	3.5e-05	4.13823	0.00486564	0.00117521	TRUE
62	11	rs9919557	112877408	rs7105462	112912048	rs7105462	0.059462	0.943663	C	T	0.4344	0.943663	rs7105462	NCAM1	0	intronic	0.215	5	5	15	1	0	0	0.000897	3.32099	0.0326678	0.010165	4.4e-05	4.08541	0.00480133	0.00117569	TRUE
62	11	rs7118907	112878254	rs7105462	112912048	rs7105462	0.0688867	0.943663	A	C	0.4344	0.943663	rs7105462	NCAM1	0	intronic	3.744	7	5	15	1	0	0	0.0012	3.23888	0.0313256	0.00996337	3.7e-05	4.12546	0.00485061	0.00117524	TRUE
62	11	rs7113596	112883761	rs7105462	112912048	rs7105462	0.0688867	0.943663	A	C	0.4344	0.943663	rs7105462	NCAM1	0	intronic	1.36	6	5	15	1	0	0	0.0012	3.23888	0.0312946	0.00996306	3.7e-05	4.12546	0.00484802	0.00117525	TRUE
62	11	rs10891490	112885527	rs7105462	112912048	rs7105462	0.0498586	0.992153	T	C	0.4473	0.992153	rs7105462	NCAM1	0	intronic	5.228	4	5	15	1	0	0	0.000634	3.41664	0.0331446	0.00937535	7.3e-05	3.96629	0.00462648	0.00116637	TRUE
62	11	rs999851	112889846	rs7105462	112912048	rs7105462	0.0717185	0.943663	G	A	0.4344	0.943663	rs7105462	NCAM1	0	intronic	1.86	6	5	15	1	0	0	0.0013	3.21598	0.0311192	0.00998081	3.7e-05	4.12546	0.00485071	0.00117527	TRUE
62	11	rs1940733	112892274	rs7105462	112912048	rs7105462	0.0745279	0.943663	A	G	0.4344	0.943663	rs7105462	NCAM1	0	intronic	9.257	5	5	15	1	0	0	0.0014	3.19465	0.0307892	0.00995803	3.7e-05	4.12546	0.00485061	0.00117579	TRUE
62	11	rs9919620	112892570	rs7105462	112912048	rs7105462	0.0688867	0.943663	A	G	0.4344	0.943663	rs7105462	NCAM1	0	intronic	1.376	5	5	15	1	0	0	0.0012	3.23888	0.0313256	0.00996337	3.7e-05	4.12546	0.00485082	0.0011758	TRUE
62	11	rs7926312	112893856	rs7105462	112912048	rs7105462	0.0954239	0.939539	G	A	0.4354	0.939539	rs7105462	NCAM1	0	intronic	4.901	6	5	15	1	0	0	0.0023	3.04848	0.0293876	0.00994408	3.7e-05	4.12546	0.00485146	0.00117581	TRUE
62	11	rs1892983	112899214	rs7105462	112912048	rs7105462	0.0745279	0.943663	C	T	0.4344	0.943663	rs7105462	NCAM1	0	intronic	5.016	NA	5	15	1	0	0	0.0014	3.19465	0.0307582	0.00995772	3.8e-05	4.11932	0.00484243	0.00117587	TRUE
62	11	rs1892981	112899633	rs7105462	112912048	rs7105462	0.0717185	0.943663	T	C	0.4344	0.943663	rs7105462	NCAM1	0	intronic	1.325	NA	5	15	1	0	0	0.0013	3.21598	0.0311605	0.00996173	3.7e-05	4.12546	0.00485011	0.00117582	TRUE
62	11	rs7945073	112903595	rs7105462	112912048	rs7105462	0.0717185	0.94741	A	G	0.4354	0.94741	rs7105462	NCAM1	0	intronic	14.71	6	4	15	1	0	0	0.0013	3.21598	0.0310883	0.00996101	3.7e-05	4.12546	0.00485024	0.00117582	TRUE
62	11	rs7127528	112904479	rs7105462	112912048	rs7105462	0.0717185	0.94741	T	C	0.4354	0.94741	rs7105462	NCAM1	0	intronic	1.591	6	5	15	1	0	0	0.0013	3.21598	0.0310264	0.00996039	3.6e-05	4.13176	0.00485495	0.00117592	TRUE
62	11	rs7128314	112905039	rs7105462	112912048	rs7105462	0.0717185	0.94741	T	C	0.4354	0.94741	rs7105462	NCAM1	0	intronic	0.888	7	5	15	1	0	0	0.0013	3.21598	0.0309542	0.00995967	3.6e-05	4.13176	0.00485825	0.00117601	TRUE
62	11	rs7128648	112905129	rs7105462	112912048	rs7105462	0.0771439	0.94741	A	G	0.4354	0.94741	rs7105462	NCAM1	0	intronic	3.295	7	5	15	1	0	0	0.0015	3.17468	0.0307273	0.00995741	3.7e-05	4.12546	0.00485229	0.00117607	TRUE
62	11	rs4480572	112905776	rs7105462	112912048	rs7105462	0.0795913	0.94741	T	C	0.4354	0.94741	rs7105462	NCAM1	0	intronic	4.146	6	5	15	1	0	0	0.0016	3.15591	0.0304489	0.00995464	3.6e-05	4.13176	0.00485913	0.00117601	TRUE
62	11	rs1940713	112906285	rs7105462	112912048	rs7105462	0.066007	0.94741	C	T	0.4354	0.94741	rs7105462	NCAM1	0	intronic	0.753	6	5	15	1	0	0	0.0011	3.26362	0.0314597	0.00996471	3.5e-05	4.13823	0.00486301	0.00117602	TRUE
62	11	rs1940714	112906391	rs7105462	112912048	rs7105462	0.0717185	0.94741	C	T	0.4354	0.94741	rs7105462	NCAM1	0	intronic	2.503	7	5	15	1	0	0	0.0013	3.21598	0.0311605	0.00996173	3.6e-05	4.13176	0.00486213	0.00117602	TRUE
62	11	rs7935745	112906804	rs7105462	112912048	rs7105462	0.0717185	0.94741	G	A	0.4354	0.94741	rs7105462	NCAM1	0	intronic	1.382	7	2	15	1	0	0	0.0013	3.21598	0.0310264	0.00996039	3.5e-05	4.13823	0.00486299	0.00117602	TRUE
62	11	rs7947502	112909396	rs7105462	112912048	rs7105462	0.0569409	1	C	T	0.4493	1	rs7105462	NCAM1	0	intronic	1.529	7	5	15	1	0	0	0.000822	3.34528	0.0324672	0.0093817	6.9e-05	3.97971	0.00464545	0.00116707	TRUE
62	11	rs10891492	112909745	rs7105462	112912048	rs7105462	0.0688867	0.951172	T	C	0.4364	0.951172	rs7105462	NCAM1	0	intronic	1.779	7	5	15	1	0	0	0.0012	3.23888	0.0313256	0.00998287	3.4e-05	4.14487	0.00487661	0.001176	TRUE
62	11	rs7948327	112910077	rs7105462	112912048	rs7105462	0.0745279	0.951172	A	C	0.4364	0.951172	rs7105462	NCAM1	0	intronic	2.728	7	5	15	1	0	0	0.0014	3.19465	0.030851	0.00995864	3.4e-05	4.14487	0.00487792	0.00117598	TRUE
62	11	rs2155292	112910783	rs7105462	112912048	rs7105462	0.0844983	0.951172	G	A	0.4364	0.951172	rs7105462	NCAM1	0	intronic	2.452	NA	5	15	1	0	0	0.0018	3.12139	0.0306963	0.0101246	3.3e-05	4.15171	0.00488111	0.00117601	TRUE
62	11	rs113332425	112910881	rs7105462	112912048	rs7105462	0.0872145	0.951172	AAAAT	A	0.4364	0.951172	rs7105462	NCAM1	0	intronic	1.885	NA	5	15	1	0	0	0.001916	3.10295	0.0307005	0.0102086	5.2e-05	4.04645	0.00477011	0.00117881	TRUE
62	11	rs7938812	112911004	rs7105462	112912048	rs7105462	0.0717185	0.951172	G	T	0.4364	0.951172	rs7105462	NCAM1	0	intronic	2.331	7	5	15	1	0	0	0.0013	3.21598	0.0313152	0.0100394	3.4e-05	4.14487	0.00487206	0.00117602	TRUE
62	11	rs7942723	112911839	rs7105462	112912048	rs7105462	0.0717185	0.951172	G	T	0.4364	0.951172	rs7105462	NCAM1	0	intronic	8.483	7	5	15	1	0	0	0.0013	3.21598	0.0311605	0.00996173	3.4e-05	4.14487	0.00487948	0.00117631	TRUE
62	11	rs7105462	112912048	rs7105462	112912048	rs7105462	0.0442757	1	G	A	0.4493	1	rs7105462	NCAM1	0	intronic	1.862	7	5	15	1	0	0	0.000504	3.47862	0.0337249	0.00936991	6.7e-05	3.9867	0.00465524	0.00116745	TRUE
62	11	rs3802847	112912303	rs7105462	112912048	rs7105462	0.0745279	0.951172	C	T	0.4364	0.951172	rs7105462	NCAM1	0	intronic	6.202	7	5	15	1	0	0	0.0014	3.19465	0.0308201	0.00995834	3.3e-05	4.15171	0.00488577	0.00117639	TRUE
62	11	rs3802848	112912387	rs7105462	112912048	rs7105462	0.0717185	0.951172	C	A	0.4364	0.951172	rs7105462	NCAM1	0	intronic	7.75	6	5	15	1	0	0	0.0013	3.21598	0.0310883	0.00996101	3.3e-05	4.15171	0.00488392	0.00117638	TRUE
62	11	rs3802850	112912518	rs7105462	112912048	rs7105462	0.0820128	0.951172	C	A	0.4364	0.951172	rs7105462	NCAM1	0	intronic	2.213	6	4	15	1	0	0	0.0017	3.13818	0.0304077	0.0100105	4.3e-05	4.09074	0.00481171	0.00117631	TRUE
62	11	rs2186874	112912724	rs7105462	112912048	rs7105462	0.0717185	0.951172	C	T	0.4364	0.951172	rs7105462	NCAM1	0	intronic	0.144	NA	4	15	1	0	0	0.0013	3.21598	0.0312224	0.00998184	4.3e-05	4.09074	0.00481207	0.00117641	TRUE
62	11	rs2155646	112912811	rs7105462	112912048	rs7105462	0.0717185	0.951172	C	T	0.4364	0.951172	rs7105462	NCAM1	0	intronic	1.314	NA	4	15	1	0	0	0.0013	3.21598	0.0311502	0.00996162	4.3e-05	4.09074	0.00481292	0.00117661	TRUE
63	11	rs73572791	113187949	rs6589371	113192797	rs6589371	0.0272748	1	G	A	0.1342	1	rs6589371	TTC12	0	intronic	1.713	5	4	5	1	1	1	0.000198	-3.72155	-0.0541093	0.0137808	2.4e-07	-5.16534	-0.00861616	0.00166857	TRUE
63	11	rs7942392	113191428	rs6589371	113192797	rs6589371	0.0420431	0.935099	T	C	0.1262	0.935099	rs6589371	TTC12	0	intronic	1.879	4	4	5	1	1	0	0.000455	-3.50594	-0.0524976	0.0141958	9.2e-08	-5.34186	-0.00922418	0.00172672	TRUE
63	11	rs6589371	113192797	rs6589371	113192797	rs6589371	0.0242035	1	T	C	0.1342	1	rs6589371	TTC12	0	intronic	1.98	6	5	5	1	1	0	0.000158	-3.77815	-0.0550562	0.0137867	1.9e-07	-5.20886	-0.00868511	0.00166775	TRUE
63	11	rs10502172	113199146	rs11214577	113204266	rs11214577	0.023643	0.983594	T	C	0.4781	0.983594	rs11214577	TTC12	0	intronic	0.783	6	4	5	1	1	0	0.000151	-3.78942	-0.0366212	0.00930464	1.1e-05	-4.39652	-0.00503345	0.00114419	TRUE
63	11	rs11214577	113204266	rs11214577	113204266	rs11214577	0.0185714	1	T	C	0.4801	1	rs11214577	TTC12	0	intronic	2.524	6	4	5	1	1	0	9.66e-05	-3.89898	-0.0375848	0.00929568	6.8e-06	-4.49985	-0.00514741	0.0011436	TRUE
63	11	rs1893695	113206085	rs11214577	113204266	rs11214577	0.0190507	0.991776	C	A	0.4801	0.991776	rs11214577	TTC12	0	intronic	0.088	7	4	5	1	1	0	0.000101	-3.88818	-0.0374884	0.00929657	9.2e-06	-4.43517	-0.00507229	0.00114371	TRUE
63	11	rs2155462	113206799	rs11214577	113204266	rs11214577	0.0270575	0.991776	C	A	0.4801	0.991776	rs11214577	TTC12	0	intronic	5.013	NA	4	5	1	1	0	0.000195	-3.72541	-0.0359461	0.00931092	9.2e-06	-4.43517	-0.00507219	0.00114373	TRUE
63	11	rs10891537	113211370	rs11214577	113204266	rs11214577	0.0207251	0.979556	G	T	0.4851	0.979556	rs11214577	TTC12	0	intronic	2.691	1f	4	4	1	1	0	0.000118	-3.85024	-0.0371994	0.00929926	9.9e-06	-4.41935	-0.00505415	0.00114369	TRUE
63	11	rs11214582	113218050	rs11214577	113204266	rs11214577	0.0225295	0.991776	T	C	0.4801	0.991776	rs11214577	TTC12	0	intronic	3.808	6	4	5	1	1	0	0.000138	-3.81173	-0.036814	0.00930284	1.1e-05	-4.39652	-0.00503762	0.00114395	TRUE
63	11	rs10891538	113224017	rs11214577	113204266	rs11214577	0.0239664	0.983687	T	C	0.4801	0.983687	rs11214577	TTC12	0	intronic	7.451	6	4	5	1	1	1	0.000155	-3.78292	-0.0365248	0.00930553	9.9e-06	-4.41935	-0.00505648	0.00114412	TRUE
63	11	rs11214583	113224404	rs11214577	113204266	rs11214577	0.0203539	0.979509	G	A	0.4831	0.979509	rs11214577	TTC12	0	intronic	3.2	7	4	5	1	1	1	0.000114	-3.85868	-0.0371994	0.00929926	1.1e-05	-4.39652	-0.00502228	0.00114405	TRUE
63	11	rs11493880	113225144	rs11214577	113204266	rs11214577	0.0239664	0.983687	T	C	0.4801	0.983687	rs11214577	TTC12	0	intronic	1.858	6	4	5	1	1	1	0.000155	-3.78292	-0.0365248	0.00930553	9.1e-06	-4.43752	-0.00507648	0.00114416	TRUE
63	11	rs7939992	113229665	rs11214577	113204266	rs11214577	0.0214312	0.975547	C	T	0.4841	0.975547	rs11214577	TTC12	0	intronic	2.871	7	4	4	1	1	1	0.000126	-3.83415	-0.0370067	0.00930105	1.4e-05	-4.34386	-0.00496506	0.00114392	TRUE
63	11	rs4438071	113231614	rs11214577	113204266	rs11214577	0.0270575	0.908267	T	C	0.4622	0.908267	rs11214577	TTC12	0	intronic	1.39	7	4	4	1	1	0	0.000195	-3.72541	-0.0359461	0.00931092	5.4e-05	-4.0376	-0.0046296	0.0011462	TRUE
63	11	rs4370966	113231691	rs11214577	113204266	rs11214577	0.0285794	0.908767	A	G	0.4602	0.908767	rs11214577	TTC12	0	intronic	0.728	6	4	4	1	1	0	0.000217	-3.69836	-0.0356567	0.00931362	4.6e-05	-4.07507	-0.00466985	0.00114629	TRUE
63	11	rs11214587	113232422	rs11214577	113204266	rs11214577	0.0256787	0.895251	G	T	0.4652	0.895251	rs11214577	TTC12	0	intronic	2.75	6	4	5	1	1	0	0.000177	-3.74977	-0.0362355	0.00930823	4.8e-05	-4.06516	-0.00466188	0.00114627	TRUE
63	11	rs10789942	113236199	rs11214577	113204266	rs11214577	0.0440142	0.749723	A	G	0.4672	0.749723	rs11214577	TTC12	0	intronic	1.167	6	4	4	1	1	0	0.000498	3.48183	0.0336282	0.00935177	2.5e-06	4.70813	0.00541834	0.00115107	TRUE
63	11	rs55708748	113238573	rs11214577	113204266	rs11214577	0.057088	0.747209	T	TGTAGAGA	0.4662	0.747209	rs11214577	TTC12	0	intronic	2.566	NA	4	5	1	1	0	0.0008262	3.34386	0.0324962	0.00938985	2e-06	4.75342	0.00548411	0.00115409	TRUE
63	11	rs10891540	113239082	rs11214577	113204266	rs11214577	0.0384149	0.747209	G	A	0.4662	0.747209	rs11214577	TTC12	0	UTR3	1.713	6	4	4	1	1	0	0.000383	3.55153	0.0341115	0.00929516	3.4e-06	4.64505	0.00534769	0.00115074	TRUE
63	11	rs12804573	113241726	rs11214577	113204266	rs11214577	0.0600357	0.747831	G	A	0.4712	0.747831	rs11214577	TTC12	0	intronic	0.214	4	4	5	1	1	0	0.000915	3.31544	0.0320799	0.00936626	2.9e-06	4.67778	0.00538133	0.00115079	TRUE
63	11	rs1078	113241877	rs11214577	113204266	rs11214577	0.0593653	0.745301	C	T	0.4702	0.745301	rs11214577	TTC12	0	intronic	7.552	NA	4	5	1	1	0	0.000894	3.32192	0.0321767	0.00936535	2.6e-06	4.70013	0.00540621	0.00115085	TRUE
63	11	rs2155463	113242301	rs11214577	113204266	rs11214577	0.048515	0.739914	T	C	0.4662	0.739914	rs11214577	TTC12	0	intronic	0.264	7	4	5	1	1	0	0.000601	3.43116	0.0331446	0.00935629	4.7e-06	4.57775	0.00526953	0.00115094	TRUE
63	11	rs2186799	113242533	rs11214577	113204266	rs11214577	0.0513593	0.738499	G	T	0.4682	0.738499	rs11214577	TTC12	0	intronic	8.82	7	5	5	1	1	0	0.000673	3.40035	0.0328543	0.00935901	3.3e-06	4.65121	0.00535151	0.00115096	TRUE
63	11	rs2186800	113242860	rs11214577	113204266	rs11214577	0.0868498	0.71068	G	A	0.4612	0.71068	rs11214577	TTC12	0	intronic	2.27	7	5	5	1	1	0	0.0019	3.10543	0.0300441	0.00938535	1.6e-06	4.79832	0.00552183	0.00115187	TRUE
63	11	rs11214589	113245048	rs11214577	113204266	rs11214577	0.0795913	0.704173	G	A	0.4851	0.704173	rs11214577	TTC12	0	intronic	1.413	1f	2	15	1	1	0	0.0016	3.15591	0.0306262	0.00941781	1.7e-06	4.78616	0.0055453	0.00115772	TRUE
63	11	rs754672	113249136	rs11214577	113204266	rs11214577	0.066007	0.697647	C	T	0.4781	0.697647	rs11214577	TTC12	0	intronic	3.15	5	5	15	1	1	0	0.0011	3.26362	0.0316924	0.00936989	3.3e-06	4.65121	0.00536355	0.00115304	TRUE
63	11	rs7116782	113250938	rs11214577	113204266	rs11214577	0.0543331	0.695269	A	G	0.4751	0.695269	rs11214577	TTC12	0	intronic	2.098	7	5	15	1	1	0	0.000751	3.37025	0.032564	0.00936173	3.7e-06	4.62756	0.00532676	0.00115144	TRUE
63	11	rs10891544	113256152	rs11214577	113204266	rs11214577	0.0609468	0.691761	C	A	0.4781	0.691761	rs11214577	TTC12	1885	intergenic	1.393	1f	5	14	1	1	0	0.000944	3.30671	0.0318862	0.0093488	6.9e-06	4.49675	0.00517818	0.00115118	TRUE
63	11	rs877137	113256330	rs11214577	113204266	rs11214577	0.0625542	0.694162	C	T	0.4791	0.694162	rs11214577	TTC12	2063	intergenic	0.579	5	5	14	1	1	0	0.000991	3.29307	0.0317893	0.0093497	6.7e-06	4.503	0.00518506	0.00115118	TRUE
63	11	rs11214594	113259332	rs11214577	113204266	rs11214577	0.0553898	0.643729	G	A	0.4712	0.644302	rs11214608	ANKK1	0	intronic	6.357	5	2	13	1	1	0	0.000779	3.36015	0.0324672	0.00934337	6.2e-06	4.51945	0.00520785	0.0011519	TRUE
63	11	rs11214595	113259658	rs11214577	113204266	rs11214577	0.0624874	0.643729	G	T	0.4712	0.644302	rs11214608	ANKK1	0	intronic	2.833	5	5	13	1	1	0	0.000989	3.29364	0.0318862	0.00936807	7.1e-06	4.49067	0.00517209	0.00115191	TRUE
63	11	rs17600713	113259947	rs11214577	113204266	rs11214577	0.0628533	0.64159	G	A	0.4702	0.647205	rs11214608	ANKK1	0	intronic	6.275	1f	5	14	1	1	0	0.001	3.29053	0.0316924	0.00935061	6.2e-06	4.51945	0.00520586	0.00115183	TRUE
63	11	rs34601878	113260898	rs11214577	113204266	rs11214577	0.0628533	0.643729	G	A	0.4712	0.644302	rs11214608	ANKK1	0	intronic	8.685	5	5	14	1	1	0	0.001	3.29053	0.0316924	0.00935061	6.5e-06	4.50944	0.00519175	0.00115162	TRUE
63	11	rs12360992	113262900	rs11214577	113204266	rs11214577	0.0614683	0.628113	A	C	0.4682	0.643624	rs11214608	ANKK1	0	intronic	8.126	5	5	14	1	1	0	0.000959	3.30229	0.0318862	0.0093488	7.5e-06	4.47898	0.00515672	0.0011512	TRUE
63	11	rs35023999	113266411	rs11214577	113204266	rs11214577	0.041607	0.730341	A	C	0.496	0.730341	rs11214577	ANKK1	0	intronic	7.187	5	4	15	1	1	0	0.000446	3.51125	0.0339182	0.00932982	7.9e-07	4.93782	0.00565384	0.00114504	TRUE
63	11	rs10891547	113267218	rs11214577	113204266	rs11214577	0.0458716	0.741561	C	A	0.499	0.741561	rs11214577	ANKK1	0	intronic	2.675	7	4	15	1	1	0	0.000541	3.45959	0.0334348	0.00933433	8e-07	4.93537	0.00564792	0.00114451	TRUE
63	11	rs10891548	113267259	rs11214577	113204266	rs11214577	0.0458716	0.741561	G	A	0.499	0.741561	rs11214577	ANKK1	0	intronic	0.046	6	4	15	1	1	0	0.000541	3.45959	0.0334348	0.00933433	8.7e-07	4.91897	0.00562961	0.00114447	TRUE
63	11	rs11604671	113268059	rs11214577	113204266	rs11214577	0.0461488	0.741561	G	A	0.499	0.741561	rs11214577	ANKK1	0	exonic	4.484	5	4	15	1	1	0	0.000547	3.45662	0.0333381	0.00933524	7.3e-07	4.95321	0.00566624	0.00114421	TRUE
63	11	rs2734849	113270160	rs11214577	113204266	rs11214577	0.0457786	0.736328	A	G	0.496	0.736328	rs11214577	ANKK1	0	exonic	0.001	3a	4	15	1	1	0	0.000539	3.46059	0.0334348	0.00933433	1.4e-06	4.825	0.00552319	0.00114444	TRUE
63	11	rs10891549	113278447	rs11214608	113315355	rs2514218	0.0844983	0.686559	T	C	0.4543	0.686559	rs11214608	RP11-159N11.3	0	ncRNA_intronic	4.079	5	5	15	1	1	0	0.0018	3.12139	0.0301412	0.00936513	9.5e-07	4.90172	0.00563672	0.00115016	TRUE
63	11	rs1554929	113278764	rs11214608	113315355	rs2514218	0.0844983	0.692499	C	T	0.4573	0.692499	rs11214608	RP11-159N11.3	0	ncRNA_intronic	1.051	1f	5	15	1	1	0	0.0018	3.12139	0.0301412	0.00936513	1.1e-06	4.87285	0.00560307	0.00114999	TRUE
63	11	rs11214603	113279922	rs11214608	113315355	rs2514218	0.0932273	0.695581	G	A	0.4563	0.695581	rs11214608	RP11-159N11.3	0	ncRNA_intronic	0.088	5	5	15	1	1	0	0.0022	3.06181	0.0296559	0.00938899	9.9e-07	4.89362	0.00562775	0.00115006	TRUE
63	11	rs6277	113283459	rs11214608	113315355	rs2514218	0.0868498	0.695581	G	A	0.4563	0.695581	rs11214608	DRD2	0	exonic	5.823	NA	5	15	1	1	1	0.0019	3.10543	0.0299471	0.00938626	1e-06	4.89164	0.00562385	0.00114946	TRUE
63	11	rs12363125	113285916	rs11214608	113315355	rs2514218	0.0211718	0.916798	C	T	0.3877	0.916798	rs11214608	DRD2	0	intronic	4.126	1c	5	15	1	1	1	0.000123	3.84007	0.0376811	0.00945541	9.4e-08	5.33796	0.00626498	0.00117358	TRUE
63	11	rs2734839	113286490	rs11214608	113315355	rs2514218	0.0242035	0.912866	C	T	0.3867	0.912866	rs11214608	DRD2	0	intronic	0.207	NA	5	15	1	1	1	0.000158	3.77815	0.0371031	0.00946088	1.2e-07	5.2935	0.00621482	0.00117365	TRUE
63	11	rs2734838	113286501	rs11214608	113315355	rs2514218	0.0254354	0.916798	A	G	0.3877	0.916798	rs11214608	DRD2	0	intronic	0.793	NA	5	15	1	1	1	0.000174	3.75405	0.0369104	0.0094627	1.1e-07	5.30938	0.00623629	0.00117364	TRUE
63	11	rs2734837	113286829	rs11214608	113315355	rs2514218	0.0220731	0.912866	C	T	0.3867	0.912866	rs11214608	DRD2	0	intronic	0.979	NA	5	15	1	1	1	0.000133	3.82084	0.0374884	0.00945723	1.1e-07	5.30938	0.00623604	0.00117374	TRUE
63	11	rs1107162	113289037	rs11214608	113315355	rs2514218	0.0247397	0.916798	G	A	0.3877	0.916798	rs11214608	DRD2	0	intronic	3.977	6	5	15	1	1	1	0.000165	3.76733	0.0370067	0.00946179	9.9e-08	5.32855	0.00625429	0.00117371	TRUE
63	11	rs2734835	113291343	rs11214608	113315355	rs2514218	0.0262309	0.912866	T	G	0.3867	0.912866	rs11214608	DRD2	0	intronic	1.851	NA	5	15	1	1	0	0.000184	3.74003	0.0367176	0.00946453	6.6e-08	5.40173	0.00634219	0.00117413	TRUE
63	11	rs1800498	113291588	rs11214608	113315355	rs2514218	0.0261533	0.912866	G	A	0.3867	0.912866	rs11214608	DRD2	0	intronic	0.646	NA	5	15	1	1	0	0.000183	3.7414	0.0367176	0.00946453	7.4e-08	5.38118	0.00631896	0.00117414	TRUE
63	11	rs2734833	113292920	rs11214608	113315355	rs2514218	0.0252708	0.912866	G	A	0.3867	0.912866	rs11214608	DRD2	0	intronic	0.122	NA	5	15	1	1	0	0.000172	3.75695	0.0369104	0.0094627	9.6e-08	5.33414	0.00626244	0.00117415	TRUE
63	11	rs2734832	113293501	rs11214608	113315355	rs2514218	0.0258387	0.912866	A	G	0.3867	0.912866	rs11214608	DRD2	0	intronic	2.569	NA	5	15	1	1	0	0.000179	3.74695	0.036814	0.00946361	7.3e-08	5.38363	0.00632077	0.00117408	TRUE
63	11	rs2734831	113293596	rs11214608	113315355	rs2514218	0.0246645	0.912866	T	G	0.3867	0.912866	rs11214608	DRD2	0	intronic	1.454	NA	5	15	1	1	0	0.000164	3.76885	0.0370067	0.00946179	7.2e-08	5.38611	0.00632412	0.00117408	TRUE
63	11	rs11608185	113294976	rs11214608	113315355	rs2514218	0.0254354	0.908649	T	C	0.3877	0.908649	rs11214608	DRD2	0	intronic	4.9	6	5	15	1	1	0	0.000174	3.75405	0.0369104	0.00948178	8.6e-08	5.35406	0.00628652	0.00117413	TRUE
63	11	rs1076563	113295909	rs11214608	113315355	rs2514218	0.0233948	0.916798	A	C	0.3877	0.916798	rs11214608	DRD2	0	intronic	0.158	7	5	15	1	1	0	0.000148	3.7944	0.0372958	0.00945906	1e-07	5.32672	0.00624838	0.00117369	TRUE
63	11	rs1116313	113296107	rs11214608	113315355	rs2514218	0.0227075	0.916798	A	G	0.3877	0.916798	rs11214608	DRD2	0	intronic	3.75	NA	5	15	1	1	0	0.00014	3.80817	0.0373921	0.00945814	1e-07	5.32672	0.0062478	0.00117367	TRUE
63	11	rs12798900	113298996	rs11214608	113315355	rs2514218	0.0205411	0.946335	G	T	0.3946	0.946335	rs11214608	DRD2	0	intronic	2.482	5	5	15	1	1	0	0.000116	3.85443	0.0378737	0.00945359	9.7e-08	5.33226	0.006246	0.00117128	TRUE
63	11	rs7131627	113299829	rs11214608	113315355	rs2514218	0.0188789	0.946335	G	A	0.3946	0.946335	rs11214608	DRD2	0	intronic	0.227	6	5	15	1	1	0	9.94e-05	3.89205	0.0382587	0.00944995	9.9e-08	5.32855	0.00624252	0.00117156	TRUE
63	11	rs7131440	113299910	rs11214608	113315355	rs2514218	0.0175639	0.946335	C	T	0.3946	0.946335	rs11214608	DRD2	0	intronic	4.482	6	5	15	1	1	0	8.68e-05	3.92481	0.0385474	0.00944722	9.3e-08	5.3399	0.00625637	0.00117157	TRUE
63	11	rs7131465	113300022	rs11214608	113315355	rs2514218	0.0183212	0.946335	A	C	0.3946	0.946335	rs11214608	DRD2	0	intronic	1.891	6	5	15	1	1	0	9.41e-05	3.90532	0.038355	0.00944904	8.7e-08	5.35197	0.00626997	0.0011716	TRUE
63	11	rs7131681	113300052	rs11214608	113315355	rs2514218	0.0200668	0.946335	C	T	0.3946	0.946335	rs11214608	DRD2	0	intronic	1.982	6	5	15	1	1	0	0.000111	3.8652	0.0379699	0.00945268	9.9e-08	5.32855	0.00624269	0.00117162	TRUE
63	11	rs11214605	113300601	rs11214608	113315355	rs2514218	0.0193657	0.946335	C	T	0.3946	0.946335	rs11214608	DRD2	0	intronic	0.721	3a	5	15	1	1	0	0.000104	3.88107	0.0381625	0.00945086	8e-08	5.36713	0.00628761	0.00117173	TRUE
63	11	rs12800853	113302514	rs11214608	113315355	rs2514218	0.0203539	0.938195	C	T	0.3946	0.938195	rs11214608	DRD2	0	intronic	1.073	7	5	15	1	1	0	0.000114	3.85868	0.0378737	0.00945359	1e-07	5.32672	0.00623802	0.00117244	TRUE
63	11	rs4938017	113303929	rs11214608	113315355	rs2514218	0.031578	0.916851	T	C	0.3857	0.916851	rs11214608	DRD2	0	intronic	0.155	5	5	15	1	1	0	0.000262	3.65024	0.036104	0.0102555	7e-08	5.39117	0.00633813	0.0011758	TRUE
63	11	rs7122246	113304457	rs11214608	113315355	rs2514218	0.0260753	0.912607	G	A	0.3867	0.912607	rs11214608	DRD2	0	intronic	2.338	5	5	15	1	1	0	0.000182	3.74277	0.0370067	0.00953243	7.6e-08	5.37638	0.00632044	0.00117562	TRUE
63	11	rs12364051	113305314	rs11214608	113315355	rs2514218	0.0271303	0.912694	A	G	0.3847	0.912694	rs11214608	DRD2	0	intronic	0.458	7	5	15	1	1	0	0.000196	3.72412	0.036814	0.00953427	7.9e-08	5.3694	0.006315	0.00117609	TRUE
63	11	rs4587762	113306893	rs11214608	113315355	rs2514218	0.0290949	0.949876	G	A	0.3857	0.949876	rs11214608	DRD2	0	intronic	0.153	5	5	15	1	1	0	0.000225	3.68916	0.0365248	0.00953702	9.6e-08	5.33414	0.00627006	0.00117551	TRUE
63	11	rs11214608	113315355	rs11214608	113315355	rs2514218	0.0173674	1	C	T	0.3917	1	rs11214608	DRD2	0	intronic	4.281	7	5	14	1	1	0	8.5e-05	3.92985	0.0397014	0.00969822	1.5e-07	5.25256	0.00623875	0.00118687	TRUE
63	11	rs17529477	113317067	rs17529477	113317067	rs2514218	0.00285841	1	A	G	0.3241	1	rs17529477	DRD2	0	intronic	2.388	4	5	15	1	0	0	6.89e-07	-4.96444	-0.0533512	0.0101887	4.5e-06	-4.58684	-0.00585966	0.00127794	TRUE
63	11	rs4245146	113317973	rs2514218	113392994	rs2514218	0.0253534	0.65058	T	C	0.4543	0.65058	rs2514218	DRD2	0	intronic	2.633	2b	5	15	1	0	0	0.000173	-3.75549	-0.0362699	0.0100128	7.2e-10	-6.16163	-0.00711826	0.0011552	TRUE
63	11	rs4245147	113318007	rs2514218	113392994	rs2514218	0.0242035	0.647161	C	T	0.4563	0.647161	rs2514218	DRD2	0	intronic	6.88	4	5	15	1	0	0	0.000158	-3.77815	-0.0364773	0.0100148	7.1e-10	-6.16384	-0.00711998	0.00115501	TRUE
63	11	rs4936271	113318705	rs2514218	113392994	rs2514218	0.0274179	0.652549	T	C	0.4523	0.652549	rs2514218	DRD2	0	intronic	7.516	2b	2	15	1	1	0	0.0002	-3.71902	-0.035907	0.0100091	6.8e-10	-6.17067	-0.00712362	0.00115463	TRUE
63	11	rs4936272	113318907	rs2514218	113392994	rs2514218	0.0264611	0.652549	T	C	0.4523	0.652549	rs2514218	DRD2	0	intronic	0.682	4	2	15	1	0	0	0.000187	-3.73596	-0.0360832	0.0100109	5.7e-10	-6.19851	-0.0071558	0.0011545	TRUE
63	11	rs4274224	113319452	rs2514218	113392994	rs2514218	0.0284476	0.648103	G	A	0.4553	0.648103	rs2514218	DRD2	0	intronic	0.179	4	5	15	1	0	0	0.000215	-3.70071	-0.0357308	0.0100074	8.7e-10	-6.1316	-0.0070786	0.00115455	TRUE
63	11	rs7948028	113328681	rs2514218	113392994	rs2514218	4.51625e-06	0.897183	C	A	0.3638	0.897183	rs2514218	DRD2	0	intronic	7.792	2b	2	14	1	0	0	3.69e-10	-6.26661	-0.0637257	0.0095365	4.2e-11	-6.59684	-0.00781454	0.00118445	TRUE
63	11	rs7131056	113329774	rs7131056	113329774	rs2514218	0.012862	1	A	C	0.4175	1	rs7131056	DRD2	0	intronic	2.163	7	5	14	1	0	0	6.47e-06	4.51042	0.0427721	0.00909227	3.9e-05	4.11333	0.00476643	0.00115826	TRUE
63	11	rs4337071	113334100	rs2514218	113392994	rs2514218	7.75585e-06	0.908391	T	C	0.3628	0.908391	rs2514218	DRD2	0	intronic	1.001	5	5	14	1	0	0	8.05e-10	-6.14394	-0.0625991	0.00956697	4.2e-11	-6.59684	-0.00781534	0.00118444	TRUE
63	11	rs4630328	113334209	rs2514218	113392994	rs2514218	5.21314e-06	0.903972	A	G	0.3618	0.903972	rs2514218	DRD2	0	intronic	2.527	5	5	14	1	0	0	4.54e-10	-6.23423	-0.0631626	0.00951183	4e-11	-6.60408	-0.00782003	0.00118441	TRUE
63	11	rs11601054	113336172	rs2514218	113392994	rs2514218	5.35391e-06	0.903972	A	G	0.3618	0.903972	rs2514218	DRD2	0	intronic	2.602	6	5	14	1	0	0	4.71e-10	-6.22847	-0.0634442	0.00955889	2.6e-11	-6.66761	-0.00788097	0.00118175	TRUE
63	11	rs61902787	113337058	rs2514218	113392994	rs2514218	4.58383e-06	0.908391	A	C	0.3628	0.908391	rs2514218	DRD2	0	intronic	1.177	5	5	14	1	0	0	3.77e-10	-6.26326	-0.0636319	0.00953739	2.8e-11	-6.65672	-0.0078635	0.00118174	TRUE
63	11	rs61902807	113344912	rs2514218	113392994	rs2514218	5.19623e-06	0.912252	C	T	0.3618	0.912252	rs2514218	DRD2	0	intronic	19.05	4	2	13	1	0	0	4.52e-10	-6.23492	-0.0633503	0.00954008	3.3e-11	-6.63252	-0.00783552	0.0011811	TRUE
63	11	rs7110440	113349374	rs2514218	113392994	rs2514218	4.3855e-06	0.912252	A	C	0.3618	0.912252	rs2514218	DRD2	2960	intergenic	2.192	5	5	14	1	0	0	3.54e-10	-6.27307	-0.0637257	0.0095365	3.4e-11	-6.62812	-0.00782364	0.00118059	TRUE
63	11	rs35175482	113349935	rs2514218	113392994	rs2514218	4.96587e-06	0.912252	CA	C	0.3618	0.912252	rs2514218	DRD2	3521	intergenic	0.18	NA	5	14	1	0	0	4.256e-10	-6.24434	-0.0635001	0.0108687	3.7e-11	-6.61562	-0.00783788	0.00118503	TRUE
63	11	rs7121986	113355444	rs2514218	113392994	rs2514218	5.33761e-06	0.912252	T	C	0.3618	0.912252	rs2514218	DRD2	9030	intergenic	1.062	5	5	14	1	0	0	4.69e-10	-6.22914	-0.0633126	0.0108283	3.4e-11	-6.62812	-0.0078233	0.00118001	TRUE
63	11	rs6589377	113355736	rs2514218	113392994	rs2514218	5.10189e-06	0.901009	G	A	0.3628	0.901009	rs2514218	DRD2	9322	intergenic	5.2	6	5	14	1	0	0	4.41e-10	-6.23878	-0.0634191	0.0108295	3.4e-11	-6.62812	-0.00781915	0.00117998	TRUE
63	11	rs7929453	113356179	rs2514218	113392994	rs2514218	2.0021e-05	0.912252	C	T	0.3618	0.912252	rs2514218	DRD2	9765	intergenic	0.093	7	5	14	1	0	0	3.23e-09	-5.91946	-0.0601641	0.0107943	3.4e-11	-6.62812	-0.00781832	0.00117995	TRUE
63	11	rs4245150	113364647	rs2514218	113392994	rs2514218	4.42969e-06	0.912252	G	T	0.3618	0.912252	rs2514218	DRD2	18233	intergenic	1.675	6	5	15	0	0	1	3.59e-10	-6.27089	-0.0634085	0.010774	5.6e-11	-6.55404	-0.00769913	0.00117476	TRUE
63	11	rs17602038	113364691	rs2514218	113392994	rs2514218	4.05805e-06	0.912252	C	T	0.3618	0.912252	rs2514218	DRD2	18277	intergenic	6.288	6	5	15	0	0	1	3.19e-10	-6.28925	-0.0639133	0.00953471	3.1e-11	-6.64174	-0.00783307	0.00117967	TRUE
63	11	rs4938021	113364803	rs2514218	113392994	rs2514218	5.4104e-06	0.912252	C	T	0.3618	0.912252	rs2514218	DRD2	18389	intergenic	0.724	5	5	15	0	0	1	4.78e-10	-6.22616	-0.0632913	0.0108281	3.2e-11	-6.63706	-0.00782717	0.00117967	TRUE
63	11	rs4936275	113365084	rs2514218	113392994	rs2514218	3.74793e-06	0.912252	C	T	0.3618	0.912252	rs2514218	DRD2	18670	intergenic	1.096	5	5	15	0	0	1	2.83e-10	-6.30782	-0.0641226	0.0108371	3.2e-11	-6.63706	-0.00782802	0.00117968	TRUE
63	11	rs61902811	113370758	rs2514218	113392994	rs2514218	1.14496e-06	0.923572	A	G	0.3588	0.923572	rs2514218	DRD2	24344	intergenic	0.085	7	13	15	0	0	0	5.42e-11	-6.55892	-0.0668172	0.0095267	3.5e-12	-6.95603	-0.00825476	0.00118689	TRUE
63	11	rs7934649	113372671	rs2514218	113392994	rs2514218	1.22546e-06	0.923572	C	T	0.3588	0.923572	rs2514218	DRD2	26257	intergenic	1.426	7	13	15	0	0	0	5.95e-11	-6.54499	-0.0666634	0.0108871	3.2e-12	-6.96865	-0.00827125	0.00118693	TRUE
63	11	rs10891564	113374013	rs10891564	113374013	rs2514218	0.00259222	1	A	G	0.3936	1	rs10891564	DRD2	27599	intergenic	1.438	3a	13	15	0	1	0	3.74e-06	4.62533	0.044579	0.0100774	6.1e-07	4.98802	0.00585262	0.00117311	TRUE
63	11	rs61902812	113374420	rs2514218	113392994	rs2514218	4.13555e-06	0.923572	A	C	0.3588	0.923572	rs2514218	DRD2	28006	intergenic	0.1	5	13	15	0	0	0	3.27e-10	-6.28541	-0.0653195	0.00973583	3.1e-12	-6.97311	-0.00828021	0.00118724	TRUE
63	11	rs6589379	113374567	rs2514218	113392994	rs2514218	3.12548e-06	0.923572	G	T	0.3588	0.923572	rs2514218	DRD2	28153	intergenic	2.56	5	13	15	0	0	0	2.19e-10	-6.34739	-0.0653068	0.0109844	3.1e-12	-6.97311	-0.00827666	0.00118696	TRUE
63	11	rs11214629	113374684	rs10891564	113374013	rs2514218	0.00275776	1	T	C	0.3936	1	rs10891564	DRD2	28270	intergenic	0.88	5	13	15	0	1	0	4.13e-06	4.60473	0.0443804	0.0100754	6.3e-07	4.98179	0.00584269	0.00117308	TRUE
63	11	rs4938023	113374847	rs2514218	113392994	rs2514218	1.27694e-06	0.923572	T	G	0.3588	0.923572	rs2514218	DRD2	28433	intergenic	2.699	5	7	15	0	0	0	6.28e-11	-6.53692	-0.0665779	0.0108862	3.3e-12	-6.96432	-0.00826891	0.00118698	TRUE
63	11	rs7111031	113377488	rs2514218	113392994	rs2514218	1.24136e-06	0.923572	C	A	0.3588	0.923572	rs2514218	DRD2	31074	intergenic	0.689	6	5	15	0	0	0	6.05e-11	-6.5425	-0.0666314	0.0108868	3e-12	-6.97772	-0.00828501	0.00118752	TRUE
63	11	rs4938024	113378566	rs7131056	113329774	rs2514218	0.066007	0.65005	A	G	0.3459	0.718757	rs10891564	DRD2	32152	intergenic	6.18	6	5	15	0	0	0	0.0011	3.26362	0.0325542	0.0102628	5.8e-05	4.0208	0.00482647	0.0012	TRUE
63	11	rs6589381	113378952	rs2514218	113392994	rs2514218	0.00164125	0.735688	A	C	0.4145	0.735688	rs2514218	DRD2	32538	intergenic	0.718	5	5	15	0	0	0	1.89e-06	-4.76484	-0.0466927	0.0093514	6.5e-11	-6.53176	-0.007549	0.00115558	TRUE
63	11	rs7949802	113381832	rs2514218	113392994	rs2514218	0.00162273	0.739628	T	C	0.4155	0.739628	rs2514218	DRD2	35418	intergenic	0.51	7	5	15	0	0	0	1.86e-06	-4.76807	-0.0466927	0.0093514	6.8e-11	-6.525	-0.00754218	0.00115579	TRUE
63	11	rs4938025	113383282	rs7131056	113329774	rs2514218	0.0844983	0.706549	C	T	0.333	0.759522	rs10891564	DRD2	36868	intergenic	1.372	5	5	15	0	0	0	0.0018	3.12139	0.0311708	0.0103249	9.6e-05	3.90049	0.00473396	0.00121407	TRUE
63	11	rs4479021	113383394	rs2514218	113392994	rs2514218	0.00139174	0.739628	A	G	0.4155	0.739628	rs2514218	DRD2	36980	intergenic	2.408	5	5	15	0	0	0	1.48e-06	-4.81392	-0.0471698	0.00934694	6.7e-11	-6.52722	-0.00754468	0.00115606	TRUE
63	11	rs7107293	113384111	rs2514218	113392994	rs2514218	0.00169511	0.739628	A	G	0.4155	0.739628	rs2514218	DRD2	37697	intergenic	10.88	5	5	15	0	0	0	1.98e-06	-4.75545	-0.0465973	0.0093523	5e-11	-6.57094	-0.00759761	0.00115614	TRUE
63	11	rs4534613	113386043	rs2514218	113392994	rs2514218	0.00163511	0.739628	C	A	0.4155	0.739628	rs2514218	DRD2	39629	intergenic	8.681	5	7	15	0	0	0	1.88e-06	-4.76591	-0.0466927	0.0093514	5.3e-11	-6.56226	-0.00758888	0.0011565	TRUE
63	11	rs35738585	113386347	rs2514218	113392994	rs2514218	0.00158477	0.739628	G	T	0.4155	0.739628	rs2514218	DRD2	39933	intergenic	3.557	6	5	15	0	0	0	1.8e-06	-4.77467	-0.0467882	0.00935051	5e-11	-6.57094	-0.00759939	0.00115647	TRUE
63	11	rs34216353	113386391	rs2514218	113392994	rs2514218	0.0016039	0.739628	T	C	0.4155	0.739628	rs2514218	DRD2	39977	intergenic	1.11	7	5	15	0	0	0	1.83e-06	-4.77134	-0.0467882	0.00935051	5.1e-11	-6.56799	-0.00759724	0.00115646	TRUE
63	11	rs12361261	113386619	rs7131056	113329774	rs2514218	0.0932273	0.704433	T	C	0.332	0.764045	rs10891564	DRD2	40205	intergenic	4.092	5	5	15	0	1	0	0.0022	3.06181	0.0306551	0.0103195	9.1e-05	3.91341	0.00475555	0.00121549	TRUE
63	11	rs7131411	113387809	rs7131056	113329774	rs2514218	0.0890809	0.706549	G	A	0.333	0.759522	rs10891564	DRD2	41395	intergenic	4.83	7	5	15	0	0	0	0.002	3.09023	0.0309335	0.0103224	9.4e-05	3.90558	0.00474649	0.00121568	TRUE
63	11	rs4245154	113388674	rs2514218	113392994	rs2514218	0.00164125	0.739628	G	A	0.4155	0.739628	rs2514218	DRD2	42260	intergenic	6.006	7	5	15	0	0	0	1.89e-06	-4.76484	-0.0466927	0.0093514	6.8e-11	-6.525	-0.007551	0.00115717	TRUE
63	11	rs2514218	113392994	rs2514218	113392994	rs2514218	1.13451e-07	1	T	C	0.3519	1	rs2514218	DRD2	46580	intergenic	6.355	6	5	15	0	0	0	2.42e-12	-7.00785	-0.0725067	0.00962798	3e-13	-7.2944	-0.00876435	0.00120146	TRUE
63	11	rs142732944	113395015	rs7131056	113329774	rs2514218	0.0771439	0.661358	T	C	0.3608	0.661358	rs7131056	DRD2	48601	intergenic	1.149	7	5	15	0	1	0	0.0015	3.17468	0.0314184	0.0101926	3.2e-06	4.65755	0.00552191	0.00118533	TRUE
63	11	rs3133388	113407114	rs2514218	113392994	rs2514218	2.16264e-06	0.78262	A	G	0.3042	0.78262	rs2514218	DRD2	60700	intergenic	1.788	7	5	14	0	0	0	1.31e-10	-6.42601	-0.0710175	0.0102897	8.9e-14	-7.45628	-0.00923086	0.00123804	TRUE
63	11	rs4309187	113412443	rs2514218	113392994	rs2514218	7.25864e-07	0.78262	A	C	0.3042	0.78262	rs2514218	DRD2	66029	intergenic	0.49	4	5	15	0	0	0	2.9e-11	-6.65156	-0.0710772	0.0114721	5.7e-14	-7.5148	-0.00929018	0.00123608	TRUE
63	11	rs10891570	113413565	rs2514218	113392994	rs2514218	0.000111643	0.711336	A	G	0.4135	0.711336	rs2514218	DRD2	67151	intergenic	3.628	6	5	15	0	0	0	3.97e-08	-5.49218	-0.0544562	0.0104703	1.2e-10	-6.43933	-0.00757038	0.0011754	TRUE
63	11	rs4938027	113414766	rs4435036	113415145	rs2514218	0.0227075	0.980124	G	A	0.496	0.980124	rs4435036	DRD2	68352	intergenic	0.135	7	5	15	0	0	0	0.00014	-3.80817	-0.0369752	0.0100765	1.8e-06	-4.77467	-0.0054827	0.00114792	TRUE
63	11	rs10789947	113415088	rs4435036	113415145	rs2514218	0.0795913	0.874572	A	C	0.4791	0.874572	rs4435036	DRD2	68674	intergenic	0.516	5	5	15	0	0	0	0.0016	3.15591	0.0306242	0.0100325	0.00016	3.77501	0.00434113	0.0011522	TRUE
63	11	rs4636708	113415135	rs4435036	113415145	rs2514218	0.0219798	0.980124	G	A	0.496	0.980124	rs4435036	DRD2	68721	intergenic	1.213	5	5	15	0	0	0	0.000132	-3.8227	-0.0371101	0.0100778	1.8e-06	-4.77467	-0.00547802	0.00114753	TRUE
63	11	rs4435036	113415145	rs4435036	113415145	rs2514218	0.020906	1	T	C	0.4911	1	rs4435036	DRD2	68731	intergenic	0.079	5	5	15	0	0	0	0.00012	-3.84613	-0.0373592	0.0100803	9.1e-07	-4.91016	-0.0056346	0.00114755	TRUE
63	11	rs7115090	113415720	rs4435036	113415145	rs2514218	0.044319	0.773199	A	C	0.4841	0.773199	rs4435036	DRD2	69306	intergenic	2.906	6	5	15	0	0	0	0.000505	-3.47809	-0.033774	0.0100443	5.4e-06	-4.54862	-0.00522431	0.0011486	TRUE
63	11	rs7937641	113415976	rs4435036	113415145	rs2514218	0.042091	0.773199	G	A	0.4841	0.773199	rs4435036	DRD2	69562	intergenic	0.259	7	5	15	0	0	0	0.000456	-3.50535	-0.0340429	0.010047	5.4e-06	-4.54862	-0.00522554	0.00114887	TRUE
63	11	rs12222458	113417603	rs10736470	113418371	rs2514218	0.00124455	0.743558	C	T	0.4016	0.743558	rs10736470	DRD2	71189	intergenic	6.633	5	5	15	0	0	0	1.26e-06	-4.84596	-0.0486022	0.0105285	3.7e-10	-6.26619	-0.00727217	0.0011606	TRUE
63	11	rs10736469	113418222	rs10736470	113418371	rs2514218	6.32967e-05	0.840756	G	A	0.3767	0.840756	rs10736470	DRD2	71808	intergenic	3.126	4	5	15	0	0	0	1.75e-08	-5.63506	-0.0574596	0.010799	6.3e-14	-7.50169	-0.00882985	0.00117713	TRUE
63	11	rs10736470	113418371	rs10736470	113418371	rs2514218	8.47289e-06	1	G	A	0.338	1	rs10736470	DRD2	71957	intergenic	0.531	5	5	15	0	0	0	9.14e-10	-6.12375	-0.0635896	0.0110658	5.6e-13	-7.20988	-0.00863184	0.00119727	TRUE
63	11	rs10750025	113424042	rs2514218	113392994	rs2514218	8.57088e-06	0.638062	C	T	0.3072	0.789959	rs10736470	DRD2	77628	intergenic	0.305	3a	2	15	0	0	0	9.3e-10	-6.12098	-0.0657873	0.0114799	4.8e-13	-7.23084	-0.0089399	0.00123615	TRUE
63	11	rs73001688	113425430	rs10736470	113418371	rs2514218	4.22127e-05	0.66443	G	A	0.2674	0.66443	rs10736470	DRD2	79016	intergenic	2.502	3a	2	15	0	0	0	9.66e-09	-5.73659	-0.0661622	0.0108021	1.2e-11	-6.78021	-0.00882674	0.00130087	TRUE
63	11	rs7927693	113425468	rs10736470	113418371	rs2514218	0.00140464	0.662064	G	A	0.4254	0.662064	rs10736470	DRD2	79054	intergenic	0.227	3a	2	15	0	1	0	1.5e-06	-4.81124	-0.0486967	0.0106282	5.2e-12	-6.90001	-0.00803728	0.00116497	TRUE
63	11	rs4344526	113426589	rs10736470	113418371	rs2514218	0.00137867	0.660463	T	C	0.4254	0.660463	rs10736470	DRD2	80175	intergenic	0.208	5	5	15	0	1	0	1.46e-06	-4.81663	-0.0487597	0.0106288	1.1e-11	-6.79277	-0.00791453	0.0011657	TRUE
63	11	rs4373974	113430486	rs4373974	113430486	rs2514218	0.00605984	1	G	T	0.4543	1	rs4373974	DRD2	84072	intergenic	1.34	7	5	15	0	0	0	1.4e-05	-4.34386	-0.0435383	0.00959981	1.6e-07	-5.24066	-0.00600915	0.00114635	TRUE
63	11	rs4936277	113431960	rs7125588	113436072	rs2514218	0.000142013	0.937437	G	A	0.4225	0.937437	rs7125588	DRD2	85546	intergenic	4.981	5	5	15	0	1	0	1.52e-08	-5.65929	-0.0563803	0.00942098	9e-08	-5.34584	-0.00620089	0.00115981	TRUE
63	11	rs11214664	113434242	rs7125215	113435819	rs7125215	0.0745279	0.979765	G	A	0.4105	0.979765	rs7125215	DRD2	87828	intergenic	8.997	3a	5	14	0	0	0	0.0014	3.19465	0.0317893	0.00963237	6e-05	4.01281	0.00473185	0.00117915	TRUE
63	11	rs7125215	113435819	rs7125215	113435819	rs7125215	0.0456383	1	A	C	0.4155	1	rs7125215	DRD2	89405	intergenic	18.67	6	5	14	0	0	0	0.000536	3.46209	0.0342082	0.00955247	4.6e-05	4.07507	0.00480093	0.00117751	TRUE
63	11	rs7125588	113436072	rs7125588	113436072	rs2514218	6.49758e-05	1	G	A	0.4085	1	rs7125588	DRD2	89658	intergenic	1.64	7	5	15	0	1	0	1.8e-08	-5.6302	-0.0559076	0.00938704	3.3e-08	-5.52473	-0.00640053	0.00115876	TRUE
63	11	rs4531502	113437033	rs7125215	113435819	rs7125215	0.0890809	0.931178	G	A	0.4334	0.931178	rs7125215	DRD2	90619	intergenic	0.134	6	1	14	0	0	0	0.002	3.09023	0.0303352	0.00951669	5.6e-05	4.02906	0.00471864	0.00117153	TRUE
63	11	rs7933981	113438068	rs7125588	113436072	rs2514218	6.49758e-05	1	A	G	0.4085	1	rs7125588	DRD2	91654	intergenic	17.19	6	5	14	0	1	0	1.52e-08	-5.65929	-0.0561913	0.00938438	3.3e-08	-5.52473	-0.00639584	0.00115723	TRUE
63	11	rs61687445	113438092	rs7125588	113436072	rs2514218	6.49758e-05	0.995952	A	C	0.4095	0.995952	rs7125588	DRD2	91678	intergenic	20.9	7	5	14	0	1	0	1.75e-08	-5.63506	-0.0559076	0.00938704	3.3e-08	-5.52473	-0.00639502	0.00115715	TRUE
63	11	rs11823775	113438607	rs7125215	113435819	rs7125215	0.0975536	0.931178	A	C	0.4334	0.931178	rs7125215	DRD2	92193	intergenic	4.102	5	5	14	0	0	0	0.0024	3.03567	0.02985	0.0095213	5e-05	4.05563	0.00474582	0.00117062	TRUE
63	11	rs7123697	113440331	rs7125215	113435819	rs7125215	0.0795913	0.927433	G	T	0.4344	0.927433	rs7125215	DRD2	93917	intergenic	2.323	5	5	15	0	0	0	0.0016	3.15591	0.0308201	0.00945467	6.3e-05	4.00128	0.0046776	0.00116944	TRUE
63	11	rs7101666	113442336	rs7125215	113435819	rs7125215	0.058975	0.71138	C	T	0.499	0.71138	rs7125215	DRD2	95922	intergenic	5.364	4	5	15	0	1	0	0.000882	3.32569	0.0326608	0.00951916	3.4e-06	4.64505	0.0053322	0.00114864	TRUE
63	11	rs6589386	113443753	rs7125588	113436072	rs2514218	9.67429e-05	1	T	C	0.4085	1	rs7125588	DRD2	97339	intergenic	0.99	7	5	15	0	1	0	1.59e-08	-5.65156	-0.0560967	0.00938527	5.5e-08	-5.43434	-0.00627043	0.00115394	TRUE
63	11	rs7126382	113444367	rs7125215	113435819	rs7125215	0.0745279	0.71487	T	C	0.495	0.71487	rs7125215	DRD2	97953	intergenic	1.446	6	5	15	0	1	0	0.0014	3.19465	0.0314018	0.00954734	6.6e-06	4.5062	0.00518247	0.00115037	TRUE
63	11	rs73004016	113444727	rs73004016	113444727	rs73004016	0.0100792	1	C	T	0.1183	1	rs73004016	DRD2	98313	intergenic	7.398	7	5	15	0	0	0	6.15e-06	-4.52117	-0.0811191	0.0165505	2.7e-05	-4.1974	-0.00783763	0.00186659	TRUE
63	11	rs7933602	113445229	rs7125215	113435819	rs7125215	0.0771439	0.931178	A	G	0.4334	0.931178	rs7125215	DRD2	98815	intergenic	2.538	3a	5	15	0	0	0	0.0015	3.17468	0.0310141	0.00951023	6.8e-05	3.98318	0.00465666	0.00116937	TRUE
63	11	rs7936719	113445494	rs7125215	113435819	rs7125215	0.0522763	0.71422	C	T	0.498	0.71422	rs7125215	DRD2	99080	intergenic	0.14	4	5	15	0	0	0	0.000698	3.39036	0.0333381	0.00951272	6.1e-06	4.52289	0.00520007	0.0011499	TRUE
63	11	rs7928017	113448762	rs7125588	113436072	rs2514218	0.000118	0.991859	A	C	0.4085	0.991859	rs7125588	DRD2	102348	intergenic	6.342	5	7	15	0	1	0	1.69e-08	-5.64107	-0.0560022	0.00938616	7.1e-08	-5.38862	-0.00623043	0.00115639	TRUE
63	11	rs11607834	113461680	rs61904960	113481872	rs61904960	0.0569057	0.883498	A	C	0.09841	0.883498	rs61904960	TMPRSS5	96591	intergenic	0.671	5	5	15	0	1	0	0.000821	3.34562	0.0505567	0.0158957	8.9e-05	3.91878	0.00676314	0.00172578	TRUE
63	11	rs3923972	113462012	rs61904960	113481872	rs61904960	0.0590404	0.883498	A	G	0.09841	0.883498	rs61904960	TMPRSS5	96259	intergenic	0.891	3a	5	15	0	1	0	0.000884	3.32506	0.0498522	0.0157573	8.8e-05	3.9215	0.00676413	0.00172467	TRUE
63	11	rs11606030	113465627	rs61904960	113481872	rs61904960	0.0688867	0.883498	C	A	0.09841	0.883498	rs61904960	TMPRSS5	92644	intergenic	1.072	7	5	15	0	1	0	0.0012	3.23888	0.0489907	0.0158466	8.7e-05	3.92425	0.00675991	0.00172304	TRUE
63	11	rs61902854	113471985	rs61904960	113481872	rs61904960	0.0688867	0.883498	A	G	0.09841	0.883498	rs61904960	TMPRSS5	86286	intergenic	0.04	7	5	15	0	1	0	0.0012	3.23888	0.0490117	0.015847	8.6e-05	3.92703	0.00676736	0.00172274	TRUE
63	11	rs73004038	113475283	rs61904960	113481872	rs61904960	0.0688867	0.883498	A	G	0.09841	0.883498	rs61904960	TMPRSS5	82988	intergenic	0.427	6	9	15	0	1	0	0.0012	3.23888	0.0489277	0.0158456	9.1e-05	3.91341	0.00674095	0.00172258	TRUE
63	11	rs17603387	113477587	rs61904960	113481872	rs61904960	0.0688867	0.883498	C	T	0.09841	0.883498	rs61904960	TMPRSS5	80684	intergenic	5.744	6	9	15	0	1	0	0.0012	3.23888	0.0487492	0.0158428	8.7e-05	3.92425	0.00675796	0.00172197	TRUE
63	11	rs61904960	113481872	rs61904960	113481872	rs61904960	0.0335814	1	T	C	0.1103	1	rs61904960	TMPRSS5	76399	intergenic	4.096	7	14	15	0	1	0	0.000296	3.61878	0.0515565	0.0149976	1.1e-05	4.39652	0.00719417	0.0016331	TRUE
63	11	rs55751957	113485326	rs61904960	113481872	rs61904960	0.0688867	0.883498	T	G	0.09841	0.883498	rs61904960	TMPRSS5	72945	intergenic	11.73	7	5	15	0	1	0	0.0012	3.23888	0.0487912	0.0158435	8.5e-05	3.92985	0.00676274	0.0017214	TRUE
63	11	rs61904964	113494732	rs61904960	113481872	rs61904960	0.0688867	0.883498	T	C	0.09841	0.883498	rs61904960	TMPRSS5	63539	intergenic	0.82	5	5	15	0	1	1	0.0012	3.23888	0.0488332	0.0157927	8.5e-05	3.92985	0.00676314	0.00172043	TRUE
63	11	rs7130926	113496928	rs61904960	113481872	rs61904960	0.0359354	1	C	T	0.1103	1	rs61904960	TMPRSS5	61343	intergenic	5.37	7	5	15	0	1	1	0.000336	3.58584	0.0509986	0.0149661	1e-05	4.41717	0.00719404	0.00163234	TRUE
63	11	rs11601692	113500821	rs61904960	113481872	rs61904960	0.0600673	0.882581	T	C	0.1004	0.882581	rs61904960	TMPRSS5	57450	intergenic	0.805	6	5	15	0	1	0	0.000916	3.31513	0.0499468	0.0158366	6.6e-05	3.99026	0.00686244	0.00171905	TRUE
63	11	rs56080111	113503067	rs61904960	113481872	rs61904960	0.0688867	0.873051	T	C	0.0994	0.873051	rs61904960	TMPRSS5	55204	intergenic	3.253	6	5	15	0	1	0	0.0012	3.23888	0.0486442	0.0158159	6.6e-05	3.99026	0.00686541	0.00172017	TRUE
63	11	rs11605737	113504136	rs61904960	113481872	rs61904960	0.0912033	0.863567	C	T	0.09841	0.863567	rs61904960	TMPRSS5	54135	intergenic	0.721	5	7	15	0	1	0	0.0021	3.07571	0.046222	0.0157274	6.8e-05	3.98318	0.00685258	0.00171972	TRUE
63	11	rs57453489	113504856	rs61904960	113481872	rs61904960	0.0832981	0.853151	GAA	G	0.0994	0.853151	rs61904960	TMPRSS5	53415	intergenic	0.547	NA	7	15	0	1	0	0.001751	3.12951	0.0476998	0.0160475	4.2e-05	4.09619	0.00706835	0.00172546	TRUE
63	11	rs17531898	113507087	rs61904960	113481872	rs61904960	0.0844983	0.863567	C	T	0.09841	0.863567	rs61904960	TMPRSS5	51184	intergenic	2.493	6	5	15	0	1	0	0.0018	3.12139	0.0472384	0.015844	6.9e-05	3.97971	0.00684044	0.00171911	TRUE
63	11	rs61904979	113508088	rs61904960	113481872	rs61904960	0.0771439	0.863567	A	G	0.09841	0.863567	rs61904960	TMPRSS5	50183	intergenic	4.991	6	5	15	0	1	0	0.0015	3.17468	0.0477522	0.0158018	6.5e-05	3.99388	0.00686033	0.00171828	TRUE
63	11	rs61904980	113508204	rs61904960	113481872	rs61904960	0.0868498	0.873051	C	T	0.0994	0.873051	rs61904960	TMPRSS5	50067	intergenic	4.31	7	5	15	0	1	0	0.0019	3.10543	0.0470392	0.0158409	6e-05	4.01281	0.00689744	0.00171827	TRUE
63	11	rs61904981	113508292	rs61904960	113481872	rs61904960	0.0868498	0.863567	G	T	0.09841	0.863567	rs61904960	TMPRSS5	49979	intergenic	0.137	7	5	15	0	1	0	0.0019	3.10543	0.0470392	0.0158409	7.1e-05	3.97291	0.00682898	0.00171823	TRUE
63	11	rs61904982	113508452	rs61904960	113481872	rs61904960	0.0868498	0.873051	T	C	0.0994	0.873051	rs61904960	TMPRSS5	49819	intergenic	6.571	5	7	15	0	1	0	0.0019	3.10543	0.0469553	0.0158396	5.9e-05	4.01678	0.00689864	0.001718	TRUE
64	11	rs73034295	133822133	rs73034295	133822133	rs73034295	0.00509434	1	A	G	0.2018	1	rs73034295	IGSF9B	0	intronic	5.69	2b	1	7	1	1	0	1.14e-13	-7.42358	-0.0910283	0.0111978	1e-05	-4.41717	-0.00647248	0.00146766	TRUE
64	11	rs75059851	133822569	rs73034295	133822133	rs73034295	0.0088012	0.955917	G	A	0.2008	0.955917	rs73034295	IGSF9B	0	intronic	6.025	3a	1	7	1	1	0	1.28e-13	-7.40823	-0.0904804	0.0111528	2.2e-05	-4.24356	-0.00615631	0.00145209	TRUE
64	11	rs3802924	133827733	rs73034295	133822133	rs73034295	0.00907306	0.906851	C	A	0.2028	0.906851	rs73034295	IGSF9B	852	upstream	6.534	4	1	2	1	1	0	5.62e-13	-7.2094	-0.0868197	0.0110415	2.3e-05	-4.23358	-0.00610989	0.00144222	TRUE
64	11	rs73036062	133828187	rs73034295	133822133	rs73034295	0.00907306	0.906851	A	G	0.2028	0.906851	rs73034295	IGSF9B	1306	intergenic	0.145	2b	2	13	1	1	0	6.12e-13	-7.19778	-0.0868197	0.011058	2.3e-05	-4.23358	-0.00610167	0.00144161	TRUE
64	11	rs73036063	133828758	rs73034295	133822133	rs73034295	0.0088012	0.912856	A	G	0.2018	0.912856	rs73034295	IGSF9B	1877	intergenic	3.311	5	5	13	1	1	0	9.71e-13	-7.13456	-0.0860859	0.0110662	2.2e-05	-4.24356	-0.00611804	0.00144053	TRUE
64	11	rs73036064	133829442	rs73034295	133822133	rs73034295	0.00933337	0.912856	A	G	0.2018	0.912856	rs73034295	IGSF9B	2561	intergenic	3.291	5	5	14	1	1	0	1.03e-12	-7.12644	-0.0859942	0.0110672	2.4e-05	-4.224	-0.00607731	0.00143995	TRUE
64	11	rs73036065	133830067	rs73034295	133822133	rs73034295	0.00738252	0.912856	T	G	0.2018	0.912856	rs73034295	IGSF9B	3186	intergenic	0.535	5	5	14	1	1	0	4.75e-13	-7.23227	-0.0873696	0.0110694	1.7e-05	-4.30104	-0.00620935	0.00144285	TRUE
64	11	rs2000852	133838221	rs73034295	133822133	rs73034295	0.0604726	0.807375	T	C	0.2127	0.807375	rs73034295	IGSF9B	11340	intergenic	2.374	4	5	14	0	1	0	1.04e-13	-7.43572	-0.0882856	0.0108725	0.00057	-3.4455	-0.00484409	0.0014057	TRUE
64	11	rs2000853	133838417	rs73034295	133822133	rs73034295	0.0671085	0.807375	G	A	0.2127	0.807375	rs73034295	IGSF9B	11536	intergenic	2.01	4	5	14	0	1	0	9.01e-14	-7.45466	-0.0891092	0.0109312	0.0007	-3.38958	-0.00475815	0.00140399	TRUE
64	11	rs7122746	133838808	rs73034295	133822133	rs73034295	0.0675963	0.807375	C	T	0.2127	0.807375	rs73034295	IGSF9B	11927	intergenic	2.806	5	5	14	0	1	0	1.45e-13	-7.39167	-0.0879193	0.0108929	0.00071	-3.38569	-0.0047585	0.0014054	TRUE
64	11	rs7106715	133838905	rs73034295	133822133	rs73034295	0.0599259	0.807375	T	C	0.2127	0.807375	rs73034295	IGSF9B	12024	intergenic	2.687	5	5	14	0	1	0	9.36e-14	-7.44963	-0.0884686	0.0108705	0.00056	-3.45028	-0.00484539	0.00140525	TRUE
64	11	rs11223646	133839560	rs73034295	133822133	rs73034295	0.0640506	0.807375	A	G	0.2127	0.807375	rs73034295	IGSF9B	12679	intergenic	0.495	5	5	14	0	1	0	1.2e-13	-7.41678	-0.0881024	0.0108745	0.00064	-3.41407	-0.00479692	0.00140479	TRUE
64	11	rs11223647	133839588	rs73034295	133822133	rs73034295	0.0620569	0.807375	A	G	0.2127	0.807375	rs73034295	IGSF9B	12707	intergenic	0.998	5	5	14	0	1	0	9.58e-14	-7.44657	-0.0884686	0.0108705	0.0006	-3.43161	-0.00481861	0.00140465	TRUE
64	11	rs7127156	133839857	rs73034295	133822133	rs73034295	0.065085	0.807375	C	T	0.2127	0.807375	rs73034295	IGSF9B	12976	intergenic	4.339	5	5	14	0	1	0	1.1e-13	-7.4283	-0.088194	0.0108735	0.00066	-3.40568	-0.00478319	0.00140476	TRUE
64	11	rs73036081	133840156	rs73034295	133822133	rs73034295	0.0588027	0.807375	T	C	0.2127	0.807375	rs73034295	IGSF9B	13275	intergenic	5.837	5	5	14	0	1	1	1.21e-13	-7.41568	-0.0881024	0.0108745	0.00054	-3.46009	-0.00485821	0.001405	TRUE
64	11	rs11223649	133840471	rs73034295	133822133	rs73034295	0.0582254	0.807375	C	T	0.2127	0.807375	rs73034295	IGSF9B	13590	intergenic	0.52	5	5	14	0	1	1	1.34e-13	-7.40215	-0.0880109	0.0108919	0.00053	-3.46512	-0.00487123	0.00140496	TRUE
64	11	rs11223650	133840647	rs73034295	133822133	rs73034295	0.0588027	0.807375	G	A	0.2127	0.807375	rs73034295	IGSF9B	13766	intergenic	4.049	5	5	14	0	1	1	1.49e-13	-7.38805	-0.0878277	0.0108939	0.00054	-3.46009	-0.00486076	0.00140493	TRUE
64	11	rs55747998	133840793	rs73034295	133822133	rs73034295	0.0582254	0.807375	T	C	0.2127	0.807375	rs73034295	IGSF9B	13912	intergenic	1.925	5	5	14	0	1	1	1.34e-13	-7.40215	-0.0879193	0.0108765	0.00053	-3.46512	-0.00486745	0.00140488	TRUE
64	11	rs56241440	133840830	rs73034295	133822133	rs73034295	0.0582254	0.807375	C	A	0.2127	0.807375	rs73034295	IGSF9B	13949	intergenic	0.125	5	5	14	0	1	1	1.03e-13	-7.437	-0.0884686	0.010887	0.00053	-3.46512	-0.00486987	0.00140487	TRUE
64	11	rs11223651	133841034	rs73034295	133822133	rs73034295	0.0582254	0.807375	T	C	0.2127	0.807375	rs73034295	IGSF9B	14153	intergenic	2.106	5	5	14	0	1	1	7.01e-14	-7.48768	-0.0889262	0.0108655	0.00053	-3.46512	-0.00486709	0.00140473	TRUE
64	11	rs11223652	133841207	rs73034295	133822133	rs73034295	0.0588027	0.803588	G	A	0.2137	0.803588	rs73034295	IGSF9B	14326	intergenic	4.273	5	5	14	0	1	1	9.32e-14	-7.4502	-0.0886517	0.010885	0.00054	-3.46009	-0.00485931	0.00140472	TRUE
64	11	rs11223654	133841579	rs73034295	133822133	rs73034295	0.0610098	0.80216	T	C	0.2137	0.80216	rs73034295	IGSF9B	14698	intergenic	13.31	5	5	14	0	1	1	1.05e-13	-7.43445	-0.0888347	0.0109342	0.00058	-3.4408	-0.00483253	0.00140456	TRUE
64	11	rs73036086	133841782	rs73034295	133822133	rs73034295	0.0599259	0.807375	T	C	0.2127	0.807375	rs73034295	IGSF9B	14901	intergenic	3.259	5	5	14	0	1	1	1.14e-13	-7.42358	-0.0882856	0.0108889	0.00056	-3.45028	-0.0048491	0.00140457	TRUE
64	11	rs73036087	133842361	rs73034295	133822133	rs73034295	0.0610098	0.807375	A	G	0.2127	0.807375	rs73034295	IGSF9B	15480	intergenic	3.239	5	5	14	0	1	1	1.01e-13	-7.43959	-0.0884686	0.010887	0.00058	-3.4408	-0.00483396	0.00140431	TRUE
64	11	rs11223655	133842707	rs73034295	133822133	rs73034295	0.0588027	0.807375	A	G	0.2127	0.807375	rs73034295	IGSF9B	15826	intergenic	0.768	5	5	14	0	1	1	9.43e-14	-7.44865	-0.0885602	0.010886	0.00054	-3.46009	-0.00485879	0.00140457	TRUE
64	11	rs11223658	133843216	rs73034295	133822133	rs73034295	0.0582254	0.807375	A	G	0.2127	0.807375	rs73034295	IGSF9B	16335	intergenic	1.281	5	5	14	0	1	1	1.2e-13	-7.41678	-0.088194	0.0108899	0.00053	-3.46512	-0.00486991	0.00140481	TRUE
64	11	rs11223659	133844708	rs73034295	133822133	rs73034295	0.0593694	0.807375	A	G	0.2127	0.807375	rs73034295	IGSF9B	17827	intergenic	3.978	5	5	14	0	1	1	9.56e-14	-7.44684	-0.0885602	0.010886	0.00055	-3.45514	-0.00485487	0.00140548	TRUE
64	11	rs11223661	133851412	rs73034295	133822133	rs73034295	0.0620569	0.772704	T	G	0.2127	0.772704	rs73034295	IGSF9B	24531	intergenic	0.385	5	7	14	0	1	0	1.57e-13	-7.38109	-0.0887432	0.0110029	0.0006	-3.43161	-0.00486427	0.00141671	TRUE
64	11	rs4936216	133853008	rs73034295	133822133	rs73034295	0.0593694	0.749165	T	C	0.2177	0.749165	rs73034295	IGSF9B	26127	intergenic	0.795	5	5	14	0	1	0	1.74e-13	-7.36739	-0.0896579	0.0111291	0.00055	-3.45514	-0.00490552	0.00141931	TRUE
65	11	rs1440480	134290032	rs1440480	134290032	rs1440480	0.0209293	1	A	G	0.3678	1	rs1440480	B3GAT1	8219	intergenic	2.243	NA	5	14	1	1	0	1.51e-06	4.80991	0.0500275	0.00988586	8.5e-05	-3.92985	-0.00469829	0.0011955	FALSE
65	11	rs893949	134296384	rs1440480	134290032	rs1440480	0.0303095	0.635558	C	T	0.4652	0.635558	rs1440480	RP11-627G23.1	9982	intergenic	1.343	NA	2	15	1	0	0	2.98e-08	5.54261	0.0533512	0.00913121	0.00016	-3.77501	-0.00435557	0.00115424	FALSE
66	12	rs10491964	2500431	rs2239063	2511831	rs2239063	0.0389652	0.92165	A	G	0.2932	0.92165	rs2239063	CACNA1C	0	intronic	0.915	3a	5	15	1	0	0	1.42e-08	-5.67096	-0.0603234	0.0112973	0.00025	-3.66226	-0.00471294	0.00128662	TRUE
66	12	rs2239063	2511831	rs2239063	2511831	rs2239063	0.0380821	1	C	A	0.3012	1	rs2239063	CACNA1C	0	intronic	0.744	3a	5	15	1	0	0	2.56e-09	-5.95758	-0.0633503	0.0099831	0.00024	-3.6727	-0.0046639	0.00126963	TRUE
66	12	rs758117	2513309	rs2239063	2511831	rs2239063	0.0421761	1	T	C	0.3012	1	rs2239063	CACNA1C	0	intronic	0.969	NA	4	15	1	0	0	3.09e-09	-5.92674	-0.0630687	0.00998592	0.00029	-3.62407	-0.00459799	0.00126994	TRUE
66	12	rs12823424	2514112	rs2239063	2511831	rs2239063	0.0421761	0.995031	G	A	0.3002	0.995031	rs2239063	CACNA1C	0	intronic	2.305	5	4	15	1	0	0	2.28e-09	-5.97649	-0.063538	0.00998123	0.00029	-3.62407	-0.00460033	0.00126946	TRUE
66	12	rs714277	2514270	rs2239063	2511831	rs2239063	0.0389652	0.995031	T	C	0.3002	0.995031	rs2239063	CACNA1C	0	intronic	0.112	7	5	15	1	0	0	3.33e-09	-5.91444	-0.0628809	0.00998779	0.00025	-3.66226	-0.00465163	0.00127026	TRUE
67	12	rs34746785	23984393	rs4963719	23992795	rs4963719	0.0268483	0.915585	T	C	0.08748	0.915585	rs4963719	SOX5	0	intronic	0.008	5	4	15	1	0	0	9.83e-05	3.89475	0.0685251	0.018843	0.00013	3.82646	0.00726649	0.00190291	TRUE
67	12	rs4963719	23992795	rs4963719	23992795	rs4963719	0.025677	1	T	C	0.09245	1	rs4963719	SOX5	0	intronic	5.494	7	5	15	1	0	0	6.26e-05	4.00279	0.0718935	0.0192988	0.00012	3.84613	0.00732677	0.00190826	TRUE
68	12	rs80011486	49928790	rs73301259	49930806	rs73301259	0.0685517	0.820952	G	A	0.08151	0.820952	rs73301259	KCNH3	4149	intergenic	0.874	5	1	14	1	1	1	0.000181	3.74416	0.0607271	0.0172366	0.00073	3.37806	0.00669715	0.00198157	TRUE
68	12	rs73301259	49930806	rs73301259	49930806	rs73301259	0.0481458	1	T	G	0.09841	1	rs73301259	KCNH3	2133	intergenic	1.355	5	2	13	1	1	1	1.1e-05	4.39652	0.0656378	0.0159418	0.00037	3.56061	0.00653292	0.00183447	TRUE
69	12	rs703816	57497005	rs703816	57497005	rs703816	0.0468797	1	C	T	0.3718	1	rs703816	STAT6	0	intronic	3.304	6	4	5	1	1	1	0.000316	3.60182	0.0357412	0.0102855	0.0003	-3.6153	-0.00419863	0.00116026	FALSE
69	12	rs324011	57502182	rs703816	57497005	rs703816	0.0956197	0.84351	T	C	0.3469	0.84351	rs703816	STAT6	0	intronic	1.715	5	3	6	1	0	0	0.000636	3.41578	0.0335361	0.0101534	0.00084	-3.33927	-0.00387977	0.00116173	FALSE
69	12	rs12826178	57622371	rs61937595	57682956	rs61937595	0.0280789	0.705178	T	G	0.07455	0.705178	rs61937595	Y_RNA	490	upstream:downstream	2.498	6	5	14	1	1	1	6.61e-10	-6.17515	-0.134531	0.0190393	0.00014	3.80817	0.00838414	0.00220597	FALSE
69	12	rs61937595	57682956	rs61937595	57682956	rs61937595	0.000917593	1	T	C	0.09046	1	rs61937595	R3HDM2:RP11-123K3.4	00:00:00	intronic	16.5	6	4	4	1	1	0	3.28e-11	-6.63342	-0.124957	0.0166234	1e-06	4.89164	0.00975951	0.00199798	FALSE
70	12	rs4073007	72648077	rs74105306	72688765	rs74105306	0.0256787	0.925702	C	T	0.1869	0.925702	rs74105306	TRHDE:TRHDE-AS1	00:00:00	ncRNA_exonic	5.224	NA	4	15	1	1	0	0.000177	-3.74977	-0.0497421	0.0126185	0.00011	-3.8674	-0.00622952	0.00160784	TRUE
70	12	rs4073009	72648287	rs74105306	72688765	rs74105306	0.025677	0.925702	C	T	0.1869	0.925702	rs74105306	TRHDE:TRHDE-AS1	00:00:00	ncRNA_exonic	3.524	NA	4	15	1	1	0	0.000149	-3.79273	-0.0505981	0.012679	0.00012	-3.84613	-0.00618622	0.00160821	TRUE
70	12	rs4073008	72648290	rs74105306	72688765	rs74105306	0.0268483	0.925702	G	A	0.1869	0.925702	rs74105306	TRHDE:TRHDE-AS1	00:00:00	ncRNA_exonic	2.875	NA	4	15	1	1	0	0.000165	-3.76733	-0.0503128	0.0126987	0.00013	-3.82646	-0.00616354	0.00160871	TRUE
70	12	rs59211589	72648499	rs74105306	72688765	rs74105306	0.025677	0.925702	C	T	0.1869	0.925702	rs74105306	TRHDE:TRHDE-AS1	00:00:00	ncRNA_exonic	2.988	5	4	15	1	1	0	0.000148	-3.7944	-0.0505981	0.0126638	0.00012	-3.84613	-0.00619319	0.00160727	TRUE
70	12	rs56262673	72648511	rs74105306	72688765	rs74105306	0.0268483	0.925702	G	A	0.1869	0.925702	rs74105306	TRHDE:TRHDE-AS1	00:00:00	ncRNA_exonic	7.534	5	4	15	1	1	0	0.000137	-3.81352	-0.0507882	0.0126613	0.00013	-3.82646	-0.00614316	0.0016079	TRUE
70	12	rs4616080	72648939	rs74105306	72688765	rs74105306	0.025677	0.925702	C	T	0.1869	0.925702	rs74105306	TRHDE:TRHDE-AS1	00:00:00	ncRNA_exonic	1.058	7	4	15	1	1	0	0.000117	-3.85233	-0.0510733	0.0126017	0.00012	-3.84613	-0.00617269	0.00160636	TRUE
70	12	rs12425628	72649690	rs74105306	72688765	rs74105306	0.025677	0.955316	C	A	0.1819	0.955316	rs74105306	TRHDE:TRHDE-AS1	00:00:00	ncRNA_exonic	0.34	7	4	15	1	1	0	7.15e-05	-3.97124	-0.052877	0.0126349	0.00012	-3.84613	-0.0061726	0.00160739	TRUE
70	12	rs73350816	72650382	rs74105306	72688765	rs74105306	0.0324065	0.89236	A	G	0.1928	0.89236	rs74105306	TRHDE:TRHDE-AS1	00:00:00	ncRNA_exonic	4.663	7	5	15	1	1	0	0.000124	-3.83808	-0.050503	0.0125071	0.00018	-3.74555	-0.00593481	0.00158192	TRUE
70	12	rs57557274	72650603	rs74105306	72688765	rs74105306	0.0244038	0.955316	C	T	0.1819	0.955316	rs74105306	TRHDE:TRHDE-AS1	00:00:00	ncRNA_exonic	3.257	5	5	15	1	1	0	7.51e-05	-3.95952	-0.0527822	0.0126361	0.00011	-3.8674	-0.00621075	0.00160595	TRUE
70	12	rs59585902	72651492	rs74105306	72688765	rs74105306	0.0303095	0.935885	T	G	0.1789	0.935885	rs74105306	TRHDE:TRHDE-AS1	00:00:00	ncRNA_exonic	9.637	6	5	15	1	1	0	8.42e-05	-3.93212	-0.0523078	0.0126165	0.00016	-3.77501	-0.00610577	0.00161517	TRUE
70	12	rs4544048	72652265	rs74105306	72688765	rs74105306	0.0230093	0.955316	T	G	0.1819	0.955316	rs74105306	TRHDE:TRHDE-AS1	00:00:00	ncRNA_intronic	3.108	7	4	15	1	1	0	9.51e-05	-3.90277	-0.052023	0.0126457	0.0001	-3.89059	-0.00625272	0.0016107	TRUE
70	12	rs4408352	72652619	rs74105306	72688765	rs74105306	0.0268483	0.937538	G	A	0.1849	0.937538	rs74105306	TRHDE:TRHDE-AS1	00:00:00	ncRNA_intronic	6.394	7	4	15	1	1	0	0.000139	-3.80994	-0.050503	0.0126089	0.00013	-3.82646	-0.00615024	0.00160561	TRUE
70	12	rs73336638	72652971	rs74105306	72688765	rs74105306	0.0268483	0.937538	T	C	0.1849	0.937538	rs74105306	TRHDE:TRHDE-AS1	00:00:00	ncRNA_intronic	2.752	7	4	15	1	1	0	0.00018	-3.74555	-0.0497421	0.0126337	0.00013	-3.82646	-0.00613449	0.00160608	TRUE
70	12	rs73336641	72653295	rs74105306	72688765	rs74105306	0.025677	0.955316	A	G	0.1819	0.955316	rs74105306	TRHDE:TRHDE-AS1	00:00:00	ncRNA_intronic	4.235	6	4	15	1	1	0	9.32e-05	-3.90765	-0.0518331	0.0125921	0.00012	-3.84613	-0.00617887	0.00160575	TRUE
70	12	rs73336644	72653346	rs74105306	72688765	rs74105306	0.0244038	0.955316	C	A	0.1819	0.955316	rs74105306	TRHDE:TRHDE-AS1	00:00:00	ncRNA_intronic	2.288	6	4	15	1	1	0	7.66e-05	-3.9548	-0.0524976	0.0125989	0.00011	-3.8674	-0.00622334	0.00160497	TRUE
70	12	rs7960623	72655925	rs74105306	72688765	rs74105306	0.018361	0.96153	T	C	0.1809	0.96153	rs74105306	TRHDE:TRHDE-AS1	00:00:00	ncRNA_intronic	0.577	4	4	15	1	1	0	9.45e-05	-3.9043	-0.0517382	0.0125781	6.8e-05	-3.98318	-0.00638796	0.00160341	TRUE
70	12	rs3803029	72656061	rs74105306	72688765	rs74105306	0.0203127	0.96153	A	G	0.1809	0.96153	rs74105306	TRHDE:TRHDE-AS1	00:00:00	ncRNA_intronic	14.15	5	4	15	1	1	0	9.36e-05	-3.90661	-0.0518331	0.0125921	8.1e-05	-3.94142	-0.00633012	0.00160637	TRUE
70	12	rs12423531	72657070	rs74105306	72688765	rs74105306	0.0232265	0.943536	C	T	0.1839	0.943536	rs74105306	TRHDE:TRHDE-AS1	00:00:00	ncRNA_exonic	4.668	7	4	15	1	1	0	0.000146	-3.79778	-0.0503128	0.012596	7.6e-05	-3.95668	-0.00633495	0.00160109	TRUE
70	12	rs17725193	72657351	rs74105306	72688765	rs74105306	0.0258387	0.910813	G	A	0.1789	0.910813	rs74105306	TRHDE:TRHDE-AS1	00:00:00	ncRNA_exonic	17.07	7	4	15	1	1	0	0.000179	-3.74695	-0.0501226	0.0127154	0.00012	-3.84613	-0.00623003	0.00162333	TRUE
70	12	rs4523734	72659873	rs74105306	72688765	rs74105306	0.025517	0.950065	A	G	0.1849	0.950065	rs74105306	TRHDE:TRHDE-AS1	00:00:00	ncRNA_intronic	0.179	7	4	15	1	1	0	0.000175	-3.75261	-0.0497421	0.0126185	8.7e-05	-3.92425	-0.0062759	0.00159976	TRUE
70	12	rs12579464	72661547	rs74105306	72688765	rs74105306	0.0220798	0.950065	T	G	0.1849	0.950065	rs74105306	TRHDE:TRHDE-AS1	00:00:00	ncRNA_intronic	4.208	5	4	15	1	1	0	0.000124	-3.83808	-0.0512633	0.0126867	9.3e-05	-3.90816	-0.00625149	0.00159934	TRUE
70	12	rs12423974	72662278	rs74105306	72688765	rs74105306	0.0294396	0.980868	T	C	0.1799	0.980868	rs74105306	TRHDE:TRHDE-AS1	00:00:00	ncRNA_intronic	9.214	5	1	14	1	1	0	0.00023	-3.68356	-0.049171	0.0127133	6.2e-05	-4.00507	-0.00645855	0.00161267	TRUE
70	12	rs112602575	72664420	rs74105306	72688765	rs74105306	0.0240221	0.980868	TTTTC	T	0.1799	0.980868	rs74105306	TRHDE:TRHDE-AS1	00:00:00	ncRNA_intronic	5.357	NA	1	14	1	1	0	0.0001557	-3.7818	-0.0515008	0.0129173	1.9e-05	-4.27633	-0.00688373	0.00161038	TRUE
70	12	rs7979378	72669533	rs74105306	72688765	rs74105306	0.0295108	1	G	A	0.1769	1	rs74105306	TRHDE	0	intronic	15.86	5	1	14	1	1	0	0.000231	-3.68245	-0.0490758	0.0126983	5.3e-05	-4.04199	-0.0064879	0.00160496	TRUE
70	12	rs17725446	72670302	rs74105306	72688765	rs74105306	0.031578	0.993495	T	C	0.1779	0.993495	rs74105306	TRHDE	0	intronic	1.651	5	1	14	1	1	0	0.000262	-3.65024	-0.0486949	0.0127031	4.8e-05	-4.06516	-0.00652141	0.00160462	TRUE
70	12	rs73336682	72680854	rs74105306	72688765	rs74105306	0.0263848	1	T	C	0.1769	1	rs74105306	TRHDE	0	intronic	0.35	7	4	15	1	1	0	0.000186	-3.73731	-0.0499324	0.0127178	6.4e-05	-3.99756	-0.00642465	0.0016078	TRUE
70	12	rs74103702	72686171	rs74105306	72688765	rs74105306	0.025036	1	T	C	0.1769	1	rs74105306	TRHDE	0	intronic	9.621	7	5	15	1	1	0	0.000169	-3.76135	-0.0504079	0.0127536	7.4e-05	-3.96304	-0.0063703	0.00160787	TRUE
70	12	rs74105306	72688765	rs74105306	72688765	rs74105306	0.0181705	1	A	G	0.1769	1	rs74105306	TRHDE	0	intronic	10.74	7	4	15	1	1	0	9.26e-05	-3.90921	-0.0524027	0.0127282	6e-05	-4.01281	-0.0064349	0.00160437	TRUE
70	12	rs111300276	72693282	rs74105306	72688765	rs74105306	0.0259654	0.980868	AT	A	0.1799	0.980868	rs74105306	TRHDE	0	intronic	4.666	NA	5	15	1	1	0	0.0001806	-3.74471	-0.0503033	0.0127426	2.6e-05	-4.20594	-0.00678412	0.00161309	TRUE
70	12	rs17782464	72698280	rs74105306	72688765	rs74105306	0.0237246	0.980868	G	A	0.1799	0.980868	rs74105306	TRHDE	0	intronic	1.708	6	5	15	1	1	0	0.000152	-3.78778	-0.0507882	0.0127488	5.5e-05	-4.0333	-0.00646757	0.00160399	TRUE
71	12	rs2196612	109849535	rs10774696	109875753	rs35393419	0.0822359	0.877089	G	A	0.3698	0.877089	rs10774696	MYO1H	0	intronic	6.494	NA	13	15	1	1	0	0.000765	-3.36516	-0.0340149	0.00976319	0.00056	3.45028	0.00418853	0.00121346	FALSE
71	12	rs7316486	109849540	rs10774696	109875753	rs35393419	0.0616154	0.878202	G	A	0.3678	0.878202	rs10774696	MYO1H	0	intronic	1.797	5	13	15	1	1	0	0.000688	-3.39432	-0.034498	0.00981161	0.00034	3.58275	0.00434976	0.00121407	FALSE
71	12	rs11066523	109851899	rs10774696	109875753	rs35393419	0.0403998	0.716226	T	C	0.3211	0.752527	rs35393419	MYO1H	0	intronic	4.142	6	14	15	1	1	0	0.000422	-3.52593	-0.0362355	0.00990163	0.00018	3.74555	0.00465647	0.00124195	FALSE
71	12	rs1812103	109852199	rs10774696	109875753	rs35393419	0.0481357	0.716226	T	C	0.3211	0.752527	rs35393419	MYO1H	0	intronic	0.565	NA	14	15	1	1	0	0.000592	-3.43525	-0.0358497	0.0100637	0.00019	3.73195	0.0046407	0.00124165	FALSE
71	12	rs930356	109852372	rs10774696	109875753	rs35393419	0.0524915	0.716226	C	T	0.3211	0.752527	rs35393419	MYO1H	0	intronic	4.058	NA	14	15	1	1	0	0.000704	-3.38802	-0.0347878	0.00991597	0.00022	3.69487	0.00458639	0.00124148	FALSE
71	12	rs4766598	109853306	rs35393419	109881809	rs35393419	0.0324065	0.98958	G	A	0.2624	0.98958	rs35393419	MYO1H	0	intronic	1.007	7	14	15	1	1	0	5.29e-05	-4.04243	-0.0444952	0.010528	0.00018	3.74555	0.0049619	0.00132581	FALSE
71	12	rs4766471	109853462	rs35393419	109881809	rs35393419	0.0324065	0.98958	A	G	0.2624	0.98958	rs35393419	MYO1H	0	intronic	6.091	6	7	15	1	1	0	5.97e-05	-4.01399	-0.0442083	0.010531	0.00018	3.74555	0.00496057	0.00132579	FALSE
71	12	rs60945232	109854401	rs35393419	109881809	rs35393419	0.0324065	0.98958	G	A	0.2624	0.98958	rs35393419	MYO1H	0	intronic	0.944	7	14	15	1	1	0	5e-05	-4.05563	-0.0446865	0.010526	0.00018	3.74555	0.00496912	0.00132572	FALSE
71	12	rs61934479	109855111	rs35393419	109881809	rs35393419	0.0324065	0.98958	G	A	0.2624	0.98958	rs35393419	MYO1H	0	intronic	7.903	7	14	15	1	1	0	4.04e-05	-4.10518	-0.0451646	0.0105209	0.00018	3.74555	0.00497313	0.00132569	FALSE
71	12	rs68094047	109855201	rs35393419	109881809	rs35393419	0.0313223	0.98958	T	C	0.2624	0.98958	rs35393419	MYO1H	0	intronic	11.25	7	14	15	1	1	0	4.34e-05	-4.08859	-0.0449734	0.0105229	0.00017	3.75987	0.00498061	0.00132552	FALSE
71	12	rs12581635	109855412	rs10774696	109875753	rs35393419	0.0410117	0.716226	A	G	0.3211	0.752527	rs35393419	MYO1H	0	intronic	0.176	7	14	15	1	1	0	0.000434	-3.5185	-0.036139	0.00990258	0.00019	3.73195	0.00462969	0.00124164	FALSE
71	12	rs12581637	109855429	rs35393419	109881809	rs35393419	0.0313223	0.98958	A	G	0.2624	0.98958	rs35393419	MYO1H	0	intronic	0.234	6	14	15	1	1	0	7.48e-05	-3.96048	-0.043634	0.010537	0.00017	3.75987	0.00498202	0.00132598	FALSE
71	12	rs7978201	109855745	rs35393419	109881809	rs35393419	0.0344119	0.994793	T	C	0.2634	0.994793	rs35393419	MYO1H	0	intronic	5.736	6	14	15	1	1	0	3.75e-05	-4.12237	-0.0453557	0.0105189	0.0002	3.71902	0.004929	0.00132538	FALSE
71	12	rs12582256	109856585	rs35393419	109881809	rs35393419	0.0334355	0.989696	A	G	0.2644	0.989696	rs35393419	MYO1H	0	intronic	0.282	7	14	15	1	1	0	4.41e-05	-4.08488	-0.0449734	0.0105229	0.00019	3.73195	0.00494956	0.00132501	FALSE
71	12	rs2217972	109857612	rs35393419	109881809	rs35393419	0.0313223	0.989696	T	C	0.2644	0.989696	rs35393419	MYO1H	0	intronic	2.655	NA	14	15	1	1	0	3.12e-05	-4.16453	-0.0458334	0.0105139	0.00017	3.75987	0.00498356	0.00132453	FALSE
71	12	rs2075439	109859374	rs10774696	109875753	rs35393419	0.0344119	0.718675	G	A	0.3221	0.757487	rs35393419	MYO1H	0	intronic	0.703	NA	13	15	1	1	0	0.000192	-3.72932	-0.0382587	0.00988162	0.0002	3.71902	0.00459852	0.00123846	FALSE
71	12	rs10774690	109859682	rs10774696	109875753	rs35393419	0.0344119	0.718675	A	G	0.3221	0.757487	rs35393419	MYO1H	0	intronic	4.657	3a	7	15	1	1	0	0.000148	-3.7944	-0.0389322	0.00987496	0.0002	3.71902	0.00460137	0.00123839	FALSE
71	12	rs10774691	109859830	rs10774696	109875753	rs35393419	0.0344119	0.718675	T	C	0.3221	0.757487	rs35393419	MYO1H	0	intronic	1.162	7	13	15	1	1	0	0.00018	-3.74555	-0.0384512	0.00987972	0.0002	3.71902	0.00460486	0.0012383	FALSE
71	12	rs9669684	109860644	rs10774696	109875753	rs35393419	0.0344119	0.718675	T	C	0.3221	0.757487	rs35393419	MYO1H	0	intronic	1.322	7	13	14	1	1	0	0.000167	-3.76432	-0.0386436	0.00987781	0.0002	3.71902	0.00460873	0.00123805	FALSE
71	12	rs7953142	109862185	rs10774696	109875753	rs35393419	0.0324065	0.718675	T	C	0.3221	0.757487	rs35393419	MYO1H	0	intronic	0.79	7	13	15	1	1	0	0.000167	-3.76432	-0.038836	0.00992882	0.00018	3.74555	0.00463118	0.00123757	FALSE
71	12	rs10774692	109862324	rs10774696	109875753	rs35393419	0.0313223	0.723636	T	G	0.3241	0.75064	rs35393419	MYO1H	0	intronic	0.199	1f	13	15	1	1	0	0.000143	-3.80292	-0.0390284	0.00987401	0.00017	3.75987	0.00466085	0.00123744	FALSE
71	12	rs7970482	109862335	rs10774696	109875753	rs35393419	0.0244038	0.720196	A	G	0.3231	0.74401	rs35393419	MYO1H	0	intronic	1.186	1d	13	15	1	1	0	0.000135	-3.81715	-0.0392207	0.00989038	0.00011	3.8674	0.00478318	0.00123975	FALSE
71	12	rs10850135	109866528	rs10774696	109875753	rs35393419	0.0303095	0.723636	A	C	0.3241	0.75064	rs35393419	MYO1H	0	intronic	2.828	6	5	15	1	1	0	0.000172	-3.75695	-0.0385474	0.00987876	0.00016	3.77501	0.00467707	0.00123693	FALSE
71	12	rs12424599	109866615	rs35393419	109881809	rs35393419	0.0201538	1	G	A	0.2624	1	rs35393419	MYO1H	0	intronic	7.899	7	5	15	1	1	0	5.1e-05	-4.051	-0.0445909	0.010527	8e-05	3.9444	0.00521842	0.00132273	FALSE
71	12	rs10774695	109868040	rs10774696	109875753	rs35393419	0.0244038	0.723636	A	G	0.3241	0.75064	rs35393419	MYO1H	0	intronic	0.737	7	5	15	1	1	0	0.000137	-3.81352	-0.0391246	0.00985479	0.00011	3.8674	0.00478264	0.00123525	FALSE
71	12	rs61356178	109868748	rs10774696	109875753	rs35393419	0.0220798	0.723636	AT	A	0.3241	0.75064	rs35393419	MYO1H	0	intronic	1.371	NA	1	15	1	1	0	8.935e-05	-3.91783	-0.0407004	0.00998521	9.3e-05	3.90816	0.00483072	0.00123575	FALSE
71	12	rs12817055	109870100	rs35393419	109881809	rs35393419	0.025677	0.994793	T	C	0.2634	0.994793	rs35393419	MYO1H	0	intronic	0.302	7	5	15	1	1	0	3.23e-05	-4.15661	-0.0456424	0.0104978	0.00012	3.84613	0.00506357	0.00131865	FALSE
71	12	rs11611370	109870291	rs10774696	109875753	rs35393419	0.0268483	0.723636	A	G	0.3241	0.75064	rs35393419	MYO1H	0	intronic	3.794	1f	5	15	1	1	0	0.000151	-3.78942	-0.038836	0.00985764	0.00013	3.82646	0.00472817	0.00123545	FALSE
71	12	rs2164744	109872039	rs10774696	109875753	rs35393419	0.066007	1	C	T	0.3966	1	rs10774696	MYO1H	0	intronic	0.529	NA	5	5	1	1	0	0.0011	-3.26362	-0.0320799	0.00947715	7.8e-05	3.95046	0.00470365	0.00119037	FALSE
71	12	rs7972069	109872191	rs10774696	109875753	rs35393419	0.0537507	1	T	C	0.3966	1	rs10774696	MYO1H	0	intronic	0.247	5	5	5	1	1	0	0.000736	-3.37581	-0.0330479	0.00946798	6.8e-05	3.98318	0.00474355	0.00119065	FALSE
71	12	rs2075431	109874621	rs10774696	109875753	rs35393419	0.0550543	0.99577	T	C	0.3976	0.99577	rs10774696	MYO1H	0	intronic	2.097	NA	5	5	1	1	0	0.00077	-3.36336	-0.0329511	0.00946889	6.6e-05	3.99026	0.00475092	0.0011909	FALSE
71	12	rs2164743	109875163	rs10774696	109875753	rs35393419	0.0527532	1	T	C	0.3966	1	rs10774696	MYO1H	0	intronic	0.661	NA	5	5	1	1	0	0.000711	-3.3853	-0.0331446	0.00946706	6.8e-05	3.98318	0.00474437	0.00119088	FALSE
71	12	rs10774696	109875753	rs10774696	109875753	rs35393419	0.0457786	1	T	C	0.3966	1	rs10774696	MYO1H	0	intronic	0.525	7	5	5	1	1	0	0.000539	-3.46059	-0.0338215	0.00946065	6.8e-05	3.98318	0.00474526	0.00119136	FALSE
71	12	rs10850139	109875934	rs10774696	109875753	rs35393419	0.0570111	1	C	A	0.3966	1	rs10774696	MYO1H	0	intronic	4.726	7	5	5	1	1	0	0.000824	-3.3446	-0.0327576	0.00947072	7.8e-05	3.95046	0.00470713	0.00119113	FALSE
71	12	rs10774697	109875981	rs10774696	109875753	rs35393419	0.0577718	1	G	A	0.3966	1	rs10774696	MYO1H	0	intronic	5.839	6	5	5	1	1	0	0.000846	-3.33729	-0.0326608	0.00947164	7.8e-05	3.95046	0.00470696	0.00119113	FALSE
71	12	rs10850141	109876128	rs10774696	109875753	rs35393419	0.032492	0.769978	T	C	0.336	0.769978	rs10774696	MYO1H	0	intronic	0.033	1f	5	5	1	1	0	0.000277	-3.63591	-0.0371031	0.00983908	9.3e-05	3.90816	0.00486978	0.00124615	FALSE
71	12	rs7956194	109877825	rs10774696	109875753	rs35393419	0.047228	0.995755	A	G	0.3956	0.995755	rs10774696	MYO1H	0	intronic	0.279	6	5	5	1	1	0	0.000571	-3.44503	-0.0337249	0.00946157	7.8e-05	3.95046	0.00470539	0.00119067	FALSE
71	12	rs7973253	109878115	rs10774696	109875753	rs35393419	0.0561937	0.995755	G	A	0.3956	0.995755	rs10774696	MYO1H	0	intronic	0.357	6	5	5	1	1	0	0.000801	-3.35245	-0.0328543	0.00946981	6e-05	4.01281	0.00477533	0.00119035	FALSE
71	12	rs11608355	109879292	rs10774696	109875753	rs35393419	0.025918	0.723636	C	T	0.3241	0.75064	rs35393419	MYO1H	0	intronic	0.179	1f	4	5	1	1	0	0.00018	-3.74555	-0.038355	0.00984506	6.3e-05	4.00128	0.00494724	0.00123625	FALSE
71	12	rs7132057	109880279	rs10774696	109875753	rs35393419	0.0269107	0.723636	C	A	0.3241	0.75064	rs35393419	MYO1H	0	intronic	2.332	6	4	5	1	1	0	0.000193	-3.72801	-0.0381625	0.00984695	6.8e-05	3.98318	0.00492403	0.00123611	FALSE
71	12	rs11066591	109880523	rs10774696	109875753	rs35393419	0.0195707	0.723636	A	G	0.3241	0.75064	rs35393419	MYO1H	0	intronic	3.378	1f	4	5	1	1	0	0.000106	-3.87643	-0.0396053	0.00983276	6.7e-05	3.9867	0.0049304	0.00123626	FALSE
71	12	rs117958161	109880996	rs10774696	109875753	rs35393419	0.0369771	0.723636	T	C	0.3241	0.75064	rs35393419	MYO1H	0	intronic	3.128	7	4	5	1	1	0	0.000355	-3.57146	-0.0386436	0.0104214	1.5e-05	4.32869	0.00549275	0.00126967	FALSE
71	12	rs138934745	109881018	rs10774696	109875753	rs35393419	0.0308738	0.678778	T	C	0.3141	0.700072	rs35393419	MYO1H	0	intronic	3.792	7	4	5	1	1	0	0.000251	-3.66124	-0.0397014	0.010421	3e-05	4.17347	0.00523441	0.00125317	FALSE
71	12	rs35393419	109881809	rs35393419	109881809	rs35393419	0.0154571	1	T	C	0.2624	1	rs35393419	MYO1H	0	intronic	1.831	4	2	5	1	1	0	2.9e-05	-4.18118	-0.0458334	0.0104786	5.2e-05	4.04645	0.00534393	0.00132017	FALSE
71	12	rs3742021	109883117	rs10774696	109875753	rs35393419	0.0362706	0.689185	C	T	0.3141	0.705302	rs35393419	MYO1H	0	intronic	4.654	NA	4	5	1	1	0	0.000342	-3.58122	-0.0371031	0.00998266	5.3e-05	4.04199	0.00506257	0.0012531	FALSE
71	12	rs3742020	109883254	rs10774696	109875753	rs35393419	0.0273465	0.723636	C	T	0.3241	0.75064	rs35393419	MYO1H:RP11-256L11.3	00:00:00	ncRNA_exonic	6.466	NA	4	5	1	1	0	0.000199	-3.72028	-0.0381625	0.00986428	6.5e-05	3.99388	0.00493703	0.00123595	FALSE
71	12	rs7969719	109883577	rs10774696	109875753	rs35393419	0.0272748	0.720196	T	C	0.3231	0.74401	rs35393419	MYO1H:RP11-256L11.3	00:00:00	ncRNA_intronic	1.192	1f	2	5	1	1	0	0.000198	-3.72155	-0.0381625	0.00986428	6.1e-05	4.00891	0.00495947	0.00123688	FALSE
71	12	rs35541387	109884128	rs10774696	109875753	rs35393419	0.0244898	0.717713	GA	G	0.3221	0.73906	rs35393419	MYO1H:RP11-256L11.3	00:00:00	ncRNA_intronic	1.464	NA	4	5	1	1	0	0.0001617	-3.77238	-0.0389034	0.00990699	5.4e-05	4.0376	0.00500247	0.00123833	FALSE
71	12	rs10850379	110002777	rs10774696	109875753	rs35393419	0.0688867	0.606762	T	C	0.4453	0.606762	rs10774696	MMAB	0	intronic	4.895	6	4	4	1	1	0	0.0012	-3.23888	-0.0309171	0.00927215	0.0001	3.89059	0.004496	0.00115628	FALSE
71	12	rs11067376	110027795	rs10774696	109875753	rs35393419	0.0495285	0.84122	G	A	0.3817	0.84122	rs10774696	MVK	0	intronic	1.141	1f	2	5	1	1	0	0.000169	-3.76135	-0.0371994	0.00953512	0.00039	3.54676	0.00423707	0.00119557	FALSE
72	12	rs2293046	117662712	rs9658498	117668525	rs553715	0.025677	0.99142	A	G	0.341	0.99142	rs9658498	NOS1	0	intronic	1.559	5	4	14	1	0	0	5.38e-05	4.03847	0.0404158	0.0104208	0.00012	3.84613	0.00472008	0.00122482	TRUE
72	12	rs2006789	117663681	rs9658498	117668525	rs553715	0.025677	0.99142	G	T	0.341	0.99142	rs9658498	NOS1	0	intronic	3.623	NA	4	14	1	0	0	4.8e-05	4.06516	0.0406866	0.0104236	0.00012	3.84613	0.00472243	0.00122479	TRUE
72	12	rs904658	117665544	rs9658498	117668525	rs553715	0.0244038	0.99142	C	A	0.341	0.99142	rs9658498	NOS1	0	intronic	2.618	5	4	14	1	0	0	7.14e-05	3.97157	0.0397497	0.0104138	0.00011	3.8674	0.00473274	0.00122498	TRUE
72	12	rs7303718	117666748	rs9658498	117668525	rs553715	0.0244038	0.995721	G	A	0.34	0.995721	rs9658498	NOS1	0	intronic	0.213	6	4	14	1	0	0	5.23e-05	4.0451	0.0404783	0.0104214	0.00011	3.8674	0.00473633	0.00122493	TRUE
72	12	rs9658498	117668525	rs9658498	117668525	rs553715	0.0230093	1	G	A	0.341	1	rs9658498	NOS1	0	intronic	12.45	NA	4	14	1	0	0	4.87e-05	4.06178	0.0406553	0.0104233	0.0001	3.89059	0.00476435	0.0012245	TRUE
72	12	rs10774908	117670776	rs9658498	117668525	rs553715	0.0244038	0.987141	G	A	0.3419	0.987141	rs9658498	NOS1	0	intronic	3.447	5	5	14	1	0	0	8.34e-05	3.93441	0.0393751	0.0104099	0.00011	3.8674	0.00474529	0.00122461	TRUE
72	12	rs3741476	117672135	rs9658498	117668525	rs553715	0.0292314	0.970012	C	T	0.3419	0.970012	rs9658498	NOS1	0	intronic	0.242	5	4	14	1	0	0	3.01e-05	4.17271	0.0420728	0.0105152	0.00015	3.79107	0.00465058	0.00122677	TRUE
72	12	rs10774910	117674339	rs9658498	117668525	rs553715	0.0324065	0.961708	T	C	0.336	0.961708	rs9658498	NOS1	0	intronic	7.687	2b	2	14	1	0	0	6.94e-05	3.97833	0.0398953	0.0104351	0.00018	3.74555	0.00460605	0.00123098	TRUE
72	12	rs11413465	117675180	rs9658498	117668525	rs553715	0.0362261	0.957559	AC	A	0.3469	0.957559	rs9658498	NOS1	0	intronic	1.246	NA	5	14	1	0	0	0.0001585	3.77736	0.0377995	0.0103852	0.00022	3.69487	0.00451879	0.00122376	TRUE
72	12	rs7959232	117676698	rs9658498	117668525	rs553715	0.0398136	0.957559	G	A	0.3469	0.957559	rs9658498	NOS1	0	intronic	3.669	6	5	14	1	0	0	8.93e-05	3.91796	0.0392087	0.0104082	0.00026	3.6522	0.00446668	0.00122379	TRUE
72	12	rs10850804	117683444	rs9658498	117668525	rs553715	0.0360478	0.772691	C	T	0.3201	0.772691	rs9658498	NOS1:TCEB1P32	00:00:00	ncRNA_exonic	7.668	7	5	15	1	1	0	0.000338	3.58429	0.0365291	0.0105722	5.2e-05	4.04645	0.00504473	0.00124677	TRUE
72	12	rs2291908	117685138	rs9658498	117668525	rs553715	0.0288395	0.773336	C	T	0.3161	0.773336	rs9658498	NOS1	0	intronic	6.256	NA	5	15	1	0	0	0.000221	3.69372	0.0376499	0.0105841	9.4e-05	3.90558	0.00489283	0.00125281	TRUE
72	12	rs1047735	117685270	rs9658498	117668525	rs553715	0.0342263	0.761851	A	G	0.3151	0.761851	rs9658498	NOS1	0	exonic	11.07	NA	5	15	1	0	0	0.000307	3.60932	0.0367885	0.010575	9.6e-05	3.90049	0.00488577	0.0012528	TRUE
72	12	rs12830203	117688499	rs9658498	117668525	rs553715	0.0352468	0.761241	T	C	0.3191	0.761241	rs9658498	NOS1	0	intronic	0.032	6	4	15	1	0	0	0.000324	3.59531	0.0366536	0.0105735	9.5e-05	3.90302	0.00486189	0.00124553	TRUE
72	12	rs11068428	117693817	rs9658498	117668525	rs553715	0.0300696	0.765934	A	G	0.3161	0.765934	rs9658498	NOS1	0	exonic	21.8	5	4	15	1	0	0	0.000239	3.67377	0.037515	0.0106013	7.8e-05	3.95046	0.00494135	0.00125082	TRUE
72	12	rs10850805	117695594	rs9658498	117668525	rs553715	0.0262309	0.770384	G	A	0.3151	0.770384	rs9658498	NOS1	0	intronic	1.651	6	4	15	1	0	0	0.000184	3.74003	0.0381277	0.0105891	3.9e-05	4.11333	0.00513812	0.00124958	TRUE
72	12	rs9658420	117698842	rs9658498	117668525	rs553715	0.0329595	0.766322	T	C	0.3141	0.766322	rs9658498	NOS1	0	intronic	1.415	NA	5	15	1	1	0	0.000285	3.62857	0.0374527	0.0107159	6.1e-05	4.00891	0.00503269	0.00125519	TRUE
72	12	rs28607014	117708611	rs553715	117753856	rs553715	0.0576371	0.82234	T	C	0.3638	0.82234	rs553715	NOS1	0	intronic	6.688	7	5	15	1	0	0	6.1e-06	-4.52289	-0.0458334	0.00968001	0.00052	-3.47024	-0.00417818	0.00120377	TRUE
72	12	rs28722559	117711280	rs553715	117753856	rs553715	0.0495285	0.826312	T	G	0.3628	0.826312	rs553715	NOS1	0	intronic	0.182	5	5	15	1	0	0	5.84e-06	-4.5321	-0.0456424	0.00962645	0.00039	-3.54676	-0.00427138	0.00120413	TRUE
72	12	rs149160291	117711700	rs553715	117753856	rs553715	0.0353406	0.82234	AATGCTTCAGGAT	A	0.3638	0.82234	rs553715	NOS1	0	intronic	1.12	NA	5	15	1	0	0	1.262e-05	-4.36659	-0.0446961	0.00975414	0.00021	-3.70667	-0.00452992	0.00122219	TRUE
72	12	rs1607817	117712186	rs553715	117753856	rs553715	0.0528572	0.82234	A	C	0.3638	0.82234	rs553715	NOS1	0	intronic	1.225	NA	5	15	1	0	0	1.1e-05	-4.39652	-0.0440169	0.0095866	0.00044	-3.51485	-0.00423181	0.00120388	TRUE
72	12	rs2056352	117712706	rs553715	117753856	rs553715	0.0528572	0.82234	T	G	0.3638	0.82234	rs553715	NOS1	0	intronic	1.291	NA	5	15	1	0	0	8.58e-06	-4.45018	-0.0448778	0.00963381	0.00044	-3.51485	-0.00423612	0.00120418	TRUE
72	12	rs7297780	117715010	rs553715	117753856	rs553715	0.0495285	0.82234	A	G	0.3638	0.82234	rs553715	NOS1	0	intronic	0.014	5	4	15	1	0	0	8.91e-06	-4.44206	-0.0447821	0.00963473	0.00039	-3.54676	-0.00426849	0.0012041	TRUE
72	12	rs2293052	117715620	rs553715	117753856	rs553715	0.0421761	0.826312	A	G	0.3628	0.826312	rs553715	NOS1	0	intronic	1.388	NA	5	15	1	0	0	5.45e-06	-4.54668	-0.0458334	0.00962461	0.00029	-3.62407	-0.00436604	0.0012042	TRUE
72	12	rs7961049	117716595	rs553715	117753856	rs553715	0.0502271	0.82234	C	T	0.3638	0.82234	rs553715	NOS1	0	intronic	1.446	5	5	15	1	0	0	1.13e-05	-4.39067	-0.0442083	0.00964026	0.0004	-3.54008	-0.00425729	0.00120362	TRUE
72	12	rs6490122	117719193	rs553715	117753856	rs553715	0.0570374	0.82234	T	C	0.3638	0.82234	rs553715	NOS1	0	intronic	0.494	7	4	15	1	0	0	1.1e-05	-4.39652	-0.0443039	0.00963934	0.00051	-3.47545	-0.00418225	0.00120374	TRUE
72	12	rs3825102	117720185	rs553715	117753856	rs553715	0.0546775	0.826312	A	C	0.3628	0.826312	rs553715	NOS1	0	intronic	3.033	7	4	15	1	0	0	7.56e-06	-4.47728	-0.045069	0.00963197	0.00047	-3.4973	-0.00421242	0.0012038	TRUE
72	12	rs7309163	117729274	rs553715	117753856	rs553715	0.0582254	0.840788	T	C	0.3648	0.840788	rs553715	NOS1	0	intronic	7.368	6	5	15	1	0	0	7.79e-06	-4.47088	-0.0448778	0.00959461	0.00053	-3.46512	-0.00416895	0.00120271	TRUE
72	12	rs539291	117735141	rs553715	117753856	rs553715	0.0303095	0.869267	A	G	0.3777	0.869267	rs553715	NOS1	0	intronic	5.147	7	5	15	1	0	0	9.64e-05	-3.89948	-0.0389322	0.00960335	0.00016	-3.77501	-0.00448713	0.00118666	TRUE
72	12	rs524945	117737180	rs553715	117753856	rs553715	0.0303095	0.884145	C	A	0.3797	0.884145	rs553715	NOS1	0	intronic	0.254	7	5	15	1	0	0	0.000139	-3.80994	-0.0400857	0.0101105	0.00016	-3.77501	-0.00447119	0.00118622	TRUE
72	12	rs524946	117737181	rs553715	117753856	rs553715	0.0268483	0.884145	T	C	0.3797	0.884145	rs553715	NOS1	0	intronic	0.359	7	5	15	1	0	0	0.000164	-3.76885	-0.0402778	0.0102632	0.00013	-3.82646	-0.00454004	0.00118617	TRUE
72	12	rs493948	117737295	rs553715	117753856	rs553715	0.0353406	0.884145	T	C	0.3797	0.884145	rs553715	NOS1	0	intronic	0.785	6	5	15	1	0	0	0.000187	-3.73596	-0.0393169	0.0101183	0.00021	-3.70667	-0.00439527	0.00118446	TRUE
72	12	rs526810	117737375	rs553715	117753856	rs553715	0.0324065	0.880028	T	C	0.3787	0.880028	rs553715	NOS1	0	intronic	0.603	6	5	15	1	0	0	0.000158	-3.77815	-0.0382587	0.0097565	0.00018	-3.74555	-0.00444352	0.00118729	TRUE
72	12	rs3782205	117740663	rs553715	117753856	rs553715	0.0268483	0.89563	T	G	0.3748	0.89563	rs553715	NOS1	0	intronic	3.907	7	5	15	1	0	0	5.03e-05	-4.05423	-0.0403739	0.00957299	0.00013	-3.82646	-0.00453177	0.00118481	TRUE
72	12	rs3782207	117745259	rs553715	117753856	rs553715	0.0292314	0.895804	C	T	0.3787	0.895804	rs553715	NOS1	0	intronic	7.484	7	5	15	1	0	0	9.24e-05	-3.90973	-0.0389322	0.0095868	0.00015	-3.79107	-0.00447877	0.00118319	TRUE
72	12	rs61938728	117746334	rs553715	117753856	rs553715	0.025677	0.903518	A	C	0.3748	0.903518	rs553715	NOS1	0	intronic	0.984	7	5	15	1	0	0	5.6e-05	-4.02906	-0.0401818	0.00957483	0.00012	-3.84613	-0.00455829	0.00118369	TRUE
72	12	rs530393	117751258	rs553715	117753856	rs553715	0.0244038	0.896184	T	C	0.3787	0.896184	rs553715	NOS1	0	intronic	2.784	NA	5	15	1	0	0	0.000103	-3.88341	-0.0387398	0.00958865	0.00011	-3.8674	-0.00457334	0.0011832	TRUE
72	12	rs478597	117751425	rs553715	117753856	rs553715	0.0244038	0.903687	A	G	0.3807	0.903687	rs553715	NOS1	0	intronic	2.58	NA	5	15	1	0	0	7.9e-05	-3.94741	-0.0393169	0.00958312	0.00011	-3.8674	-0.00458656	0.00118265	TRUE
72	12	rs561712	117752069	rs553715	117753856	rs553715	0.0230093	0.903687	T	C	0.3807	0.903687	rs553715	NOS1	0	intronic	2.196	NA	5	15	1	0	0	9.52e-05	-3.90251	-0.0389322	0.0095868	0.0001	-3.89059	-0.00459131	0.00118154	TRUE
72	12	rs553715	117753856	rs553715	117753856	rs553715	0.0184327	1	T	G	0.3738	1	rs553715	NOS1	0	intronic	1.131	NA	5	15	1	0	0	5.12e-05	-4.05008	-0.040566	0.00960918	6.9e-05	-3.97971	-0.00473683	0.00118984	TRUE
72	12	rs551846	117754060	rs553715	117753856	rs553715	0.0189071	0.972444	A	G	0.3767	0.972444	rs553715	NOS1	0	intronic	1.211	NA	5	15	1	0	0	5.85e-05	-4.01878	-0.0400857	0.00957575	7.2e-05	-3.96958	-0.00473487	0.00119281	TRUE
72	12	rs549098	117754327	rs553715	117753856	rs553715	0.0313223	0.960607	A	G	0.3738	0.960607	rs553715	NOS1	0	intronic	1.514	5	5	15	1	0	0	7.35e-05	-3.96466	-0.0397014	0.00963479	0.00017	-3.75987	-0.00447606	0.0011925	TRUE
72	12	rs549040	117754348	rs553715	117753856	rs553715	0.0244038	0.976466	G	A	0.3777	0.976466	rs553715	NOS1	0	intronic	5.577	NA	5	15	1	0	0	8.29e-05	-3.93586	-0.039413	0.00963757	0.00011	-3.8674	-0.00458888	0.00118944	TRUE
72	12	rs567581	117757512	rs553715	117753856	rs553715	0.0519127	0.949281	T	C	0.3708	0.949281	rs553715	NOS1	0	intronic	2.698	NA	5	15	1	0	0	0.00032	-3.59855	-0.0362355	0.00972225	0.00036	-3.56779	-0.00426388	0.00119542	TRUE
72	12	rs113765526	117760560	rs553715	117753856	rs553715	0.0303095	0.968438	TTCCC	T	0.3757	0.968438	rs553715	NOS1	0	intronic	0.223	NA	5	15	1	0	0	2.345e-05	-4.22922	-0.0428008	0.00967683	0.00016	-3.77501	-0.00453171	0.00119959	TRUE
72	12	rs147707829	117760696	rs553715	117753856	rs553715	0.0380821	0.972444	GCCTC	G	0.3767	0.972444	rs553715	NOS1	0	intronic	1.827	NA	5	15	1	0	0	0.0001282	-3.82989	-0.0387975	0.00971565	0.00024	-3.6727	-0.00442938	0.00120756	TRUE
72	12	rs570234	117770982	rs553715	117753856	rs553715	0.0680773	0.844196	G	T	0.3688	0.844196	rs553715	NOS1	0	intronic	7.989	NA	5	14	1	0	0	3.49e-05	-4.13888	-0.0415257	0.00961915	0.00072	-3.38185	-0.00405161	0.00119804	TRUE
72	12	rs576881	117772835	rs553715	117753856	rs553715	0.0881769	0.747556	G	A	0.3638	0.747556	rs553715	NOS1	0	intronic	5.4	5	1	14	1	0	0	0.0011	-3.26362	-0.0322736	0.0096005	0.00053	-3.46512	-0.00412581	0.00119051	TRUE
72	12	rs112354279	117774944	rs553715	117753856	rs553715	0.0873398	0.758161	A	G	0.3608	0.758161	rs553715	NOS1	0	intronic	5.606	7	5	14	1	0	0	8.54e-05	-3.92872	-0.0396053	0.00968666	0.0012	-3.23888	-0.00386373	0.00119497	TRUE
72	12	rs55942930	117776035	rs553715	117753856	rs553715	0.0975536	0.736256	C	A	0.3668	0.736256	rs553715	NOS1	0	intronic	2.198	6	5	14	1	0	0	0.0024	-3.03567	-0.0302382	0.00967323	0.00031	-3.6068	-0.0042851	0.00118905	TRUE
73	13	rs7999266	58311647	rs1595215	58455348	rs1595215	0.0623197	0.793684	C	T	0.1948	0.793684	rs1595215	PCDH17	8201	intergenic	3.245	6	5	15	1	0	0	0.000984	3.29506	0.0380342	0.0119905	2.3e-05	-4.23358	-0.0060336	0.0014245	FALSE
73	13	rs9563529	58316637	rs1595215	58455348	rs1595215	0.0615716	0.797343	T	G	0.1938	0.797343	rs1595215	PCDH17	13191	intergenic	0.213	5	5	15	0	0	0	0.000962	3.30141	0.0381693	0.0120108	2.1e-05	-4.25398	-0.00606339	0.00142387	FALSE
73	13	rs12184872	58319210	rs1595215	58455348	rs1595215	0.0688867	0.80248	G	A	0.1928	0.80248	rs1595215	PCDH17	15764	intergenic	1.506	6	5	15	0	0	0	0.0012	3.23888	0.0374942	0.011984	1.1e-05	-4.39652	-0.00626281	0.00142561	FALSE
73	13	rs9569738	58330643	rs1595215	58455348	rs1595215	0.066007	0.793684	A	G	0.1948	0.793684	rs1595215	PCDH17	27197	intergenic	1.075	7	2	15	0	0	0	0.0011	3.26362	0.0376603	0.011986	2e-05	-4.26489	-0.00607668	0.00142382	FALSE
73	13	rs9569754	58374305	rs1595215	58455348	rs1595215	0.0346532	1	C	A	0.1829	1	rs1595215	PCDH17	70859	intergenic	1.964	7	15	15	0	0	0	0.000314	3.60347	0.0420623	0.0121724	8.8e-05	-3.9215	-0.00571033	0.00145622	FALSE
73	13	rs1370054	58388973	rs1595215	58455348	rs1595215	0.0352468	1	T	C	0.1829	1	rs1595215	PCDH17	85527	intergenic	4.29	6	9	15	0	0	0	0.000324	3.59531	0.0419685	0.0121712	0.00013	-3.82646	-0.00557464	0.00145882	FALSE
73	13	rs9591838	58391158	rs1595215	58455348	rs1595215	0.0319497	1	G	A	0.1829	1	rs1595215	PCDH17	87712	intergenic	6.635	7	9	15	0	0	0	0.000268	3.64442	0.0435444	0.0124819	0.00013	-3.82646	-0.00558181	0.00145893	FALSE
73	13	rs6561945	58394421	rs1595215	58455348	rs1595215	0.0347734	1	G	A	0.1829	1	rs1595215	PCDH17	90975	intergenic	3.264	7	9	15	0	0	0	0.000316	3.60182	0.0420415	0.0121721	0.00013	-3.82646	-0.00558228	0.00145889	FALSE
73	13	rs9597616	58396986	rs1595215	58455348	rs1595215	0.0341645	1	C	T	0.1829	1	rs1595215	PCDH17	93540	intergenic	9.313	5	9	15	0	0	0	0.000306	3.61017	0.0421354	0.0121733	0.00013	-3.82646	-0.00558237	0.0014589	FALSE
73	13	rs9597617	58400226	rs1595215	58455348	rs1595215	0.0351882	1	C	T	0.1829	1	rs1595215	PCDH17	96780	intergenic	2.813	6	9	15	0	0	0	0.000323	3.59612	0.0419685	0.0121712	0.00013	-3.82646	-0.00558254	0.00145891	FALSE
73	13	rs1595215	58455348	rs1595215	58455348	rs1595215	0.0283145	1	G	A	0.1829	1	rs1595215	RNA5SP30	110135	intergenic	2.862	6	9	15	0	0	0	0.000213	3.70308	0.0435758	0.01229	0.0001	-3.89059	-0.00566572	0.00145888	FALSE
73	13	rs61957601	59059473	rs9591897	59131117	rs9591897	0.0745279	0.918194	A	G	0.2296	0.918194	rs9591897	RNY4P29	42315	intergenic	0.47	7	9	15	0	0	0	0.0014	-3.19465	-0.0373921	0.0112571	0.00011	-3.8674	-0.00533033	0.00137743	TRUE
73	13	rs61957605	59079147	rs9591897	59131117	rs9591897	0.066007	0.877134	C	T	0.2187	0.877134	rs9591897	RNY4P29	22641	intergenic	2.421	7	9	15	0	0	0	0.0011	-3.26362	-0.0384512	0.0113154	0.00017	-3.75987	-0.00522647	0.00138879	TRUE
73	13	rs9591893	59103501	rs9591897	59131117	rs9591897	0.0802069	0.922918	G	A	0.2286	0.922918	rs9591897	CTAGE16P	0	ncRNA_exonic	7.888	6	9	15	1	0	0	0.0016	-3.15591	-0.0365248	0.0111473	0.00036	-3.56779	-0.0049261	0.00138068	TRUE
73	13	rs9316988	59107628	rs9591897	59131117	rs9591897	0.066007	0.961253	T	G	0.2276	0.961253	rs9591897	CTAGE16P	2467	intergenic	1.459	7	9	15	1	0	0	0.0011	-3.26362	-0.0378737	0.0111323	0.0002	-3.71902	-0.00514113	0.00138084	TRUE
73	13	rs9597751	59107720	rs9591897	59131117	rs9591897	0.0627207	0.961253	T	G	0.2276	0.961253	rs9591897	CTAGE16P	2559	intergenic	9.828	7	9	15	1	0	0	0.000996	-3.29165	-0.0380662	0.0111302	0.0002	-3.71902	-0.00513598	0.00138087	TRUE
73	13	rs57515730	59108365	rs9591897	59131117	rs9591897	0.0771439	0.955879	A	C	0.2286	0.955879	rs9591897	CTAGE16P	3204	intergenic	1.318	6	9	15	1	0	0	0.0015	-3.17468	-0.0367176	0.0111452	0.00021	-3.70667	-0.00512483	0.00138089	TRUE
73	13	rs9316989	59111878	rs9591897	59131117	rs9591897	0.0628533	0.961253	C	T	0.2276	0.961253	rs9591897	CTAGE16P	6717	intergenic	3.532	6	9	15	1	0	0	0.001	-3.29053	-0.0379699	0.0111312	0.00019	-3.73195	-0.00514506	0.00138077	TRUE
73	13	rs10467561	59112083	rs9591897	59131117	rs9591897	0.0628533	0.961253	C	T	0.2276	0.961253	rs9591897	CTAGE16P	6922	intergenic	8.103	6	9	15	1	0	0	0.001	-3.29053	-0.0378737	0.0111323	0.00019	-3.73195	-0.00515537	0.00138073	TRUE
73	13	rs9591895	59112791	rs9591897	59131117	rs9591897	0.0628533	0.961253	T	G	0.2276	0.961253	rs9591897	CTAGE16P	7630	intergenic	0.964	7	9	15	1	0	0	0.001	-3.29053	-0.0379699	0.0111312	0.00019	-3.73195	-0.00515564	0.00138074	TRUE
73	13	rs9597753	59115918	rs9591897	59131117	rs9591897	0.066007	0.955879	A	G	0.2286	0.955879	rs9591897	CTAGE16P	10757	intergenic	0.022	5	9	15	0	0	0	0.0011	-3.26362	-0.0378737	0.0111852	0.00019	-3.73195	-0.00515029	0.00138082	TRUE
73	13	rs4415914	59116050	rs9591897	59131117	rs9591897	0.0618115	0.961253	T	G	0.2276	0.961253	rs9591897	CTAGE16P	10889	intergenic	0.046	5	9	15	0	0	0	0.000969	-3.29938	-0.0381625	0.0111291	0.0002	-3.71902	-0.00513514	0.00138088	TRUE
73	13	rs4444227	59116160	rs9591897	59131117	rs9591897	0.057081	0.966666	T	C	0.2266	0.966666	rs9591897	CTAGE16P	10999	intergenic	6.59	7	9	15	0	0	0	0.000826	-3.34393	-0.0396053	0.0113735	0.00013	-3.82646	-0.00529408	0.00138475	TRUE
73	13	rs4548756	59116183	rs9591897	59131117	rs9591897	0.066007	0.961253	G	A	0.2276	0.961253	rs9591897	CTAGE16P	11022	intergenic	10.44	7	9	15	0	0	0	0.0011	-3.26362	-0.0378737	0.0111323	0.00016	-3.77501	-0.00521984	0.00138444	TRUE
73	13	rs75260676	59118131	rs9591897	59131117	rs9591897	0.0602558	1	A	C	0.2207	1	rs9591897	CTAGE16P	12970	intergenic	6.63	7	5	15	0	0	0	0.000922	-3.31331	-0.0387398	0.0112468	0.00023	-3.68356	-0.00509709	0.00138326	TRUE
73	13	rs61957654	59118685	rs9591897	59131117	rs9591897	0.0604742	1	A	G	0.2207	1	rs9591897	CTAGE16P	13524	intergenic	2.295	5	7	15	0	0	0	0.000929	-3.31119	-0.0386436	0.0112286	0.00024	-3.6727	-0.0050816	0.00138328	TRUE
73	13	rs9597756	59119406	rs9591897	59131117	rs9591897	0.0844983	1	A	G	0.2207	1	rs9591897	CTAGE16P	14245	intergenic	0.689	5	9	15	0	0	0	0.0018	-3.12139	-0.0363319	0.0112025	0.00023	-3.68356	-0.00509246	0.00138323	TRUE
73	13	rs1330738	59119806	rs9591897	59131117	rs9591897	0.0598457	1	C	T	0.2207	1	rs9591897	CTAGE16P	14645	intergenic	0.208	7	9	15	0	0	0	0.000909	-3.31728	-0.0387398	0.0112275	0.00025	-3.66226	-0.00506864	0.00138313	TRUE
73	13	rs9597759	59122301	rs9591897	59131117	rs9591897	0.0624204	1	T	C	0.2207	1	rs9591897	CTAGE16P	17140	intergenic	0.052	7	9	15	0	0	0	0.000987	-3.29421	-0.0384512	0.0112308	0.00023	-3.68356	-0.00509109	0.00138325	TRUE
73	13	rs9597760	59123101	rs9591897	59131117	rs9591897	0.0628533	0.949806	C	T	0.2117	0.949806	rs9591897	CTAGE16P	17940	intergenic	6.148	7	9	15	0	0	0	0.001	-3.29053	-0.0385474	0.0113009	0.00021	-3.70667	-0.00516125	0.00139049	TRUE
73	13	rs9316995	59127278	rs9591897	59131117	rs9591897	0.0717185	1	C	A	0.2207	1	rs9591897	CTAGE16P	22117	intergenic	0.494	7	9	15	0	0	0	0.0013	-3.21598	-0.0374884	0.0112608	0.00023	-3.68356	-0.00508842	0.00138311	TRUE
73	13	rs61955960	59127829	rs9591897	59131117	rs9591897	0.0628533	1	C	A	0.2207	1	rs9591897	CTAGE16P	22668	intergenic	0.536	7	9	15	0	0	0	0.001	-3.29053	-0.0384512	0.01125	0.00024	-3.6727	-0.00508042	0.00138329	TRUE
73	13	rs9597766	59130967	rs9591897	59131117	rs9591897	0.0717185	1	T	C	0.2207	1	rs9591897	CTAGE16P	25806	intergenic	3.307	6	9	15	0	0	0	0.0013	-3.21598	-0.0375848	0.0112405	0.00024	-3.6727	-0.00507732	0.00138317	TRUE
73	13	rs9591897	59131117	rs9591897	59131117	rs9591897	0.0424578	1	T	C	0.2207	1	rs9591897	CTAGE16P	25956	intergenic	1.143	7	9	15	0	0	0	0.000456	-3.50535	-0.0429637	0.0117454	0.00021	-3.70667	-0.00513577	0.00138575	TRUE
73	13	rs10047767	59132150	rs9591897	59131117	rs9591897	0.0717185	1	T	C	0.2207	1	rs9591897	CTAGE16P	26989	intergenic	6.814	7	9	15	0	0	0	0.0013	-3.21598	-0.0375848	0.0112405	0.00022	-3.69487	-0.00510787	0.00138321	TRUE
73	13	rs9597770	59133543	rs9591897	59131117	rs9591897	0.0688867	1	G	A	0.2207	1	rs9591897	CTAGE16P	28382	intergenic	4.049	5	9	15	0	0	0	0.0012	-3.23888	-0.0378737	0.0112372	0.00022	-3.69487	-0.00511063	0.0013832	TRUE
73	13	rs28692468	59135356	rs9591897	59131117	rs9591897	0.0688867	1	A	G	0.2207	1	rs9591897	CTAGE16P	30195	intergenic	0.177	7	9	15	0	0	0	0.0012	-3.23888	-0.0377774	0.0112383	0.00023	-3.68356	-0.00509581	0.00138326	TRUE
73	13	rs9597775	59138835	rs9591897	59131117	rs9591897	0.0820128	1	G	A	0.2207	1	rs9591897	CTAGE16P	33674	intergenic	3.781	7	9	15	0	0	0	0.0017	-3.13818	-0.0366212	0.0112513	0.00023	-3.68356	-0.00509194	0.00138329	TRUE
73	13	rs9597776	59140652	rs9591897	59131117	rs9591897	0.0688867	1	T	C	0.2207	1	rs9591897	CTAGE16P	35491	intergenic	0.16	7	7	15	0	0	0	0.0012	-3.23888	-0.0377774	0.0112383	0.00024	-3.6727	-0.00508212	0.00138324	TRUE
73	13	rs11619096	59141846	rs9591897	59131117	rs9591897	0.0688867	1	A	G	0.2207	1	rs9591897	CTAGE16P	36685	intergenic	3.96	7	9	15	0	0	0	0.0012	-3.23888	-0.0378737	0.0112565	0.00023	-3.68356	-0.00508927	0.00138272	TRUE
73	13	rs9597779	59146186	rs9591897	59131117	rs9591897	0.0688867	1	A	C	0.2207	1	rs9591897	CTAGE16P	41025	intergenic	6.856	6	9	15	0	0	0	0.0012	-3.23888	-0.0379699	0.0112554	0.00024	-3.6727	-0.00508188	0.00138265	TRUE
73	13	rs61955966	59150314	rs9591897	59131117	rs9591897	0.066007	1	A	G	0.2207	1	rs9591897	CTAGE16P	45153	intergenic	1.213	6	5	15	0	0	0	0.0011	-3.26362	-0.0381625	0.0112532	0.00025	-3.66226	-0.00507306	0.00138434	TRUE
73	13	rs9597782	59153285	rs9591897	59131117	rs9591897	0.0473767	1	T	C	0.2207	1	rs9591897	CTAGE16P	48124	intergenic	0.526	5	7	15	0	0	0	0.000571	-3.44503	-0.0423888	0.011802	0.00023	-3.68356	-0.00509832	0.00138432	TRUE
73	13	rs9597783	59153286	rs9591897	59131117	rs9591897	0.0469677	1	C	T	0.2207	1	rs9591897	CTAGE16P	48125	intergenic	1.325	5	7	15	0	0	0	0.000505	-3.47809	-0.0428679	0.0117963	0.00024	-3.6727	-0.00512392	0.00139411	TRUE
73	13	rs9597784	59153521	rs9591897	59131117	rs9591897	0.0771439	0.949806	C	T	0.2117	0.949806	rs9591897	CTAGE16P	48360	intergenic	3.052	7	7	15	0	0	0	0.0015	-3.17468	-0.0374884	0.0113841	0.00024	-3.6727	-0.00509289	0.00138621	TRUE
73	13	rs9597786	59154346	rs9591897	59131117	rs9591897	0.0586458	1	G	A	0.2207	1	rs9591897	CTAGE16P	49185	intergenic	4.286	6	9	15	0	0	0	0.000872	-3.32887	-0.0390284	0.0112791	0.00023	-3.68356	-0.00509282	0.0013843	TRUE
73	13	rs9597787	59154891	rs9591897	59131117	rs9591897	0.0628533	1	G	A	0.2207	1	rs9591897	CTAGE16P	49730	intergenic	20.4	5	9	15	0	0	0	0.001	-3.29053	-0.0385474	0.0113028	0.00024	-3.6727	-0.00509043	0.00138493	TRUE
73	13	rs9591908	59154937	rs9591897	59131117	rs9591897	0.066007	1	T	C	0.2207	1	rs9591897	CTAGE16P	49776	intergenic	2.767	5	9	15	0	0	0	0.0011	-3.26362	-0.0380662	0.011237	0.00024	-3.6727	-0.00508101	0.0013844	TRUE
73	13	rs9591909	59154978	rs9591897	59131117	rs9591897	0.066007	1	A	C	0.2207	1	rs9591897	CTAGE16P	49817	intergenic	2.901	5	9	15	0	0	0	0.0011	-3.26362	-0.0380662	0.0112726	0.00024	-3.6727	-0.00507915	0.00138439	TRUE
73	13	rs17658474	59155379	rs9591897	59131117	rs9591897	0.0579758	1	T	C	0.2207	1	rs9591897	CTAGE16P	50218	intergenic	4.777	5	9	15	0	0	0	0.000852	-3.33532	-0.0390284	0.0112435	0.00024	-3.6727	-0.00508114	0.00138464	TRUE
73	13	rs10507615	59155431	rs9591897	59131117	rs9591897	0.0628533	1	A	G	0.2207	1	rs9591897	CTAGE16P	50270	intergenic	2.06	7	9	15	0	0	0	0.001	-3.29053	-0.038355	0.0112694	0.00024	-3.6727	-0.00508562	0.00138448	TRUE
73	13	rs61955977	59156049	rs9591897	59131117	rs9591897	0.0717185	0.949806	A	G	0.2117	0.949806	rs9591897	CTAGE16P	50888	intergenic	10.67	7	9	15	0	0	0	0.0013	-3.21598	-0.0379699	0.0113786	0.00019	-3.73195	-0.00519571	0.0013919	TRUE
73	13	rs9597788	59159194	rs9591897	59131117	rs9591897	0.060412	1	T	G	0.2207	1	rs9591897	CTAGE16P	54033	intergenic	1.639	7	9	15	0	0	0	0.000927	-3.31179	-0.0387398	0.0112468	0.00024	-3.6727	-0.00508198	0.0013845	TRUE
73	13	rs1330745	59159949	rs9591897	59131117	rs9591897	0.0477507	0.949806	C	A	0.2117	0.949806	rs9591897	CTAGE16P	54788	intergenic	19.6	5	9	15	0	0	0	0.000583	-3.4394	-0.0422929	0.0117743	0.00018	-3.74555	-0.00522683	0.00139341	TRUE
73	13	rs9316999	59161953	rs9591897	59131117	rs9591897	0.0628533	1	G	A	0.2207	1	rs9591897	CTAGE16P	56792	intergenic	0.379	6	9	15	0	0	0	0.001	-3.29053	-0.0384512	0.0112683	0.00024	-3.6727	-0.00507773	0.00138281	TRUE
73	13	rs9597791	59166528	rs9591897	59131117	rs9591897	0.0609117	1	T	C	0.2207	1	rs9591897	CTAGE16P	61367	intergenic	2.131	7	9	15	0	0	0	0.000943	-3.307	-0.0386436	0.0112478	0.00025	-3.66226	-0.00507143	0.00138367	TRUE
73	13	rs1330749	59168419	rs9591897	59131117	rs9591897	0.0628533	1	T	C	0.2207	1	rs9591897	CTAGE16P	63258	intergenic	3.238	7	9	15	0	0	0	0.001	-3.29053	-0.0385474	0.0112672	0.00024	-3.6727	-0.00509033	0.00138509	TRUE
73	13	rs9597792	59168961	rs9591897	59131117	rs9591897	0.0533955	1	G	A	0.2207	1	rs9591897	CTAGE16P	63800	intergenic	21.6	6	9	15	0	0	0	0.000727	-3.37919	-0.040662	0.011541	0.0002	-3.71902	-0.00515577	0.00138676	TRUE
74	13	rs9601250	80188702	rs9601250	80188702	rs9601250	0.0188028	1	T	C	0.3648	1	rs9601250	LINC01068	43718	intergenic	7.024	7	5	15	0	1	1	9.87e-05	-3.89377	-0.039413	0.00972698	4.6e-05	-4.07507	-0.00481312	0.00118114	TRUE
75	14	rs2230505	30066929	rs1191601	30098349	rs1191601	0.0938407	0.843586	G	A	0.3837	0.843586	rs1191601	PRKD1	0	exonic	12.08	NA	4	15	1	1	0	1.89e-08	5.62178	0.0551111	0.0103591	0.0014	3.19465	0.00379056	0.00118317	TRUE
75	14	rs10135866	30067312	rs1191601	30098349	rs1191601	0.0907152	0.836886	C	T	0.3817	0.836886	rs1191601	PRKD1	0	intronic	2.344	7	4	15	1	1	0	1.59e-08	5.65156	0.055407	0.0103621	0.0013	3.21598	0.00379968	0.00118328	TRUE
75	14	rs7146602	30067638	rs1191601	30098349	rs1191601	0.0907152	0.843586	A	G	0.3837	0.843586	rs1191601	PRKD1	0	intronic	6.539	6	4	15	1	1	0	1.46e-08	5.6662	0.0555444	0.0103635	0.0013	3.21598	0.00379674	0.00118307	TRUE
75	14	rs2273813	30068194	rs1191601	30098349	rs1191601	0.0907152	0.846821	G	T	0.3847	0.846821	rs1191601	PRKD1	0	intronic	2.713	NA	4	15	1	1	0	2.43e-08	5.57821	0.0546885	0.0103547	0.0013	3.21598	0.00381266	0.00118288	TRUE
75	14	rs3783300	30070659	rs1191601	30098349	rs1191601	0.0776648	0.896756	A	C	0.3986	0.896756	rs1191601	PRKD1	0	intronic	0.192	6	4	15	1	1	0	6.48e-08	5.40502	0.052884	0.0103157	0.00094	3.3079	0.00388858	0.00117571	TRUE
75	14	rs3783301	30070909	rs1191601	30098349	rs1191601	0.083671	0.914603	T	G	0.4036	0.914603	rs1191601	PRKD1	0	intronic	0.685	4	4	15	1	1	0	6.8e-08	5.39638	0.0526943	0.0102931	0.0011	3.26362	0.00382418	0.00117436	TRUE
75	14	rs875678	30071448	rs1191601	30098349	rs1191601	0.0780683	0.896756	A	G	0.3986	0.896756	rs1191601	PRKD1	0	intronic	1.297	2b	5	15	1	1	0	7.28e-08	5.38412	0.0526837	0.0103136	0.00095	3.30493	0.00388614	0.00117571	TRUE
75	14	rs2333604	30071738	rs1191601	30098349	rs1191601	0.07515	0.896756	A	C	0.3986	0.896756	rs1191601	PRKD1	0	intronic	0.648	7	5	15	1	1	0	8.41e-08	5.3581	0.0524202	0.0103109	0.00088	3.32632	0.0039089	0.00117566	TRUE
75	14	rs1108731	30072096	rs1191601	30098349	rs1191601	0.07515	0.896756	G	T	0.3986	0.896756	rs1191601	PRKD1	0	intronic	5.195	NA	5	15	1	1	0	6.44e-08	5.40613	0.0528946	0.0103158	0.00088	3.32632	0.00390897	0.00117564	TRUE
75	14	rs1108732	30072382	rs1191601	30098349	rs1191601	0.0742735	0.900494	T	C	0.3996	0.900494	rs1191601	PRKD1	0	intronic	8.308	NA	5	15	1	1	0	6.04e-08	5.41761	0.0530106	0.010317	0.00086	3.33272	0.00391888	0.00117555	TRUE
75	14	rs2181179	30073056	rs1191601	30098349	rs1191601	0.0780683	0.911025	T	C	0.4026	0.911025	rs1191601	PRKD1	0	intronic	19.07	NA	5	15	1	1	0	5.14e-08	5.4464	0.0529895	0.0102594	0.00095	3.30493	0.00388161	0.00117427	TRUE
75	14	rs4981711	30074001	rs1191601	30098349	rs1191601	0.0776648	0.914603	C	T	0.4036	0.914603	rs1191601	PRKD1	0	intronic	4.762	6	4	15	1	1	0	8.75e-08	5.35094	0.052062	0.0102499	0.00094	3.3079	0.00388358	0.00117407	TRUE
75	14	rs7158279	30074163	rs1191601	30098349	rs1191601	0.0776648	0.907257	G	A	0.4016	0.907257	rs1191601	PRKD1	0	intronic	0.882	6	4	15	1	1	0	7.27e-08	5.38437	0.0523886	0.0102532	0.00094	3.3079	0.00388267	0.00117427	TRUE
75	14	rs971681	30074687	rs1191601	30098349	rs1191601	0.07515	0.896756	T	C	0.3986	0.896756	rs1191601	PRKD1	0	intronic	1.937	NA	4	15	1	1	0	7.8e-08	5.37169	0.0525573	0.0103123	0.00088	3.32632	0.00390893	0.0011755	TRUE
75	14	rs2333605	30075467	rs1191601	30098349	rs1191601	0.077257	0.914603	C	T	0.4036	0.914603	rs1191601	PRKD1	0	intronic	3.666	7	4	15	1	1	0	8.75e-08	5.35094	0.052062	0.0102499	0.00093	3.31089	0.00388627	0.00117395	TRUE
75	14	rs8012335	30076733	rs1191601	30098349	rs1191601	0.0800242	0.914603	G	A	0.4036	0.914603	rs1191601	PRKD1	0	intronic	4.329	5	4	15	1	1	0	8.2e-08	5.36267	0.0521779	0.0102511	0.001	3.29053	0.00386018	0.00117393	TRUE
75	14	rs8020889	30077029	rs1191601	30098349	rs1191601	0.0599259	0.936779	T	C	0.4195	0.936779	rs1191601	PRKD1	0	intronic	5.571	6	4	15	1	1	0	7.06e-08	5.38964	0.052023	0.0091666	0.00056	3.45028	0.00401927	0.00116422	TRUE
75	14	rs10149324	30077957	rs1191601	30098349	rs1191601	0.0604726	0.940611	A	G	0.4205	0.940611	rs1191601	PRKD1	0	intronic	5.253	6	4	15	1	1	0	1.03e-07	5.32135	0.0513583	0.0091727	0.00057	3.4455	0.00401191	0.00116397	TRUE
75	14	rs17652742	30078329	rs1191601	30098349	rs1191601	0.0582254	0.940611	C	A	0.4205	0.940611	rs1191601	PRKD1	0	intronic	3.81	5	4	15	1	1	0	1.13e-07	5.30447	0.0512633	0.00917357	0.00053	3.46512	0.00403209	0.00116402	TRUE
75	14	rs72675582	30078710	rs1191601	30098349	rs1191601	0.0620569	0.936779	G	A	0.4195	0.936779	rs1191601	PRKD1	0	intronic	0.013	6	5	15	1	1	0	2.65e-07	5.14678	0.0505981	0.00935289	0.0006	3.43161	0.00401337	0.0011702	TRUE
75	14	rs61980481	30078745	rs1191601	30098349	rs1191601	0.0699368	0.673628	C	T	0.4692	0.673628	rs1191601	PRKD1	0	intronic	0.942	6	5	15	1	1	0	2.72e-07	5.14188	0.0519356	0.0106395	0.00076	3.36697	0.00405582	0.00120395	TRUE
75	14	rs8019731	30079965	rs1191601	30098349	rs1191601	0.0768448	0.896756	C	A	0.3986	0.896756	rs1191601	PRKD1	0	intronic	4.602	6	5	15	1	1	0	7.83e-08	5.371	0.0525467	0.0103122	0.00092	3.31391	0.00389346	0.00117534	TRUE
75	14	rs6571314	30081392	rs1191601	30098349	rs1191601	0.077257	0.907257	A	C	0.4016	0.907257	rs1191601	PRKD1	0	intronic	0.766	7	5	15	1	1	0	8.24e-08	5.36179	0.0524624	0.0103113	0.00093	3.31089	0.0038862	0.00117423	TRUE
75	14	rs12431960	30081959	rs1191601	30098349	rs1191601	0.0576371	0.936779	A	G	0.4195	0.936779	rs1191601	PRKD1	0	intronic	5.281	7	5	15	1	1	0	7.76e-08	5.37262	0.0518331	0.00916834	0.00052	3.47024	0.00404307	0.00116455	TRUE
75	14	rs12432651	30082139	rs1191601	30098349	rs1191601	0.0570374	0.944664	C	T	0.4215	0.944664	rs1191601	PRKD1	0	intronic	2.102	6	5	15	1	1	0	4.31e-08	5.47765	0.0531615	0.00920795	0.00051	3.47545	0.00404951	0.00116438	TRUE
75	14	rs8011994	30082467	rs1191601	30098349	rs1191601	0.0570374	0.936779	A	C	0.4195	0.936779	rs1191601	PRKD1	0	intronic	1.079	6	5	15	1	1	0	8.34e-08	5.35961	0.0517382	0.00916921	0.00051	3.47545	0.00404539	0.00116461	TRUE
75	14	rs10149921	30083704	rs1191601	30098349	rs1191601	0.0576371	0.940611	T	G	0.4205	0.940611	rs1191601	PRKD1	0	intronic	0.873	6	4	15	1	1	0	1.15e-07	5.30127	0.0511683	0.00917444	0.00052	3.47024	0.00404321	0.00116456	TRUE
75	14	rs12894576	30083912	rs1191601	30098349	rs1191601	0.0564258	0.940611	T	C	0.4205	0.940611	rs1191601	PRKD1	0	intronic	0.126	6	4	15	1	1	0	1.53e-07	5.24891	0.0506931	0.0091788	0.0005	3.48076	0.00405329	0.00116495	TRUE
75	14	rs12897466	30084143	rs1191601	30098349	rs1191601	0.0570374	0.940611	A	C	0.4205	0.940611	rs1191601	PRKD1	0	intronic	2.812	7	4	15	1	1	0	1.7e-07	5.22947	0.0505981	0.00919764	0.00051	3.47545	0.00404691	0.0011646	TRUE
75	14	rs12433335	30086481	rs1191601	30098349	rs1191601	0.0540839	0.936779	T	C	0.4195	0.936779	rs1191601	PRKD1	0	intronic	0.358	7	4	15	1	1	0	8.49e-08	5.35639	0.0517382	0.00916921	0.00046	3.50303	0.00408436	0.00116503	TRUE
75	14	rs10150535	30087623	rs1191601	30098349	rs1191601	0.0515735	0.936779	A	G	0.4195	0.936779	rs1191601	PRKD1	0	intronic	0.23	6	4	15	1	1	0	8.42e-08	5.35789	0.0517382	0.00916921	0.00042	3.52719	0.00410959	0.0011652	TRUE
75	14	rs12431702	30088138	rs1191601	30098349	rs1191601	0.0604726	0.926299	C	A	0.4264	0.926299	rs1191601	PRKD1	0	intronic	0.272	7	4	15	1	1	0	1.76e-07	5.22305	0.050503	0.00919852	0.00057	3.4455	0.00401219	0.00116513	TRUE
75	14	rs17115078	30088602	rs1191601	30098349	rs1191601	0.0640506	0.896756	T	G	0.3986	0.896756	rs1191601	PRKD1	0	intronic	0.841	7	4	15	1	1	0	6.71e-08	5.39877	0.0528208	0.010315	0.00064	3.41407	0.0040176	0.00117649	TRUE
75	14	rs1998353	30089183	rs1191601	30098349	rs1191601	0.0522228	0.936779	C	T	0.4195	0.936779	rs1191601	PRKD1	0	intronic	0.74	NA	5	15	1	1	0	4.8e-08	5.45856	0.053446	0.0092751	0.00043	3.52095	0.00410534	0.00116604	TRUE
75	14	rs7148887	30089222	rs1191601	30098349	rs1191601	0.06456	0.896756	A	G	0.3986	0.896756	rs1191601	PRKD1	0	intronic	0.885	6	5	15	1	1	0	2.13e-07	5.18762	0.0510407	0.0103535	0.00065	3.40984	0.00401782	0.00117764	TRUE
75	14	rs28498661	30089469	rs1191601	30098349	rs1191601	0.0528572	0.936779	A	G	0.4195	0.936779	rs1191601	PRKD1	0	intronic	1.294	7	5	15	1	1	0	4.88e-08	5.45563	0.0533512	0.00927598	0.00044	3.51485	0.00410136	0.00116616	TRUE
75	14	rs10134319	30089946	rs1191601	30098349	rs1191601	0.0640506	0.896756	G	A	0.3986	0.896756	rs1191601	PRKD1	0	intronic	1.043	7	5	15	1	1	0	3.72e-08	5.50365	0.0538545	0.0103257	0.00064	3.41407	0.00402146	0.00117775	TRUE
75	14	rs11156614	30092001	rs1191601	30098349	rs1191601	0.0488118	0.944664	G	A	0.4215	0.944664	rs1191601	PRKD1	0	intronic	6.707	6	4	15	1	1	0	8.75e-08	5.35094	0.0516432	0.00917009	0.00038	3.5536	0.00414022	0.0011656	TRUE
75	14	rs4981713	30092132	rs1191601	30098349	rs1191601	0.0694813	0.914603	G	T	0.4036	0.914603	rs1191601	PRKD1	0	intronic	2.901	7	4	15	1	1	0	6.8e-08	5.39638	0.0525046	0.0102544	0.00075	3.37062	0.00396205	0.00117525	TRUE
75	14	rs2333611	30092677	rs1191601	30098349	rs1191601	0.0656021	0.896756	G	A	0.3986	0.896756	rs1191601	PRKD1	0	intronic	5.481	7	4	15	1	1	0	5e-08	5.45131	0.0533375	0.0103203	0.00067	3.40157	0.00400372	0.00117713	TRUE
75	14	rs2333613	30093013	rs1191601	30098349	rs1191601	0.0625675	0.896756	C	T	0.3986	0.896756	rs1191601	PRKD1	0	intronic	15.98	5	4	15	1	1	0	5.51e-08	5.43401	0.0531687	0.0103186	0.00061	3.42713	0.00403742	0.00117747	TRUE
75	14	rs1191601	30098349	rs1191601	30098349	rs1191601	0.0414169	1	T	C	0.4195	1	rs1191601	PRKD1	0	intronic	6.245	NA	4	15	1	1	0	9.99e-08	5.32691	0.0514533	0.00917183	0.00028	3.63313	0.00425213	0.00117066	TRUE
75	14	rs1191600	30101641	rs1191601	30098349	rs1191601	0.0414169	1	C	A	0.4195	1	rs1191601	PRKD1	0	intronic	6.631	NA	5	15	1	1	0	7.73e-08	5.37332	0.0519281	0.00916747	0.00028	3.63313	0.00426097	0.00117151	TRUE
75	14	rs1191598	30104109	rs1191601	30098349	rs1191601	0.0615378	0.835723	C	T	0.4046	0.835723	rs1191601	PRKD1	0	intronic	0.504	NA	4	15	1	0	0	9.58e-09	5.738	0.0558131	0.00920172	0.00059	3.43617	0.00404377	0.00117694	TRUE
75	14	rs2787101	30105121	rs1191601	30098349	rs1191601	0.0582254	0.832447	C	T	0.4036	0.832447	rs1191601	PRKD1	0	intronic	6.352	NA	4	15	1	0	0	6.35e-09	5.80727	0.0564748	0.00919563	0.00053	3.46512	0.00407676	0.00117598	TRUE
75	14	rs1191597	30112211	rs1191601	30098349	rs1191601	0.0552585	0.831864	T	C	0.4036	0.831864	rs1191601	PRKD1	0	intronic	3.682	NA	5	15	1	0	0	6.35e-09	5.80727	0.0564748	0.00919563	0.00048	3.49168	0.00410091	0.00117377	TRUE
76	14	rs17118419	47841304	rs142393924	47850545	rs142393924	0.0150191	0.990989	T	C	0.1133	0.990989	rs142393924	MDGA2:MDGA2	00:00:00	intronic	6.434	6	5	15	1	0	0	6.53e-05	-3.99279	-0.0669107	0.0156715	3.1e-05	4.16599	0.00846698	0.00203157	FALSE
76	14	rs17674501	47843711	rs142393924	47850545	rs142393924	0.0244038	0.6909	C	T	0.1571	0.6909	rs142393924	MDGA2:MDGA2	00:00:00	intronic	3.132	6	5	15	1	0	0	6.32e-05	-4.00053	-0.0570417	0.0134684	0.00011	3.8674	0.00674538	0.00174769	FALSE
76	14	rs17118432	47845549	rs142393924	47850545	rs142393924	0.0244038	0.69943	C	A	0.1581	0.69943	rs142393924	MDGA2:MDGA2	00:00:00	intronic	0.519	6	5	15	1	0	0	6.16e-05	-4.0066	-0.0571362	0.0134671	0.00011	3.8674	0.00674275	0.00174769	FALSE
76	14	rs112663498	47846711	rs142393924	47850545	rs142393924	0.0244038	0.6909	T	C	0.1571	0.6909	rs142393924	MDGA2:MDGA2	00:00:00	intronic	3.202	6	5	15	1	0	0	5.72e-05	-4.02407	-0.0576083	0.0135146	0.00011	3.8674	0.00674821	0.00174823	FALSE
76	14	rs184038910	47847424	rs142393924	47850545	rs142393924	0.0189436	0.982197	A	C	0.1163	0.982197	rs142393924	MDGA2:MDGA2	00:00:00	intronic	1.432	7	5	15	1	0	0	0.0001	-3.89059	-0.0670977	0.0161352	1.9e-05	4.27633	0.00864617	0.00201947	FALSE
76	14	rs12436524	47848471	rs142393924	47850545	rs142393924	0.0244038	0.6909	C	T	0.1571	0.6909	rs142393924	MDGA2:MDGA2	00:00:00	intronic	4.591	7	5	15	1	0	0	4.5e-05	-4.08018	-0.0589291	0.0136203	0.00011	3.8674	0.0067572	0.00174714	FALSE
76	14	rs142393924	47850545	rs142393924	47850545	rs142393924	0.0109956	1	T	C	0.1143	1	rs142393924	MDGA2:MDGA2	00:00:00	intronic	0.639	7	5	15	1	0	0	3.77e-05	-4.12114	-0.0743651	0.0167573	2.2e-05	4.24356	0.00865182	0.00204076	FALSE
76	14	rs148562791	47850952	rs142393924	47850545	rs142393924	0.0117309	0.929133	A	G	0.1064	0.929133	rs142393924	MDGA2:MDGA2	00:00:00	intronic	0.068	7	5	15	1	0	0	2.27e-05	-4.23653	-0.0942187	0.0202384	3.4e-05	4.14487	0.00852622	0.00205736	FALSE
76	14	rs17118453	47855051	rs142393924	47850545	rs142393924	0.0268483	0.69943	C	T	0.1581	0.69943	rs142393924	MDGA2:MDGA2	00:00:00	intronic	9.753	6	5	15	1	0	0	8.23e-05	-3.9376	-0.0561913	0.0134799	0.00013	3.82646	0.00668094	0.0017478	FALSE
76	14	rs17742627	47859068	rs142393924	47850545	rs142393924	0.0166875	0.681151	C	T	0.159	0.681151	rs142393924	MDGA2:MDGA2	00:00:00	intronic	12.76	4	5	15	1	0	0	7.36e-05	-3.96434	-0.0561913	0.0134099	5.9e-05	4.01678	0.00700203	0.00174297	FALSE
76	14	rs112061505	47866656	rs142393924	47850545	rs142393924	0.022486	0.6909	A	G	0.1571	0.6909	rs142393924	MDGA2:MDGA2	00:00:00	intronic	0.226	6	14	15	1	0	0	7.09e-05	-3.97325	-0.0564748	0.0134222	9.6e-05	3.90049	0.00681656	0.00174729	FALSE
76	14	rs2068988	47869148	rs142393924	47850545	rs142393924	0.0203127	0.681151	T	C	0.159	0.681151	rs142393924	MDGA2:MDGA2	00:00:00	intronic	11.43	NA	9	15	1	0	0	7.01e-05	-3.97595	-0.0562858	0.0133916	8.1e-05	3.94142	0.00685771	0.00173935	FALSE
76	14	rs112317298	47870160	rs142393924	47850545	rs142393924	0.0280789	0.69943	T	C	0.1581	0.69943	rs142393924	MDGA2:MDGA2	00:00:00	intronic	2.306	7	9	15	1	0	0	8.32e-05	-3.93499	-0.0559076	0.0134298	0.00014	3.80817	0.0066477	0.00174778	FALSE
76	14	rs10483572	47870755	rs142393924	47850545	rs142393924	0.0230093	0.689656	C	T	0.16	0.689656	rs142393924	MDGA2:MDGA2	00:00:00	intronic	6.008	NA	9	15	1	0	0	5.98e-05	-4.0136	-0.0568528	0.013384	0.0001	3.89059	0.00676448	0.00173834	FALSE
76	14	rs17092682	47871401	rs142393924	47850545	rs142393924	0.025677	0.69943	A	G	0.1581	0.69943	rs142393924	MDGA2:MDGA2	00:00:00	intronic	5.877	7	9	15	1	0	0	6.39e-05	-3.99793	-0.0567583	0.0134184	0.00012	3.84613	0.00670523	0.00174683	FALSE
76	14	rs72685862	47891886	rs142393924	47850545	rs142393924	0.0303095	0.65374	A	G	0.1531	0.65374	rs142393924	MDGA2:MDGA2	00:00:00	intronic	0.492	7	5	15	1	0	0	2.76e-05	-4.19242	-0.0598714	0.0134473	0.00016	3.77501	0.00659286	0.00174462	FALSE
76	14	rs72687614	47929214	rs142393924	47850545	rs142393924	0.0344119	0.662095	C	T	0.1541	0.662095	rs142393924	MDGA2:MDGA2	00:00:00	intronic	2.884	7	9	15	1	0	0	2.81e-05	-4.18834	-0.0597772	0.0134486	0.0002	3.71902	0.00648232	0.00174328	FALSE
76	14	rs78542242	47933498	rs142393924	47850545	rs142393924	0.0362261	0.662095	C	A	0.1541	0.662095	rs142393924	MDGA2:MDGA2	00:00:00	intronic	4.071	6	15	15	1	0	0	2.73e-05	-4.19489	-0.0599656	0.013462	0.00022	3.69487	0.00647503	0.00175344	FALSE
76	14	rs56329013	47934180	rs142393924	47850545	rs142393924	0.0398136	0.662095	T	C	0.1541	0.662095	rs142393924	MDGA2:MDGA2	00:00:00	intronic	2.149	7	9	15	1	0	0	2.84e-05	-4.18593	-0.0597772	0.0134486	0.00026	3.6522	0.00637333	0.00174582	FALSE
76	14	rs118108709	47968823	rs142393924	47850545	rs142393924	0.0738818	0.640812	C	T	0.08449	0.640812	rs142393924	MDGA2:MDGA2	00:00:00	intronic	1.744	7	5	15	1	0	0	0.00036	-3.56779	-0.0709243	0.0185077	0.00067	3.40157	0.00811696	0.00238603	FALSE
76	14	rs17686460	48041708	rs142393924	47850545	rs142393924	0.0750087	0.631943	A	G	0.08549	0.631943	rs142393924	MDGA2:MDGA2	00:00:00	intronic	1.387	6	9	15	1	0	0	0.00065	-3.40984	-0.0668172	0.0183229	0.00051	3.47545	0.00809892	0.00232971	FALSE
76	14	rs55843472	48042348	rs142393924	47850545	rs142393924	0.0969601	0.627493	T	G	0.163	0.627493	rs142393924	MDGA2:MDGA2	00:00:00	intronic	2.3	6	9	15	1	0	0	0.000135	-3.81715	-0.0532564	0.0132208	0.0015	3.17468	0.00538124	0.00169809	FALSE
76	14	rs72670773	48057328	rs142393924	47850545	rs142393924	0.093185	0.627493	A	G	0.163	0.627493	rs142393924	MDGA2:MDGA2	00:00:00	intronic	0.007	6	9	15	1	0	0	0.000252	-3.66022	-0.052118	0.0135206	0.0013	3.21598	0.0054441	0.00169745	FALSE
77	14	rs111236099	71355742	rs111236099	71355742	rs111236099	0.0441454	1	A	G	0.0169	1	rs111236099	PCNX	18379	intergenic	14.68	3a	2	15	0	0	0	0.000501	-3.48022	-0.133831	0.0336424	2.7e-06	4.69241	0.0171062	0.00364607	FALSE
78	14	rs36341	72390689	rs6574035	72407066	rs6574035	0.04381	0.674488	G	A	0.4901	0.674488	rs6574035	RGS6	8466	intergenic	2.296	NA	5	15	1	0	0	7.42e-08	5.38069	0.0510617	0.00998674	0.00031	3.6068	0.0041439	0.00114905	TRUE
78	14	rs36340	72392044	rs6574035	72407066	rs6574035	0.0313223	0.772074	T	C	0.4573	0.772074	rs6574035	RGS6	7111	intergenic	1.179	NA	5	15	1	1	0	0.000183	3.7414	0.0358552	0.00993211	0.00017	3.75987	0.00436458	0.00115968	TRUE
78	14	rs36336	72394468	rs6574035	72407066	rs6574035	0.0380821	0.685644	G	T	0.4911	0.685644	rs6574035	RGS6	4687	intergenic	2.131	NA	5	15	1	1	0	2.18e-07	5.18329	0.0512301	0.0104022	0.00024	3.6727	0.00423469	0.00115258	TRUE
78	14	rs36332	72396074	rs6574035	72407066	rs6574035	0.0334355	0.693185	C	T	0.4911	0.693185	rs6574035	RGS6	3081	intergenic	11.28	NA	5	14	1	1	0	5.24e-08	5.44297	0.0516513	0.00999263	0.00019	3.73195	0.00429023	0.00114924	TRUE
78	14	rs2191251	72404758	rs6574035	72407066	rs6574035	0.0371615	0.720438	G	A	0.4861	0.720438	rs6574035	RGS6	0	intronic	0.527	NA	4	14	1	1	1	1.41e-07	5.26394	0.0502177	0.00907665	0.00023	3.68356	0.00423454	0.00115013	TRUE
78	14	rs2332687	72405685	rs6574035	72407066	rs6574035	0.0371615	0.720438	C	T	0.4861	0.720438	rs6574035	RGS6	0	intronic	1.914	6	4	15	1	1	1	3.41e-07	5.09925	0.0486949	0.00909048	0.00023	3.68356	0.00424008	0.00115012	TRUE
78	14	rs6574035	72407066	rs6574035	72407066	rs6574035	0.0123187	1	C	T	0.4076	1	rs6574035	RGS6	0	intronic	0.071	7	8	9	1	0	1	4.59e-05	4.07558	0.0398936	0.00940165	2.9e-05	4.18118	0.00491671	0.00117609	TRUE
78	14	rs7148606	72408692	rs6574035	72407066	rs6574035	0.0230093	0.885237	G	A	0.4374	0.885237	rs6574035	RGS6	0	intronic	3.936	5	4	15	1	1	1	1.26e-08	5.6914	0.0547722	0.00910508	0.0001	3.89059	0.00450657	0.00115968	TRUE
78	14	rs2190864	72416219	rs6574035	72407066	rs6574035	0.0152693	0.821507	T	C	0.4215	0.821507	rs6574035	RGS6	0	intronic	1.078	NA	4	15	1	1	0	1.55e-10	6.40037	0.0616594	0.00906074	5.1e-05	4.051	0.00471051	0.00116344	TRUE
78	14	rs17093752	72419435	rs6574035	72407066	rs6574035	0.0398136	0.718348	C	T	0.4841	0.718348	rs6574035	RGS6	0	intronic	6.059	5	5	15	1	0	0	1.11e-08	5.713	0.0542041	0.00898892	0.00026	3.6522	0.00419802	0.00115	TRUE
78	14	rs2238284	72419821	rs6574035	72407066	rs6574035	0.0389652	0.718348	A	C	0.4841	0.718348	rs6574035	RGS6	0	intronic	6.074	NA	5	15	1	0	0	1.16e-08	5.7055	0.0541093	0.00898977	0.00025	3.66226	0.00421141	0.00115001	TRUE
78	14	rs2190873	72424905	rs6574035	72407066	rs6574035	0.0398136	0.729406	T	C	0.4821	0.729406	rs6574035	RGS6	0	intronic	6.458	NA	4	15	1	1	0	1.53e-08	5.65817	0.0540146	0.00904225	0.00026	3.6522	0.00420252	0.00115217	TRUE
78	14	rs7161596	72442612	rs6574035	72407066	rs6574035	0.0800242	0.602714	G	A	0.4771	0.602714	rs6574035	RGS6	0	intronic	0.735	7	8	15	1	1	0	5.48e-09	-5.8319	-0.0556239	0.00902771	0.001	-3.29053	-0.0037741	0.00114651	TRUE
78	14	rs10132089	72443369	rs6574035	72407066	rs6574035	0.083671	0.605098	G	A	0.4781	0.605098	rs6574035	RGS6	0	intronic	1.808	7	5	15	1	1	0	3.35e-09	-5.91346	-0.0570417	0.00911656	0.0011	-3.26362	-0.00374268	0.00114676	TRUE
78	14	rs148623304	72446216	rs6574035	72407066	rs6574035	0.0873398	0.602714	G	T	0.4771	0.602714	rs6574035	RGS6	0	intronic	1.85	7	5	15	1	1	0	2.79e-09	-5.9435	-0.0570417	0.00906593	0.0012	-3.23888	-0.00370777	0.00114679	TRUE
78	14	rs6078590	72448082	rs6574035	72407066	rs6574035	0.0873398	0.604641	G	A	0.4791	0.604641	rs6574035	RGS6	0	intronic	3.554	5	1	15	1	1	0	2.94e-09	-5.93491	-0.0581746	0.00925531	0.0012	-3.23888	-0.0037312	0.00114788	TRUE
79	14	rs10144845	75237770	rs722599	75327443	rs722599	0.0820128	0.681814	C	T	0.3032	0.681814	rs722599	YLPM1	0	intronic	1.624	5	4	5	1	1	0	0.0017	-3.13818	-0.0321514	0.0105643	1.8e-08	-5.6302	-0.006926	0.00122941	TRUE
79	14	rs2270431	75270635	rs722599	75327443	rs722599	0.0771439	0.686861	T	C	0.3022	0.686861	rs722599	YLPM1	0	intronic	0.287	7	4	4	1	1	1	0.0015	-3.17468	-0.0325645	0.0105686	1.8e-08	-5.6302	-0.00692374	0.00122953	TRUE
79	14	rs12896360	75278181	rs722599	75327443	rs722599	0.0717185	0.686861	A	C	0.3022	0.686861	rs722599	YLPM1	0	intronic	3.142	7	4	4	1	1	1	0.0013	-3.21598	-0.0328022	0.0105711	1.7e-08	-5.64005	-0.00693663	0.00122952	TRUE
79	14	rs2359239	75326771	rs722599	75327443	rs722599	0.0164526	0.995563	T	C	0.3698	0.995563	rs722599	PROX2	0	intronic	1.401	5	5	15	1	1	0	7.71e-05	-3.95324	-0.0385474	0.00938026	8.5e-08	-5.35618	-0.00627892	0.00117245	TRUE
79	14	rs722599	75327443	rs722599	75327443	rs722599	0.0137783	1	C	T	0.3708	1	rs722599	PROX2	0	intronic	2.802	5	5	15	1	1	0	5.61e-05	-4.02864	-0.0393169	0.00937304	8.1e-08	-5.36489	-0.00629019	0.00117246	TRUE
79	14	rs929579	75330697	rs722599	75327443	rs722599	0.066007	0.785868	T	C	0.3161	0.785868	rs722599	PROX2	159	upstream	5.427	5	5	15	1	1	0	0.0011	-3.26362	-0.0329511	0.009791	2.6e-07	-5.15035	-0.00627517	0.00121869	TRUE
79	14	rs11628769	75332403	rs722599	75327443	rs722599	0.066007	0.785868	A	G	0.3161	0.785868	rs722599	PROX2	1865	intergenic	2.028	7	5	15	1	1	0	0.0011	-3.26362	-0.0330479	0.00979005	2.4e-07	-5.16534	-0.00629756	0.00121877	TRUE
79	14	rs5809682	75356799	rs722599	75327443	rs722599	0.0733452	0.67561	TA	T	0.2962	0.67561	rs722599	DLST	0	intronic	3.713	NA	4	4	1	1	0	0.001357	-3.20364	-0.0335025	0.0101541	1e-07	-5.32672	-0.00656209	0.00123364	TRUE
79	14	rs55707505	75362552	rs722599	75327443	rs722599	0.0493378	0.745187	C	T	0.3111	0.745187	rs722599	DLST	0	intronic	3.459	7	4	4	1	1	0	0.000621	-3.42227	-0.0348844	0.00984355	1e-07	-5.32672	-0.00650823	0.0012216	TRUE
80	14	rs1405238	99733954	rs2614464	99743113	rs2614464	0.0244038	0.726772	C	T	0.3877	0.726772	rs2614464	BCL11B	0	intronic	11.6	NA	1	13	1	0	0	5.37e-08	-5.4386	-0.0559039	0.01087	0.00011	-3.8674	-0.00459471	0.00118978	TRUE
80	14	rs7146019	99734984	rs2614464	99743113	rs2614464	0.0163451	0.796264	A	G	0.4056	0.796264	rs2614464	BCL11B	0	intronic	14.52	4	1	13	1	0	0	2.52e-07	-5.15621	-0.0526837	0.0107697	5.7e-05	-4.0249	-0.00473621	0.00117709	TRUE
80	14	rs2748809	99735233	rs2614464	99743113	rs2614464	0.0268483	0.791628	C	T	0.4066	0.791628	rs2614464	BCL11B	0	intronic	3.54	NA	1	13	1	0	0	4.14e-07	-5.06241	-0.0518331	0.00972085	0.00013	-3.82646	-0.00450284	0.00117792	TRUE
80	14	rs2693673	99735480	rs2614464	99743113	rs2614464	0.025677	0.814575	C	T	0.4026	0.814575	rs2614464	BCL11B	0	intronic	15.92	NA	1	13	1	0	0	6.51e-07	-4.97544	-0.0510733	0.00974724	0.00012	-3.84613	-0.00462918	0.0012009	TRUE
80	14	rs2664299	99742187	rs2614464	99743113	rs2614464	0.00982294	0.992075	C	T	0.4145	0.992075	rs2614464	BCL11B	4325	intergenic	12.91	5	5	14	1	0	0	1.75e-06	-4.78034	-0.0476467	0.00951249	2.6e-05	-4.20594	-0.00489298	0.00116262	TRUE
80	14	rs2614464	99743113	rs2614464	99743113	rs2614464	0.00706765	1	A	G	0.4165	1	rs2614464	BCL11B	5251	intergenic	1.158	NA	5	14	1	0	0	1.72e-06	-4.78381	-0.047742	0.00951158	1.6e-05	-4.31445	-0.00499928	0.00115949	TRUE
80	14	rs2496482	99750164	rs2614464	99743113	rs2614464	0.0142715	0.980105	T	C	0.4135	0.980105	rs2614464	BCL11B	12302	intergenic	0.784	NA	5	14	0	0	0	5.15e-06	-4.55858	-0.0462154	0.00968586	4.6e-05	-4.07507	-0.00476136	0.00116886	TRUE
80	14	rs2664303	99750520	rs2614464	99743113	rs2614464	0.012862	0.960142	T	C	0.4165	0.960142	rs2614464	BCL11B	12658	intergenic	1.304	5	5	14	0	0	0	5.45e-06	-4.54668	-0.0461199	0.00968678	3.9e-05	-4.11333	-0.00481576	0.00117144	TRUE
80	14	rs2664304	99751267	rs2614464	99743113	rs2614464	0.0969601	0.76764	T	C	0.4195	0.76764	rs2614464	BCL11B	13405	intergenic	4.993	5	2	14	0	0	0	1.07e-05	-4.40252	-0.0455468	0.00989108	0.0015	-3.17468	-0.00378198	0.00118945	TRUE
81	14	rs78400180	100343452	rs56330643	100388910	rs56330643	0.0605053	0.626405	A	G	0.3151	0.626405	rs56330643	EML1	0	intronic	1.499	7	4	5	1	1	0	0.00093	-3.31089	-0.0337249	0.00985304	5.2e-05	-4.04645	-0.004926	0.00121769	TRUE
81	14	rs4243727	100349729	rs56330643	100388910	rs56330643	0.066007	0.630705	A	G	0.3161	0.630705	rs56330643	EML1	0	intronic	0.003	7	4	5	1	1	0	0.0011	-3.26362	-0.0333381	0.00985685	5e-05	-4.05563	-0.0049313	0.00121534	TRUE
81	14	rs2145860	100351409	rs56330643	100388910	rs56330643	0.0717185	0.630705	A	C	0.3161	0.630705	rs56330643	EML1	0	intronic	1.456	NA	4	5	1	1	1	0.0013	-3.21598	-0.0326608	0.00981127	5e-05	-4.05563	-0.00492736	0.00121494	TRUE
81	14	rs11623084	100353660	rs56330643	100388910	rs56330643	0.0584131	0.630705	C	T	0.3161	0.630705	rs56330643	EML1	0	intronic	0.824	7	4	5	1	1	1	0.000865	-3.33111	-0.0339182	0.00985114	3.1e-05	-4.16599	-0.00506316	0.00121541	TRUE
81	14	rs4905911	100356677	rs56330643	100388910	rs56330643	0.066007	0.630705	T	C	0.3161	0.630705	rs56330643	EML1	0	intronic	1.617	6	4	5	1	1	1	0.0011	-3.26362	-0.0332413	0.00985781	3.3e-05	-4.15171	-0.00504828	0.00121557	TRUE
81	14	rs1005766	100360094	rs56330643	100388910	rs56330643	0.0623197	0.630705	G	A	0.3161	0.630705	rs56330643	EML1	0	intronic	6.404	6	5	5	1	1	1	0.000984	-3.29506	-0.0336282	0.00985399	3.6e-05	-4.13176	-0.00502393	0.00121547	TRUE
81	14	rs4900445	100361652	rs56330643	100388910	rs56330643	0.0602558	0.630705	T	C	0.3161	0.630705	rs56330643	EML1	0	intronic	0.626	5	4	5	1	1	1	0.000922	-3.31331	-0.0338215	0.00987046	3.5e-05	-4.13823	-0.00503207	0.00121546	TRUE
81	14	rs17574068	100362823	rs56330643	100388910	rs56330643	0.0688867	0.630705	G	A	0.3161	0.630705	rs56330643	EML1	0	intronic	4.78	3a	5	5	1	1	1	0.0012	-3.23888	-0.0329511	0.00986067	3.5e-05	-4.13823	-0.00502724	0.0012154	TRUE
81	14	rs17652949	100366108	rs56330643	100388910	rs56330643	0.0628533	0.630705	T	C	0.3161	0.630705	rs56330643	EML1	0	intronic	2.232	4	4	5	1	1	1	0.001	-3.29053	-0.0335315	0.00985495	3.5e-05	-4.13823	-0.00503007	0.00121539	TRUE
81	14	rs2895836	100368121	rs56330643	100388910	rs56330643	0.066007	0.630705	A	G	0.3161	0.630705	rs56330643	EML1	0	intronic	0.947	6	4	5	1	1	1	0.0011	-3.26362	-0.0332413	0.00985781	3.5e-05	-4.13823	-0.00502957	0.00121541	TRUE
81	14	rs72710045	100371115	rs56330643	100388910	rs56330643	0.0628533	0.630705	C	T	0.3161	0.630705	rs56330643	EML1	0	intronic	0.022	3a	4	5	1	1	0	0.001	-3.29053	-0.0335315	0.00987332	3.7e-05	-4.12546	-0.00501593	0.00121546	TRUE
81	14	rs72710046	100371158	rs56330643	100388910	rs56330643	0.066007	0.630705	C	T	0.3161	0.630705	rs56330643	EML1	0	intronic	4.165	4	4	5	1	1	0	0.0011	-3.26362	-0.0332413	0.00982395	3.1e-05	-4.16599	-0.00506666	0.00121534	TRUE
81	14	rs4905915	100371686	rs56330643	100388910	rs56330643	0.0688867	0.630705	G	A	0.3161	0.630705	rs56330643	EML1	0	intronic	13.14	7	4	5	1	1	0	0.0012	-3.23888	-0.0329511	0.00986067	3.4e-05	-4.14487	-0.00503958	0.00121542	TRUE
81	14	rs78325421	100372059	rs56330643	100388910	rs56330643	0.0688867	0.630705	A	G	0.3161	0.630705	rs56330643	EML1	0	intronic	8.864	7	4	5	1	1	0	0.0012	-3.23888	-0.0327576	0.00981032	3e-05	-4.17347	-0.00507093	0.00121536	TRUE
81	14	rs8013843	100381843	rs56330643	100388910	rs56330643	0.066007	0.736948	T	C	0.2952	0.736948	rs56330643	EML1	0	intronic	2.519	5	4	5	1	1	1	0.0011	-3.26362	-0.0335315	0.00994488	2e-05	-4.26489	-0.00522784	0.00122665	TRUE
81	14	rs72710059	100382400	rs56330643	100388910	rs56330643	0.066007	0.736948	T	C	0.2952	0.736948	rs56330643	EML1	0	intronic	2.828	7	4	5	1	1	1	0.0011	-3.26362	-0.0336282	0.00994392	2.2e-05	-4.24356	-0.00520435	0.00122638	TRUE
81	14	rs56330643	100388910	rs56330643	100388910	rs56330643	0.0462405	1	G	A	0.3519	1	rs56330643	EML1	0	intronic	0.933	6	4	5	1	1	1	0.000549	-3.45563	-0.0353671	0.009889	0.00016	-3.77501	-0.00451566	0.00119613	TRUE
81	14	rs11628630	100389940	rs56330643	100388910	rs56330643	0.0522493	0.772492	A	G	0.334	0.772492	rs56330643	EML1	0	intronic	0.059	7	4	5	1	0	1	0.000637	-3.41535	-0.0371994	0.0104943	0.00026	-3.6522	-0.00450454	0.00123297	TRUE
82	15	rs12594363	47510919	rs4775678	47586665	rs4775678	0.0954239	0.638779	A	G	0.4304	0.638779	rs4775678	SEMA6D	0	intronic	3.701	5	5	15	1	1	0	0.0023	3.04848	0.0292675	0.00934029	2.5e-05	4.2148	0.00485641	0.00115246	TRUE
82	15	rs921764	47512281	rs4775678	47586665	rs4775678	0.0954239	0.638779	T	C	0.4304	0.638779	rs4775678	SEMA6D	0	intronic	4.271	7	7	15	1	1	0	0.0023	3.04848	0.0292675	0.00934029	2.4e-05	4.224	0.00486845	0.00115255	TRUE
82	15	rs8034147	47519079	rs4775678	47586665	rs4775678	0.0873398	0.645014	C	T	0.4672	0.645014	rs4775678	SEMA6D	0	intronic	0.7	6	5	15	1	1	0	8.89e-05	3.91905	0.0377774	0.00927973	0.0012	3.23888	0.00374076	0.00115278	TRUE
82	15	rs12909443	47524423	rs4775678	47586665	rs4775678	0.0800242	0.801271	A	G	0.4245	0.801271	rs4775678	SEMA6D	0	intronic	1.892	5	9	15	1	1	0	3.62e-05	4.13048	0.0397975	0.009261	0.001	3.29053	0.00378991	0.00115147	TRUE
82	15	rs12438263	47552480	rs4775678	47586665	rs4775678	0.0938407	0.807862	T	C	0.4225	0.807862	rs4775678	SEMA6D	0	intronic	4.882	5	9	15	1	1	0	2.87e-05	4.18354	0.0413339	0.00947198	0.0014	3.19465	0.00370745	0.00116132	TRUE
82	15	rs12441169	47552481	rs4775678	47586665	rs4775678	0.0999674	0.807862	G	T	0.4225	0.807862	rs4775678	SEMA6D	0	intronic	1.332	5	9	15	1	1	0	2.83e-05	4.18673	0.0413339	0.00947198	0.0016	3.15591	0.00367276	0.00116126	TRUE
82	15	rs35462331	47552657	rs4775678	47586665	rs4775678	0.0868124	0.657091	C	T	0.3231	0.657091	rs4775678	SEMA6D	0	intronic	3.353	6	9	15	1	1	0	0.000907	3.31789	0.0337947	0.0105351	0.00057	3.4455	0.00411588	0.00119426	TRUE
82	15	rs11858334	47554562	rs4775678	47586665	rs4775678	0.0998289	0.668081	A	G	0.3111	0.668081	rs4775678	SEMA6D	0	intronic	12.24	6	9	15	1	1	0	0.0012	3.23888	0.0325232	0.0104112	0.00065	3.40984	0.00409393	0.00120038	TRUE
82	15	rs1813760	47563117	rs4775678	47586665	rs4775678	0.0625675	0.756879	G	A	0.3718	0.756879	rs4775678	SEMA6D	0	intronic	1.965	6	5	15	1	1	0	4.64e-05	4.07306	0.0400857	0.00945172	0.00061	3.42713	0.00401626	0.00117186	TRUE
82	15	rs1470981	47566333	rs4775678	47586665	rs4775678	0.0640506	0.756879	A	G	0.3718	0.756879	rs4775678	SEMA6D	0	intronic	21	5	2	15	1	1	0	5.55e-05	4.03117	0.0397014	0.00945536	0.00064	3.41407	0.00399924	0.00117148	TRUE
82	15	rs8040886	47567733	rs4775678	47586665	rs4775678	0.0507245	0.821394	A	G	0.3569	0.821394	rs4775678	SEMA6D	0	intronic	0.796	7	5	15	1	1	0	0.000277	3.63591	0.0360426	0.00956091	0.00037	3.56061	0.00419153	0.00117785	TRUE
82	15	rs28618329	47567851	rs4775678	47586665	rs4775678	0.0510852	0.821394	T	C	0.3569	0.821394	rs4775678	SEMA6D	0	intronic	2.173	7	5	15	1	1	0	0.000255	3.65719	0.0362491	0.0102777	0.00039	3.54676	0.00417383	0.0011779	TRUE
82	15	rs7165678	47568706	rs4775678	47586665	rs4775678	0.0515658	0.821394	G	A	0.3569	0.821394	rs4775678	SEMA6D	0	intronic	1.096	7	8	15	1	1	0	0.00028	3.63313	0.0360426	0.00956091	0.00038	3.5536	0.00418363	0.00117781	TRUE
82	15	rs35255262	47569263	rs4775678	47586665	rs4775678	0.0523218	0.821394	C	A	0.3569	0.821394	rs4775678	SEMA6D	0	intronic	4.967	6	9	15	1	1	0	0.00028	3.63313	0.0360107	0.0102752	0.00039	3.54676	0.00417586	0.00117796	TRUE
82	15	rs7170892	47569392	rs4775678	47586665	rs4775678	0.0512357	0.821394	A	G	0.3569	0.821394	rs4775678	SEMA6D	0	intronic	3.085	7	9	15	1	1	0	0.000273	3.63966	0.0360426	0.00956091	0.00038	3.5536	0.00418454	0.00117784	TRUE
82	15	rs36135298	47571896	rs4775678	47586665	rs4775678	0.0620569	0.756879	C	T	0.3718	0.756879	rs4775678	SEMA6D	0	intronic	0.489	7	15	15	1	1	0	6.59e-05	3.99062	0.0402778	0.00970224	0.0006	3.43161	0.00402258	0.00117182	TRUE
82	15	rs34112159	47573917	rs4775678	47586665	rs4775678	0.0506101	0.821394	G	A	0.3569	0.821394	rs4775678	SEMA6D	0	intronic	4.553	6	9	15	1	1	0	0.000246	3.66639	0.0363425	0.0102786	0.00039	3.54676	0.00417836	0.00117772	TRUE
82	15	rs35757832	47574059	rs4775678	47586665	rs4775678	0.0488118	0.817332	T	C	0.3579	0.817332	rs4775678	SEMA6D	0	intronic	0.16	7	9	15	1	1	0	0.000208	3.7091	0.0367573	0.0102829	0.00038	3.5536	0.00418398	0.00117785	TRUE
82	15	rs66759488	47577451	rs4775678	47586665	rs4775678	0.0480133	0.821394	A	G	0.3569	0.821394	rs4775678	SEMA6D	0	intronic	0.321	7	5	15	1	0	0	0.000302	3.61358	0.0363839	0.0104442	0.00032	3.59855	0.00424104	0.00117776	TRUE
82	15	rs1378214	47579004	rs4775678	47586665	rs4775678	0.050714	0.824554	T	C	0.3579	0.824554	rs4775678	SEMA6D	0	intronic	1.347	NA	5	15	1	1	0	0.000328	3.59212	0.0355602	0.00956553	0.00034	3.58275	0.00421837	0.0011781	TRUE
82	15	rs4775677	47584440	rs4775678	47586665	rs4775678	0.038251	0.966998	T	G	0.3897	0.966998	rs4775678	SEMA6D	0	intronic	2.389	6	5	15	1	1	0	0.000279	3.63406	0.0355546	0.0101384	0.00022	3.69487	0.00430237	0.00116497	TRUE
82	15	rs4775678	47586665	rs4775678	47586665	rs4775678	0.0371615	1	T	C	0.3976	1	rs4775678	SEMA6D	0	intronic	0.032	6	2	15	1	1	0	0.000201	3.71776	0.0364462	0.0101675	0.00023	3.68356	0.00429505	0.00116703	TRUE
82	15	rs12908686	47592610	rs4775678	47586665	rs4775678	0.0630698	0.926093	A	C	0.3976	0.926093	rs4775678	SEMA6D	0	intronic	1.949	5	5	15	1	1	0	0.000143	3.80292	0.0371031	0.00939381	0.00062	3.42271	0.00397094	0.00116048	TRUE
82	15	rs1466781	47594706	rs4775678	47586665	rs4775678	0.0666137	0.890843	C	T	0.3966	0.890843	rs4775678	SEMA6D	0	intronic	1.729	7	5	15	1	1	0	0.000225	3.68916	0.0363113	0.0102054	0.00069	3.39352	0.00393647	0.00116032	TRUE
82	15	rs12906023	47608194	rs4775678	47586665	rs4775678	0.0953401	0.764859	G	T	0.3479	0.764859	rs4775678	SEMA6D	0	intronic	3.556	6	5	15	1	0	0	0.000452	3.5077	0.035679	0.0105415	0.001	3.29053	0.00389328	0.00118396	TRUE
83	15	rs4777123	69459011	rs4777128	69520737	rs4777128	0.0820128	0.882592	C	A	0.3559	0.882592	rs4777128	GLCE	0	intronic	5.675	7	5	15	1	1	1	0.0017	-3.13818	-0.0317384	0.0104267	0.00015	3.79107	0.00460583	0.00121306	FALSE
83	15	rs67141692	69459088	rs4777128	69520737	rs4777128	0.0745279	0.882592	G	A	0.3559	0.882592	rs4777128	GLCE	0	intronic	2.835	7	5	15	1	1	1	0.0014	-3.19465	-0.0320274	0.0103719	0.00015	3.79107	0.00459631	0.00121305	FALSE
83	15	rs12185132	69461455	rs4777128	69520737	rs4777128	0.0717185	0.882592	A	C	0.3559	0.882592	rs4777128	GLCE	0	intronic	4.879	6	5	15	1	1	0	0.0013	-3.21598	-0.0321514	0.0103154	0.00015	3.79107	0.00459271	0.00121284	FALSE
83	15	rs8024078	69466526	rs4777128	69520737	rs4777128	0.0688867	0.882592	A	G	0.3559	0.882592	rs4777128	GLCE	0	intronic	5.857	7	5	15	1	1	0	0.0012	-3.23888	-0.0323889	0.0103178	0.00016	3.77501	0.00457738	0.00121252	FALSE
83	15	rs4776433	69467305	rs4777128	69520737	rs4777128	0.0688867	0.882592	A	G	0.3559	0.882592	rs4777128	GLCE	0	intronic	1.438	6	5	15	1	1	0	0.0012	-3.23888	-0.0323579	0.0103175	0.00017	3.75987	0.00455679	0.00121248	FALSE
83	15	rs7176782	69477380	rs4777128	69520737	rs4777128	0.070665	0.836879	G	A	0.3827	0.836879	rs4777128	GLCE	0	intronic	0.391	5	5	15	1	1	0	0.0012	-3.23888	-0.0320171	0.0101788	0.00033	3.59053	0.00425843	0.00118723	FALSE
83	15	rs12911856	69490905	rs4777128	69520737	rs4777128	0.0688867	0.882592	G	A	0.3559	0.882592	rs4777128	GLCE	0	intronic	0.384	5	4	5	1	1	0	0.0012	-3.23888	-0.0323476	0.0103174	0.00013	3.82646	0.00462915	0.00121225	FALSE
83	15	rs11633638	69494867	rs4777128	69520737	rs4777128	0.066007	0.899219	G	A	0.3598	0.899219	rs4777128	GLCE	0	intronic	2.616	7	5	15	1	1	0	0.0011	-3.26362	-0.0325542	0.0103008	4.2e-05	4.09619	0.00494927	0.00120877	FALSE
83	15	rs7167499	69502443	rs4777128	69520737	rs4777128	0.0628533	0.899219	G	T	0.3598	0.899219	rs4777128	GLCE	0	intronic	0.078	6	5	15	1	1	0	0.001	-3.29053	-0.0327918	0.0103033	3.8e-05	4.11932	0.0049771	0.00120904	FALSE
83	15	rs4776436	69506320	rs4777128	69520737	rs4777128	0.0717185	0.899219	C	T	0.3598	0.899219	rs4777128	GLCE	0	intronic	2.905	4	5	15	1	1	0	0.0013	-3.21598	-0.0321823	0.0103157	3.7e-05	4.12546	0.00499001	0.00121001	FALSE
83	15	rs11637106	69512924	rs4777128	69520737	rs4777128	0.0359917	0.995522	G	A	0.3579	0.995522	rs4777128	GLCE	0	intronic	1.544	6	5	15	1	1	0	0.000337	-3.58506	-0.0357515	0.0103338	8.4e-05	3.93269	0.00473708	0.00120442	FALSE
83	15	rs12905585	69516181	rs4777128	69520737	rs4777128	0.0354791	1	A	G	0.3569	1	rs4777128	GLCE	0	intronic	8.427	7	4	15	1	1	0	0.000328	-3.59212	-0.0358137	0.0103345	8.2e-05	3.93848	0.00474251	0.00120452	FALSE
83	15	rs11637924	69516750	rs4777128	69520737	rs4777128	0.0369237	1	T	C	0.3569	1	rs4777128	GLCE	0	intronic	14.37	4	5	15	1	1	0	0.000354	-3.5722	-0.0356168	0.0103324	8.1e-05	3.94142	0.0047467	0.00120434	FALSE
83	15	rs4777128	69520737	rs4777128	69520737	rs4777128	0.026537	1	A	G	0.3569	1	rs4777128	GLCE	0	intronic	3.084	7	4	15	1	1	0	0.000188	-3.73462	-0.0372347	0.0103492	7.8e-05	3.95046	0.00475732	0.00120408	FALSE
83	15	rs4381539	69522829	rs4777128	69520737	rs4777128	0.0338018	0.995522	T	C	0.3579	0.995522	rs4777128	GLCE	0	intronic	3.871	6	4	15	1	1	0	0.0003	-3.6153	-0.0360521	0.0103369	7.5e-05	3.95984	0.0047682	0.00120395	FALSE
83	15	rs2899748	69524718	rs4777128	69520737	rs4777128	0.0354791	1	A	G	0.3569	1	rs4777128	GLCE	0	intronic	3.151	2b	5	15	1	1	0	0.000328	-3.59212	-0.0358137	0.0103345	7.6e-05	3.95668	0.00476329	0.00120392	FALSE
83	15	rs1967212	69526448	rs4777128	69520737	rs4777128	0.0309391	1	C	T	0.3569	1	rs4777128	GLCE	0	intronic	1.874	NA	5	15	1	1	0	0.000252	-3.66022	-0.036498	0.0103415	7.8e-05	3.95046	0.00475498	0.00120374	FALSE
83	15	rs7173011	69528964	rs4777128	69520737	rs4777128	0.0347134	0.99553	T	C	0.3559	0.99553	rs4777128	GLCE	0	intronic	9.314	5	5	15	1	1	0	0.000315	-3.60264	-0.0359174	0.0103355	0.00013	3.82646	0.00461165	0.00120431	FALSE
83	15	rs4777129	69537392	rs4777128	69520737	rs4777128	0.0286449	1	C	T	0.3569	1	rs4777128	GLCE	0	intronic	0.315	5	5	15	1	1	0	0.000218	-3.69719	-0.0368715	0.0103454	7.5e-05	3.95984	0.00476932	0.00120421	FALSE
83	15	rs12905798	69551621	rs4777128	69520737	rs4777128	0.0340404	0.995522	T	C	0.3559	0.995522	rs4777128	GLCE	0	intronic	1.887	7	4	5	1	1	0	0.000304	-3.61187	-0.0360107	0.0103365	6.9e-05	3.97971	0.00479008	0.00120411	FALSE
83	15	rs4777131	69556850	rs4777128	69520737	rs4777128	0.0335258	0.995522	A	G	0.3559	0.995522	rs4777128	GLCE	0	intronic	2.306	5	5	5	1	1	0	0.000295	-3.61965	-0.0360936	0.0103374	7.7e-05	3.95355	0.00476221	0.00120432	FALSE
83	15	rs11630886	69558137	rs4777128	69520737	rs4777128	0.0331315	0.995522	G	A	0.3559	0.995522	rs4777128	GLCE	0	intronic	6.396	5	5	5	1	1	0	0.000288	-3.62586	-0.0361558	0.010338	7.2e-05	3.96958	0.00477853	0.00120424	FALSE
83	15	rs16953036	69559103	rs4777128	69520737	rs4777128	0.0266877	0.991065	C	T	0.3549	0.991065	rs4777128	GLCE	0	intronic	7.21	7	5	5	1	1	0	0.00019	-3.73195	-0.0372139	0.0103489	6.2e-05	4.00507	0.00482374	0.00120448	FALSE
83	15	rs34330876	69559218	rs4777128	69520737	rs4777128	0.0367085	0.995522	A	G	0.3559	0.995522	rs4777128	GLCE	0	intronic	4.235	7	5	5	1	1	0	0.00035	-3.57517	-0.0356479	0.0103328	6.1e-05	4.00891	0.0048284	0.00120444	FALSE
83	15	rs6545	69564343	rs4777128	69520737	rs4777128	0.0322532	0.995522	C	T	0.3559	0.995522	rs4777128	GLCE	0	UTR3	15.26	5	5	15	1	1	0	0.000273	-3.63966	-0.0362906	0.0103394	7.3e-05	3.96629	0.00477758	0.00120475	FALSE
83	15	rs11633143	69564912	rs4777128	69520737	rs4777128	0.0320718	0.995522	A	G	0.3559	0.995522	rs4777128	GLCE	355	downstream	3.2	5	5	15	1	1	0	0.00027	-3.6425	-0.0363217	0.0103397	8.1e-05	3.94142	0.00474887	0.0012047	FALSE
83	15	rs11638990	69569464	rs4777128	69520737	rs4777128	0.0471839	0.97767	A	G	0.3579	0.97767	rs4777128	RP11-352D13.6	1202	intergenic	1.435	7	5	15	1	1	0	0.00057	-3.4455	-0.03455	0.0103795	0.00011	3.8674	0.00468397	0.00121117	FALSE
84	15	rs1267659	83213963	rs783533	83250186	rs783533	0.0406301	0.838258	T	C	0.4165	0.838258	rs783533	RP11-152F13.10:RP11-379H8.1:CPEB1	00:00:00	intronic	2.59	5	5	15	1	1	1	3.54e-09	5.90437	0.057449	0.0103052	0.00027	-3.6425	-0.00429953	0.00118019	FALSE
84	15	rs1267657	83215251	rs783533	83250186	rs783533	0.0406301	0.827556	C	T	0.4155	0.827556	rs783533	RP11-152F13.10:RP11-379H8.1:CPEB1	00:00:00	exonic	15.35	NA	4	15	1	1	1	3.55e-09	5.9039	0.0571208	0.0102437	0.00027	-3.6425	-0.00430302	0.00118046	FALSE
84	15	rs803688	83216793	rs783533	83250186	rs783533	0.0371615	0.827556	G	A	0.4155	0.827556	rs783533	RP11-152F13.10:RP11-379H8.1:CPEB1	00:00:00	intronic	10.81	NA	4	15	1	1	1	5.03e-09	5.84618	0.0568879	0.0102995	0.00023	-3.68356	-0.00434745	0.00118021	FALSE
84	15	rs803687	83216872	rs783533	83250186	rs783533	0.0371615	0.824097	T	G	0.4145	0.824097	rs783533	RP11-152F13.10:RP11-379H8.1:CPEB1	00:00:00	intronic	2.048	NA	4	15	1	1	1	4.28e-09	5.87299	0.0571419	0.0103021	0.00023	-3.68356	-0.00434997	0.00118022	FALSE
84	15	rs1145173	83223425	rs783533	83250186	rs783533	0.0268483	0.821594	G	A	0.4135	0.821594	rs783533	RP11-152F13.10:RP11-379H8.1:CPEB1	00:00:00	intronic	6.987	5	4	15	1	1	1	3.56e-09	5.90344	0.0574385	0.0103051	0.00013	-3.82646	-0.00450875	0.00118083	FALSE
84	15	rs1145172	83223616	rs783533	83250186	rs783533	0.0292314	0.827556	C	T	0.4155	0.827556	rs783533	RP11-152F13.10:RP11-379H8.1:CPEB1	00:00:00	intronic	8.158	6	4	15	1	1	1	4.48e-09	5.86542	0.0570678	0.0103013	0.00015	-3.79107	-0.00448333	0.00118045	FALSE
84	15	rs698500	83237769	rs783533	83250186	rs783533	0.0398136	0.83714	C	T	0.4185	0.83714	rs783533	CPEB1	0	intronic	2.62	6	1	15	1	1	1	1.65e-09	6.02898	0.0582225	0.010235	0.00026	-3.6522	-0.00428856	0.00117498	FALSE
84	15	rs783544	83240293	rs62011675	83365910	rs783533	0.0444912	0.949695	A	C	0.2406	0.949695	rs62011675	CPEB1	0	UTR5	15.91	4	1	2	1	1	0	0.000509	-3.47597	-0.0388344	0.0116144	5.2e-05	4.04645	0.00534218	0.00132	FALSE
84	15	rs1259180	83244680	rs783533	83250186	rs783533	0.0303095	0.841736	C	T	0.4175	0.841736	rs783533	CPEB1	0	intronic	7.295	7	5	15	1	1	0	1.3e-09	6.0674	0.058583	0.0102387	0.00016	-3.77501	-0.00443182	0.00117478	FALSE
84	15	rs35934048	83247363	rs783533	83250186	rs783533	0.0292314	0.841736	T	C	0.4175	0.841736	rs783533	CPEB1	0	intronic	0.832	NA	5	15	1	1	0	2.19e-09	5.98305	0.0577774	0.0102304	0.00015	-3.79107	-0.00446143	0.00117565	FALSE
84	15	rs10468217	83248079	rs783533	83250186	rs783533	0.0406301	0.928099	C	T	0.4771	0.928099	rs783533	CPEB1	0	intronic	2.962	7	5	15	1	1	0	1.64e-08	5.64623	0.0534746	0.00999061	0.00027	-3.6425	-0.00417838	0.00114803	FALSE
84	15	rs62009923	83248432	rs783533	83250186	rs783533	0.0406301	0.928099	G	A	0.4771	0.928099	rs783533	CPEB1	0	intronic	2.353	7	5	15	1	1	0	3.28e-07	5.1066	0.0490117	0.0100802	0.00027	-3.6425	-0.00418734	0.00114836	FALSE
84	15	rs783531	83249119	rs783533	83250186	rs783533	0.0313223	0.841736	T	C	0.4175	0.841736	rs783533	CPEB1	0	intronic	0.649	5	5	15	1	1	0	1.84e-09	6.01134	0.0580423	0.0102331	0.00017	-3.75987	-0.00442474	0.00117459	FALSE
84	15	rs783532	83249367	rs783533	83250186	rs783533	0.0313223	0.841736	T	C	0.4175	0.841736	rs783533	CPEB1	0	intronic	0.446	7	5	15	1	1	0	1.88e-09	6.00785	0.0580105	0.0102328	0.00017	-3.75987	-0.004425	0.00117459	FALSE
84	15	rs783533	83250186	rs783533	83250186	rs783533	0.011069	1	T	C	0.4583	1	rs783533	CPEB1	0	intronic	1.314	6	5	15	1	1	1	1.52e-08	5.65929	0.0538017	0.0100341	3.1e-05	-4.16599	-0.00481493	0.00115627	FALSE
84	15	rs783534	83250243	rs783533	83250186	rs783533	0.0414169	0.924367	T	C	0.4781	0.924367	rs783533	CPEB1	0	intronic	3.05	7	5	15	1	1	1	1.6e-08	5.65048	0.0536223	0.0100123	0.00028	-3.63313	-0.00417614	0.00114803	FALSE
84	15	rs783536	83252783	rs783533	83250186	rs783533	0.0625675	0.828968	C	T	0.4483	0.828968	rs783533	CPEB1	0	intronic	2.044	6	5	15	1	1	1	4.55e-09	5.86285	0.055851	0.0100743	0.00061	-3.42713	-0.00396457	0.00115729	FALSE
84	15	rs783539	83254070	rs783533	83250186	rs783533	0.0406301	0.92065	C	A	0.4791	0.92065	rs783533	CPEB1	0	intronic	1.917	2b	2	15	1	1	1	1.34e-08	5.68088	0.0539072	0.0100152	0.00027	-3.6425	-0.00417639	0.00114794	FALSE
84	15	rs783540	83254708	rs783533	83250186	rs783533	0.0389652	0.83714	G	A	0.4185	0.83714	rs783533	CPEB1	0	intronic	5.369	6	2	15	1	1	1	8.45e-10	6.13624	0.0590284	0.0102045	0.00025	-3.66226	-0.00418924	0.00114374	FALSE
84	15	rs803747	83258096	rs783533	83250186	rs783533	0.0509085	0.80554	G	A	0.4085	0.80554	rs783533	CPEB1	0	intronic	5.094	7	5	15	1	1	1	5.46e-09	5.83251	0.0564328	0.0102367	0.00041	-3.53356	-0.00416302	0.0011788	FALSE
84	15	rs12148332	83261639	rs783533	83250186	rs783533	0.0528572	0.810242	T	C	0.4076	0.810242	rs783533	CPEB1	0	intronic	8.541	6	5	15	1	1	0	8.33e-08	5.35983	0.0521463	0.0102507	0.00044	-3.51485	-0.00414441	0.00117978	FALSE
84	15	rs2567635	83262181	rs783533	83250186	rs783533	0.0528572	0.80554	G	T	0.4085	0.80554	rs783533	CPEB1	0	intronic	8.691	5	5	15	1	1	0	5.83e-09	5.82156	0.056327	0.0102356	0.00044	-3.51485	-0.004144	0.00117979	FALSE
84	15	rs2567636	83263428	rs783533	83250186	rs783533	0.0522228	0.810242	T	C	0.4076	0.810242	rs783533	CPEB1	0	intronic	12.12	5	5	15	1	1	0	7.98e-09	5.76888	0.0558193	0.0102304	0.00043	-3.52095	-0.00414986	0.00117962	FALSE
84	15	rs36109438	83264459	rs783533	83250186	rs783533	0.0528572	0.80554	G	T	0.4085	0.80554	rs783533	CPEB1	0	intronic	3.179	NA	5	15	1	1	0	6.61e-09	5.80054	0.0561154	0.0102334	0.00044	-3.51485	-0.00414918	0.00117963	FALSE
84	15	rs783529	83267981	rs783533	83250186	rs783533	0.0570374	0.797466	G	A	0.4085	0.797466	rs783533	CPEB1	0	intronic	1.351	NA	5	15	1	1	0	5.93e-09	5.81872	0.0562953	0.0102353	0.00051	-3.47545	-0.00410331	0.00117996	FALSE
84	15	rs200828235	83272293	rs783533	83250186	rs783533	0.0565377	0.854601	CATTAG	C	0.4622	0.854601	rs783533	CPEB1	0	intronic	3.105	NA	5	15	1	1	0	0.0008106	3.34915	0.0374018	0.0107888	0.00023	-3.68356	-0.00428301	0.00116283	FALSE
84	15	rs71455406	83277513	rs783533	83250186	rs783533	0.0729674	0.872933	GATTTT	G	0.4672	0.872933	rs783533	CPEB1	0	intronic	0.309	NA	5	15	1	1	0	4.612e-07	5.04179	0.0481005	0.00996812	0.00083	-3.34259	-0.00385214	0.0011526	FALSE
84	15	rs1259182	83278750	rs783533	83250186	rs783533	0.0474743	0.792393	T	C	0.4066	0.792393	rs783533	CPEB1	0	intronic	2.165	7	5	15	1	1	0	1.23e-08	5.69552	0.0557347	0.0103451	0.00036	-3.56779	-0.00421135	0.00118033	FALSE
84	15	rs1259183	83279433	rs783533	83250186	rs783533	0.0460735	0.802696	T	C	0.4076	0.802696	rs783533	CPEB1	0	intronic	1.951	5	5	15	1	1	0	7.78e-09	5.77316	0.0561683	0.0102921	0.00034	-3.58275	-0.00422577	0.00118031	FALSE
84	15	rs783521	83280445	rs783533	83250186	rs783533	0.0185931	0.949003	G	A	0.4473	0.949003	rs783533	CPEB1	0	intronic	3.843	5	5	15	1	1	0	3.01e-08	5.54085	0.0529895	0.0100837	7e-05	-3.97629	-0.00461108	0.00115944	FALSE
84	15	rs783522	83280613	rs783533	83250186	rs783533	0.0185931	0.952709	G	A	0.4483	0.952709	rs783533	CPEB1	0	intronic	0.296	5	5	15	1	1	0	3.73e-08	5.50318	0.0527364	0.0101012	7e-05	-3.97629	-0.0046108	0.00115949	FALSE
84	15	rs55924160	83282196	rs783533	83250186	rs783533	0.0999674	0.761711	T	C	0.4414	0.761711	rs783533	CPEB1	0	intronic	2.5	5	5	15	1	1	0	2.02e-08	5.61028	0.053654	0.0100904	0.0016	-3.15591	-0.00366	0.00116078	FALSE
84	15	rs1269134	83282628	rs783533	83250186	rs783533	0.0509085	0.792393	C	T	0.4066	0.792393	rs783533	CPEB1	0	intronic	1.5	5	5	15	1	1	0	6.22e-09	5.81073	0.0565386	0.0102959	0.00041	-3.53356	-0.00417147	0.00117947	FALSE
84	15	rs783523	83283555	rs783533	83250186	rs783533	0.0564258	0.792393	T	C	0.4066	0.792393	rs783533	CPEB1	0	intronic	0.644	6	5	15	1	1	0	5.47e-09	5.8322	0.0564222	0.0102366	0.0005	-3.48076	-0.00410714	0.00117982	FALSE
84	15	rs783526	83285795	rs783533	83250186	rs783533	0.0582254	0.792393	A	C	0.4066	0.792393	rs783533	CPEB1	0	intronic	0.71	6	5	15	1	1	0	2.35e-08	5.58404	0.0546357	0.0103337	0.00053	-3.46512	-0.00409097	0.00118003	FALSE
84	15	rs783527	83285847	rs783533	83250186	rs783533	0.0570374	0.786277	T	C	0.4046	0.786277	rs783533	CPEB1	0	intronic	0.588	6	5	15	1	1	0	4.63e-09	5.85995	0.0566973	0.0102394	0.00051	-3.47545	-0.00410029	0.00118029	FALSE
84	15	rs34186444	83287500	rs783533	83250186	rs783533	0.0540839	0.802696	G	A	0.4076	0.802696	rs783533	CPEB1	0	intronic	5.682	NA	5	15	1	1	0	7.28e-09	5.78433	0.0559674	0.0102319	0.00046	-3.50303	-0.00413623	0.00118003	FALSE
84	15	rs57181760	83290111	rs783533	83250186	rs783533	0.0558276	0.791258	A	G	0.4066	0.791258	rs783533	CPEB1	0	intronic	1.136	7	5	15	1	1	0	1.1e-08	5.71454	0.0555973	0.0102862	0.00049	-3.48616	-0.00411347	0.00118048	FALSE
84	15	rs17158390	83293028	rs783533	83250186	rs783533	0.0398136	0.841084	G	A	0.4195	0.841084	rs783533	CPEB1	0	intronic	4.816	5	4	15	1	1	0	9.16e-09	5.74559	0.0555867	0.010228	0.00026	-3.6522	-0.00429611	0.00117516	FALSE
84	15	rs7167880	83294436	rs783533	83250186	rs783533	0.0873398	0.76869	A	G	0.4374	0.76869	rs783533	CPEB1	0	intronic	0.489	7	4	15	1	1	0	1e-08	5.73073	0.0549104	0.0101232	0.0012	-3.23888	-0.00376935	0.0011615	FALSE
84	15	rs2870966	83295244	rs783533	83250186	rs783533	0.0371615	0.855391	A	G	0.4215	0.855391	rs783533	CPEB1	0	intronic	2.593	NA	4	15	1	1	0	6.71e-09	5.79803	0.0560943	0.0102332	0.00023	-3.68356	-0.00432581	0.00117506	FALSE
84	15	rs10400906	83297138	rs783533	83250186	rs783533	0.0509085	0.786277	T	C	0.4046	0.786277	rs783533	CPEB1	0	exonic	5.392	6	4	15	1	1	0	4.53e-09	5.86358	0.0567291	0.0102397	0.00041	-3.53356	-0.00417427	0.00118126	FALSE
84	15	rs7182403	83297613	rs783533	83250186	rs783533	0.083671	0.76618	T	C	0.4384	0.76618	rs783533	CPEB1	0	UTR5	10.41	7	4	15	1	1	0	1.9e-08	5.62087	0.053865	0.0101126	0.0011	-3.26362	-0.00378419	0.00116137	FALSE
84	15	rs28374463	83299364	rs783533	83250186	rs783533	0.0509085	0.792393	C	A	0.4066	0.792393	rs783533	CPEB1	0	intronic	3.356	6	5	15	1	1	0	8.68e-09	5.75469	0.0559885	0.0102902	0.00041	-3.53356	-0.00417259	0.00118107	FALSE
84	15	rs8033106	83299461	rs62011675	83365910	rs783533	0.0717185	0.934459	C	T	0.2584	0.934459	rs62011675	CPEB1	0	intronic	2.089	5	5	15	1	1	0	0.0013	-3.21598	-0.0353267	0.0114007	8.8e-05	3.9215	0.00511129	0.00130375	FALSE
84	15	rs11631963	83318202	rs783533	83250186	rs783533	0.0414169	0.824472	T	C	0.4195	0.824472	rs783533	RP11-752G15.3	0	ncRNA_intronic	6.058	2b	5	13	1	1	1	3.52e-09	5.9053	0.0570417	0.00912071	0.00028	-3.63313	-0.00427307	0.00117663	FALSE
84	15	rs11637433	83321336	rs783533	83250186	rs783533	0.0406301	0.824472	A	G	0.4195	0.824472	rs783533	RP11-752G15.3	0	ncRNA_intronic	0.616	7	5	14	1	1	1	3.68e-09	5.89797	0.0569473	0.00912158	0.00027	-3.6425	-0.00428467	0.00117692	FALSE
84	15	rs1864699	83323318	rs783533	83250186	rs783533	0.0389652	0.824472	A	G	0.4195	0.824472	rs783533	RP11-752G15.3	0	ncRNA_intronic	1.829	5	5	14	1	1	1	3.17e-09	5.92254	0.0572306	0.00911899	0.00025	-3.66226	-0.00430526	0.00117662	FALSE
84	15	rs2099259	83323688	rs783533	83250186	rs783533	0.0445879	0.908561	C	T	0.4781	0.908561	rs783533	RP11-752G15.3	0	ncRNA_intronic	0.873	NA	5	14	1	1	1	2.33e-08	5.58552	0.052877	0.00898264	0.00032	-3.59855	-0.00413483	0.00114921	FALSE
84	15	rs2278355	83331155	rs783533	83250186	rs783533	0.0460735	0.780693	C	T	0.4294	0.780693	rs783533	RP11-752G15.3:AP3B2	00:00:00	ncRNA_intronic	2.909	5	4	14	1	1	0	5.97e-09	5.8176	0.0561913	0.00912847	0.00034	-3.58275	-0.00421435	0.00117668	FALSE
84	15	rs7494860	83334419	rs783533	83250186	rs783533	0.0389652	0.824472	T	C	0.4195	0.824472	rs783533	RP11-752G15.3:AP3B2	00:00:00	ncRNA_intronic	0.188	1f	4	15	1	1	0	3.38e-09	5.91199	0.0570417	0.00912071	0.00025	-3.66226	-0.00430827	0.00117737	FALSE
84	15	rs6603033	83335875	rs783533	83250186	rs783533	0.0406301	0.820961	A	C	0.4185	0.820961	rs783533	RP11-752G15.3:AP3B2	00:00:00	ncRNA_intronic	5.833	6	4	15	1	1	0	2.2e-09	5.98231	0.0577971	0.00911383	0.00027	-3.6425	-0.00429318	0.0011774	FALSE
84	15	rs113272695	83338918	rs783533	83250186	rs783533	0.0371615	0.824472	G	A	0.4195	0.824472	rs783533	RP11-752G15.3:AP3B2	00:00:00	ncRNA_intronic	0.486	6	5	15	1	1	0	2.13e-09	5.98757	0.0581746	0.0091619	0.00023	-3.68356	-0.0043429	0.00117803	FALSE
84	15	rs4779044	83339353	rs783533	83250186	rs783533	0.0430065	0.824472	A	C	0.4195	0.824472	rs783533	RP11-752G15.3:AP3B2	00:00:00	ncRNA_intronic	3.699	6	5	15	1	1	0	4.88e-09	5.85121	0.0564748	0.00912589	0.0003	-3.6153	-0.00425942	0.00117754	FALSE
84	15	rs11635476	83339500	rs62011675	83365910	rs783533	0.0609818	0.984925	G	A	0.2475	0.984925	rs62011675	RP11-752G15.3:AP3B2	00:00:00	ncRNA_intronic	9.832	7	5	15	1	1	0	0.000945	-3.30641	-0.0367176	0.0106979	2.6e-05	4.20594	0.00552797	0.00131484	FALSE
84	15	rs7183881	83340571	rs783533	83250186	rs783533	0.0445879	0.824472	A	G	0.4195	0.824472	rs783533	RP11-752G15.3:AP3B2	00:00:00	ncRNA_intronic	2.421	7	5	15	1	1	0	3.12e-09	5.92516	0.0572306	0.00911899	0.00032	-3.59855	-0.00423679	0.00117764	FALSE
84	15	rs7166248	83340689	rs783533	83250186	rs783533	0.0421761	0.824472	A	G	0.4195	0.824472	rs783533	RP11-752G15.3:AP3B2	00:00:00	ncRNA_intronic	0.317	6	5	15	1	1	0	2.33e-09	5.97295	0.0577027	0.00911469	0.00029	-3.62407	-0.00426763	0.0011775	FALSE
84	15	rs28667458	83342028	rs783533	83250186	rs783533	0.0398136	0.824472	A	G	0.4195	0.824472	rs783533	RP11-752G15.3:AP3B2	00:00:00	ncRNA_intronic	2.073	7	4	15	1	1	0	1.2e-08	5.69973	0.0553401	0.00918791	0.00026	-3.6522	-0.00430303	0.00117769	FALSE
84	15	rs1431717	83344869	rs62011675	83365910	rs783533	0.0545246	0.919245	C	T	0.2575	0.919245	rs62011675	RP11-752G15.3:AP3B2	00:00:00	ncRNA_intronic	1.168	7	4	14	1	1	0	0.000756	-3.36842	-0.0374884	0.010708	2.6e-05	4.20594	0.00552229	0.0013121	FALSE
84	15	rs7496954	83345536	rs783533	83250186	rs783533	0.0389652	0.824472	T	G	0.4195	0.824472	rs783533	RP11-752G15.3:AP3B2	00:00:00	ncRNA_intronic	5.693	5	4	14	1	1	0	2.77e-09	5.94468	0.0574195	0.00911727	0.00025	-3.66226	-0.00430928	0.00117821	FALSE
84	15	rs8040293	83352056	rs783533	83250186	rs783533	0.0406301	0.824472	A	G	0.4195	0.824472	rs783533	RP11-752G15.3:AP3B2	00:00:00	ncRNA_intronic	0.802	7	5	14	1	1	1	3.71e-09	5.89663	0.0569473	0.00912158	0.00027	-3.6425	-0.00428792	0.00117761	FALSE
84	15	rs11638815	83352282	rs62011675	83365910	rs783533	0.0492567	0.984842	C	A	0.2455	0.984842	rs62011675	RP11-752G15.3:AP3B2	00:00:00	ncRNA_intronic	4.227	5	5	14	1	1	1	0.000619	-3.42315	-0.0379699	0.0106845	3e-05	4.17347	0.0054924	0.00131545	FALSE
84	15	rs7178350	83355634	rs783533	83250186	rs783533	0.0324065	0.769555	A	C	0.4046	0.769555	rs783533	RP11-752G15.3:AP3B2	00:00:00	ncRNA_intronic	0.843	7	4	15	1	1	1	3.84e-09	5.89094	0.0573251	0.00918782	0.00018	-3.74555	-0.00442995	0.00118419	FALSE
84	15	rs8043401	83356259	rs783533	83250186	rs783533	0.0334355	0.769555	A	G	0.4046	0.769555	rs783533	RP11-752G15.3:AP3B2	00:00:00	ncRNA_intronic	1.45	6	4	15	1	1	1	2.7e-09	5.94887	0.0578915	0.00918262	0.00019	-3.73195	-0.00441193	0.00118423	FALSE
84	15	rs4779048	83361663	rs62011675	83365910	rs783533	0.0491346	0.989925	G	A	0.2465	0.989925	rs62011675	AP3B2	0	intronic	4.775	5	5	15	1	1	1	0.000616	-3.42447	-0.0380662	0.0107018	3.3e-05	4.15171	0.00546191	0.00131582	FALSE
84	15	rs4779049	83361774	rs62011675	83365910	rs783533	0.0485568	0.989925	C	A	0.2465	0.989925	rs62011675	AP3B2	0	intronic	3.948	5	5	15	1	1	1	0.000602	-3.43071	-0.0381625	0.0107007	2.7e-05	4.1974	0.00552052	0.00131551	FALSE
84	15	rs12438312	83363323	rs783533	83250186	rs783533	0.0576371	0.745515	G	A	0.4374	0.745515	rs783533	AP3B2	0	intronic	2.499	7	5	15	1	1	1	9.54e-09	5.73871	0.0549616	0.00906985	0.00052	-3.47024	-0.00404015	0.00116391	FALSE
84	15	rs12442686	83363938	rs783533	83250186	rs783533	0.0522228	0.76622	A	G	0.4036	0.76622	rs783533	AP3B2	0	intronic	0.872	7	5	15	1	1	1	3.23e-09	5.91946	0.0579858	0.0092513	0.00043	-3.52095	-0.00418491	0.00118758	FALSE
84	15	rs62011675	83365910	rs62011675	83365910	rs783533	0.0406568	1	T	C	0.2445	1	rs62011675	AP3B2	0	intronic	0.041	7	4	15	1	1	1	0.000427	-3.52281	-0.0395091	0.0107911	2.1e-05	4.25398	0.00559854	0.00131631	FALSE
84	15	rs11639010	83366042	rs62011675	83365910	rs783533	0.0868498	1	T	C	0.2445	1	rs62011675	AP3B2	0	intronic	1.05	6	4	15	1	1	1	0.0019	-3.10543	-0.0355602	0.0110384	2.1e-05	4.25398	0.00559856	0.00131631	FALSE
84	15	rs10906984	83366296	rs783533	83250186	rs783533	0.0460735	0.759388	A	C	0.4036	0.759388	rs783533	AP3B2	0	intronic	7.251	1f	4	15	1	1	1	1.01e-09	6.10782	0.0595888	0.00918494	0.00034	-3.58275	-0.00425654	0.00118748	FALSE
84	15	rs9652567	83368514	rs783533	83250186	rs783533	0.0509085	0.76622	T	G	0.4036	0.76622	rs783533	AP3B2	0	intronic	0.25	4	4	15	1	1	1	1.9e-09	6.00613	0.0585519	0.00919447	0.00041	-3.53356	-0.00419909	0.00118766	FALSE
84	15	rs4779050	83368738	rs783533	83250186	rs783533	0.0445879	0.76622	T	G	0.4036	0.76622	rs783533	AP3B2	0	intronic	13.98	4	4	15	1	1	1	1.72e-09	6.02226	0.0587405	0.00919274	0.00032	-3.59855	-0.00427775	0.00118745	FALSE
84	15	rs4779053	83371598	rs783533	83250186	rs783533	0.025677	0.759388	T	C	0.4036	0.759388	rs783533	AP3B2	0	intronic	3.807	5	5	15	1	1	1	1.89e-09	6.00699	0.0589291	0.00924258	0.00012	-3.84613	-0.00454697	0.00118486	FALSE
84	15	rs4779054	83375257	rs783533	83250186	rs783533	0.0467839	0.760182	A	G	0.4016	0.760182	rs783533	AP3B2	0	intronic	3.125	7	5	14	1	1	1	7.56e-09	5.77799	0.0569473	0.0093122	0.00035	-3.57517	-0.00425296	0.00119024	FALSE
84	15	rs28828695	83385477	rs62011675	83365910	rs783533	0.0605983	0.954416	A	G	0.2396	0.954416	rs62011675	AC105339.1	2698	intergenic	0.097	7	9	15	1	1	1	0.000933	-3.30999	-0.0370067	0.0107844	2.5e-05	4.2148	0.00558057	0.00132412	FALSE
84	15	rs56297905	83385992	rs62011675	83365910	rs783533	0.0588438	0.954416	A	G	0.2396	0.954416	rs62011675	AC105339.1	3213	intergenic	2.375	7	9	15	1	1	1	0.000878	-3.32696	-0.0370067	0.0107314	2.5e-05	4.2148	0.0055837	0.00132421	FALSE
84	15	rs7182320	83387752	rs62011675	83365910	rs783533	0.0508689	0.70222	A	G	0.2992	0.70222	rs62011675	AC105339.1	4973	intergenic	7.381	6	9	15	1	1	1	0.00066	-3.40568	-0.0351741	0.00996524	0.00012	3.84613	0.00473489	0.00123041	FALSE
84	15	rs4779056	83388726	rs62011675	83365910	rs783533	0.0550543	0.954416	G	A	0.2396	0.954416	rs62011675	RP11-752G15.9	5898	intergenic	4.631	6	14	15	1	1	1	0.00077	-3.36336	-0.0374884	0.0107446	2.9e-05	4.18118	0.00553635	0.00132423	FALSE
84	15	rs8030185	83391537	rs783533	83250186	rs783533	0.025677	0.7077	G	A	0.4115	0.7077	rs783533	RP11-752G15.9	3087	intergenic	1.409	6	9	15	1	1	0	6.41e-09	5.80569	0.0565694	0.00921272	0.00012	-3.84613	-0.00456454	0.00118433	FALSE
84	15	rs11631182	83394080	rs62011675	83365910	rs783533	0.0485985	0.934115	G	A	0.2376	0.934115	rs62011675	RP11-752G15.9	544	downstream	1.628	6	5	15	1	1	0	0.000603	-3.43026	-0.0384512	0.0107871	2.3e-05	4.23358	0.00561672	0.00132659	FALSE
84	15	rs11635460	83394553	rs62011675	83365910	rs783533	0.0688867	0.727383	A	G	0.2913	0.727383	rs62011675	RP11-752G15.9	71	downstream	4.35	6	5	15	1	1	0	0.0012	-3.23888	-0.0337249	0.0100696	4.8e-05	4.06516	0.00505219	0.00124207	FALSE
84	15	rs11633991	83395340	rs62011675	83365910	rs783533	0.0426113	0.954416	C	T	0.2396	0.954416	rs62011675	RP11-752G15.9:AC105339.2	00:00:00	ncRNA_exonic	7.584	1f	4	15	1	1	0	0.000467	-3.499	-0.0389322	0.0107108	1.9e-05	4.27633	0.00566619	0.00132413	FALSE
84	15	rs1877242	83397458	rs62011675	83365910	rs783533	0.0688867	0.727383	C	T	0.2913	0.727383	rs62011675	RP11-752G15.9	0	ncRNA_intronic	8.199	6	5	15	1	1	0	0.0012	-3.23888	-0.0336282	0.0100706	5.5e-05	4.0333	0.00501052	0.00124206	FALSE
84	15	rs34125390	83398973	rs62011675	83365910	rs783533	0.0470956	0.954416	A	G	0.2396	0.954416	rs62011675	RP11-752G15.9	0	ncRNA_intronic	8.606	NA	5	15	1	1	0	0.000568	-3.44645	-0.0384512	0.0107342	2.6e-05	4.20594	0.00558282	0.00132813	FALSE
84	15	rs34191802	83398992	rs62011675	83365910	rs783533	0.0745279	0.900771	T	C	0.2505	0.900771	rs62011675	RP11-752G15.9	0	ncRNA_intronic	0.675	NA	5	15	1	1	0	0.0014	-3.19465	-0.034981	0.0105745	2.5e-06	4.70813	0.00610716	0.00129681	FALSE
84	15	rs2379997	83402833	rs62011675	83365910	rs783533	0.066007	0.730992	G	A	0.2903	0.730992	rs62011675	RP11-752G15.9	0	ncRNA_intronic	2.731	6	4	15	1	1	1	0.0011	-3.26362	-0.0341115	0.0101189	5.4e-05	4.0376	0.00502056	0.00124406	FALSE
85	15	rs17514846	91416550	rs17514846	91416550	rs17514846	0.0445879	1	A	C	0.4612	1	rs17514846	FURIN	0	intronic	10.53	4	1	2	1	1	1	2.55e-12	-7.00053	-0.0688143	0.0105309	0.00032	-3.59855	-0.00416255	0.00115555	TRUE
85	15	rs8039305	91422543	rs17514846	91416550	rs17514846	0.0776648	0.916339	C	T	0.4742	0.916339	rs17514846	FURIN	0	intronic	0.882	5	4	4	1	1	1	5.05e-10	-6.21754	-0.0639133	0.0096454	0.00094	-3.3079	-0.00380403	0.00115048	TRUE
85	15	rs6224	91423543	rs17514846	91416550	rs17514846	0.0620569	0.926487	T	G	0.4712	0.926487	rs17514846	FURIN	0	intronic	0.295	4	4	4	1	1	1	2.61e-08	-5.56577	-0.0577027	0.00978573	0.0006	-3.43161	-0.00394999	0.00115038	TRUE
85	15	rs2071382	91428197	rs17514846	91416550	rs17514846	0.0907152	0.890843	T	C	0.4712	0.890843	rs17514846	FES	0	intronic	10.02	5	1	2	1	1	1	2.95e-08	-5.54438	-0.057555	0.0109949	0.0013	-3.21598	-0.00369097	0.00114924	TRUE
85	15	rs11539637	91428290	rs17514846	91416550	rs17514846	0.0873398	0.894249	C	T	0.4742	0.894249	rs17514846	FES	0	exonic	0.329	NA	1	2	1	1	1	7.6e-08	-5.37638	-0.0558087	0.0109758	0.0012	-3.23888	-0.00372584	0.00114947	TRUE
85	15	rs7183988	91428589	rs17514846	91416550	rs17514846	0.0938407	0.894249	T	G	0.4742	0.894249	rs17514846	FES	0	exonic	11.63	4	1	2	1	1	1	8.51e-08	-5.35597	-0.0559356	0.0110438	0.0014	-3.19465	-0.00366886	0.00114958	TRUE
85	15	rs7177338	91428636	rs17514846	91416550	rs17514846	0.0999674	0.887528	G	A	0.4761	0.887528	rs17514846	FES	0	exonic	0.512	4	1	2	1	1	1	6.15e-08	-5.41438	-0.0565386	0.0110504	0.0016	-3.15591	-0.00361914	0.00114953	TRUE
85	15	rs1894401	91429042	rs17514846	91416550	rs17514846	0.0999674	0.883404	G	A	0.4692	0.883404	rs17514846	FES	0	intronic	0.541	1b	1	2	1	1	1	3.07e-08	-5.5374	-0.0574808	0.0109941	0.0016	-3.15591	-0.00363696	0.00114939	TRUE
86	16	rs9930417	5785435	rs9929010	5797061	rs9929010	0.0292962	0.776941	C	T	0.4165	0.776941	rs9929010	RP11-420N3.2	0	ncRNA_intronic	3.483	7	7	15	1	0	0	0.000228	-3.68578	-0.036814	0.00962814	1.5e-05	4.32869	0.00500017	0.00115479	FALSE
86	16	rs9302806	5793163	rs9929010	5797061	rs9929010	0.053316	0.977335	A	G	0.4284	0.977335	rs9929010	RP11-420N3.2	0	ncRNA_intronic	3.119	7	9	15	1	0	0	0.000725	-3.37995	-0.0326608	0.00934582	1.5e-06	4.81124	0.00556951	0.00115599	FALSE
86	16	rs11076959	5793579	rs9929010	5797061	rs9929010	0.0470956	0.984819	T	C	0.4304	0.984819	rs9929010	RP11-420N3.2	0	ncRNA_intronic	0.598	6	9	15	1	0	0	0.000568	-3.44645	-0.0332413	0.00934039	1.2e-06	4.85564	0.00561695	0.00115585	FALSE
86	16	rs9927588	5794173	rs9929010	5797061	rs9929010	0.0490119	0.984819	A	G	0.4304	0.984819	rs9929010	RP11-420N3.2	0	ncRNA_intronic	6.438	6	9	15	1	0	0	0.000613	-3.4258	-0.0330479	0.0093422	1e-06	4.89164	0.00564674	0.00115572	FALSE
86	16	rs9928186	5794214	rs9929010	5797061	rs9929010	0.0393402	0.988594	T	C	0.4314	0.988594	rs9929010	RP11-420N3.2	0	ncRNA_intronic	8.096	7	9	15	1	0	0	0.000402	-3.53877	-0.0342082	0.00933137	1.3e-06	4.83975	0.00559402	0.00115532	FALSE
86	16	rs9941024	5794312	rs9929010	5797061	rs9929010	0.0535539	0.992379	C	T	0.4324	0.992379	rs9929010	RP11-420N3.2	0	ncRNA_intronic	2.218	5	9	15	1	0	0	0.000731	-3.37768	-0.0326608	0.00934582	1e-06	4.89164	0.00564458	0.00115557	FALSE
86	16	rs9930907	5795025	rs9929010	5797061	rs9929010	0.0581111	0.939523	A	C	0.4384	0.939523	rs9929010	RP11-420N3.2	0	ncRNA_intronic	0.509	7	9	15	1	0	0	0.000856	-3.33402	-0.0322736	0.00936774	1.8e-06	4.77467	0.00552737	0.00115778	FALSE
86	16	rs9929010	5797061	rs9929010	5797061	rs9929010	0.0286449	1	C	T	0.4344	1	rs9929010	RP11-420N3.2	0	ncRNA_intronic	1.152	6	9	15	1	0	0	0.000218	-3.69719	-0.0359461	0.00938636	1.1e-06	4.87285	0.00565814	0.00116023	FALSE
86	16	rs7500595	5797818	rs9929010	5797061	rs9929010	0.0302064	0.984847	A	G	0.4304	0.984847	rs9929010	RP11-420N3.2	0	ncRNA_intronic	0.597	7	9	15	1	0	0	0.000241	-3.67164	-0.0366212	0.00962614	2.1e-06	4.74355	0.00552313	0.00116462	FALSE
86	16	rs9925184	5800933	rs9929010	5797061	rs9929010	0.0596225	0.937262	C	T	0.4473	0.937262	rs9929010	RP11-420N3.2	0	ncRNA_intronic	1.141	6	5	15	1	0	0	0.000902	-3.31943	-0.0320799	0.00936955	4.8e-07	5.03414	0.00583491	0.00115922	FALSE
86	16	rs7200175	5802062	rs9929010	5797061	rs9929010	0.0298623	0.878787	C	T	0.4692	0.878787	rs9929010	RP11-420N3.2	0	ncRNA_intronic	1.017	6	5	15	1	0	0	0.000236	-3.67699	-0.0353671	0.00928533	2.5e-06	4.70813	0.00544483	0.00115588	FALSE
86	16	rs59824453	5804392	rs9929010	5797061	rs9929010	0.0975536	0.767841	A	G	0.4125	0.767841	rs9929010	RP11-420N3.2	0	ncRNA_intronic	1.56	6	1	15	1	0	0	0.0024	-3.03567	-0.0301412	0.00963662	2.6e-05	4.20594	0.00492515	0.00117063	FALSE
86	16	rs1529918	5809518	rs9929010	5797061	rs9929010	0.0868498	0.707562	C	A	0.4175	0.707562	rs9929010	RP11-420N3.2	0	ncRNA_intronic	1.088	6	5	15	1	0	0	0.0019	-3.10543	-0.0303352	0.00947575	2.7e-05	4.1974	0.00491341	0.00117061	FALSE
86	16	rs3910449	5810349	rs9929010	5797061	rs9929010	0.0868498	0.715286	C	T	0.4155	0.715286	rs9929010	RP11-420N3.2	0	ncRNA_intronic	2.282	6	5	15	1	0	0	0.0019	-3.10543	-0.0303352	0.00947575	3e-05	4.17347	0.00488867	0.00117074	FALSE
86	16	rs3910450	5810390	rs9929010	5797061	rs9929010	0.0795913	0.708847	C	T	0.4135	0.708847	rs9929010	RP11-420N3.2	0	ncRNA_intronic	0.111	6	5	15	1	0	0	0.0016	-3.15591	-0.0308201	0.00947115	3e-05	4.17347	0.0048865	0.00117092	FALSE
86	16	rs3900820	5810686	rs9929010	5797061	rs9929010	0.0890809	0.738143	C	T	0.4056	0.738143	rs9929010	RP11-420N3.2	0	ncRNA_intronic	0.87	NA	5	15	1	0	0	0.002	-3.09023	-0.0302382	0.00947667	3.4e-05	4.14487	0.00486291	0.00117289	FALSE
86	16	rs6500719	5811748	rs9929010	5797061	rs9929010	0.0995965	0.711416	C	T	0.4165	0.711416	rs9929010	RP11-420N3.2	0	ncRNA_intronic	1.934	5	5	15	1	0	0	0.0025	-3.02334	-0.0294617	0.00948403	2e-05	4.26489	0.00499132	0.00117046	FALSE
86	16	rs4625725	5811778	rs9929010	5797061	rs9929010	0.0975536	0.738143	A	G	0.4056	0.738143	rs9929010	RP11-420N3.2	0	ncRNA_intronic	0.827	5	5	15	1	0	0	0.0024	-3.03567	-0.0296559	0.00948219	2.7e-05	4.1974	0.00492032	0.00117246	FALSE
86	16	rs4325555	5813524	rs9929010	5797061	rs9929010	0.0844983	0.736485	T	C	0.4095	0.736485	rs9929010	RP11-420N3.2	0	ncRNA_intronic	1.439	6	7	15	1	0	0	0.0018	-3.12139	-0.0304322	0.00947483	1.1e-05	4.39652	0.00516741	0.00117284	FALSE
86	16	rs7190850	5814033	rs9929010	5797061	rs9929010	0.0995965	0.73579	T	G	0.4006	0.73579	rs9929010	RP11-420N3.2	0	ncRNA_intronic	0.098	7	9	15	1	0	0	0.0025	-3.02334	-0.0294617	0.00946587	6.2e-06	4.51945	0.00530713	0.00117388	FALSE
86	16	rs7204687	5815232	rs9929010	5797061	rs9929010	0.0533955	0.710204	G	T	0.4175	0.710204	rs9929010	RP11-420N3.2	0	ncRNA_intronic	2.756	5	9	15	1	1	0	0.000727	-3.37919	-0.0327576	0.00938121	9.8e-06	4.42154	0.00515359	0.00116573	FALSE
86	16	rs13337160	5817841	rs9929010	5797061	rs9929010	0.0820128	0.740477	G	A	0.4085	0.740477	rs9929010	RP11-420N3.2	0	ncRNA_intronic	0.152	6	9	15	1	0	0	0.0017	-3.13818	-0.0304322	0.00943826	1.4e-06	4.825	0.00562584	0.00116733	FALSE
86	16	rs4258616	5819258	rs9929010	5797061	rs9929010	0.066007	0.741457	C	T	0.4046	0.741457	rs9929010	RP11-420N3.2	0	ncRNA_intronic	5.479	6	9	15	1	1	0	0.0011	-3.26362	-0.0316924	0.00942637	2.5e-06	4.70813	0.0054959	0.00116757	FALSE
86	16	rs2043633	5819274	rs9929010	5797061	rs9929010	0.0627207	0.744976	G	T	0.4056	0.744976	rs9929010	RP11-420N3.2	0	ncRNA_intronic	6.539	7	9	15	1	0	0	0.000996	-3.29165	-0.031983	0.00942363	2.5e-06	4.70813	0.00549285	0.00116756	FALSE
86	16	rs4260061	5819545	rs9929010	5797061	rs9929010	0.0555745	0.741457	C	T	0.4046	0.741457	rs9929010	RP11-420N3.2	0	ncRNA_intronic	2.134	7	9	15	1	1	0	0.000784	-3.35838	-0.0326608	0.00941725	2.4e-06	4.71645	0.00550844	0.00116748	FALSE
86	16	rs12597642	5819960	rs9929010	5797061	rs9929010	0.0745279	0.741457	C	T	0.4046	0.741457	rs9929010	RP11-420N3.2	0	ncRNA_intronic	1.123	7	9	15	1	0	0	0.0014	-3.19465	-0.0312079	0.00943094	2.8e-06	4.68497	0.00547454	0.00116764	FALSE
86	16	rs9927114	5820237	rs9929010	5797061	rs9929010	0.0527126	0.741457	C	A	0.4046	0.741457	rs9929010	RP11-420N3.2	0	ncRNA_intronic	1.591	6	9	15	1	0	0	0.00071	-3.38569	-0.0329511	0.00941451	1.8e-06	4.77467	0.0055792	0.00116803	FALSE
86	16	rs9927115	5820245	rs9929010	5797061	rs9929010	0.0616746	0.741457	G	A	0.4046	0.741457	rs9929010	RP11-420N3.2	0	ncRNA_intronic	1.832	6	9	15	1	0	0	0.000965	-3.30054	-0.0320799	0.00942272	1.8e-06	4.77467	0.00557109	0.00116796	FALSE
86	16	rs9927274	5820399	rs9929010	5797061	rs9929010	0.0628533	0.74094	C	A	0.4066	0.74094	rs9929010	RP11-420N3.2	0	ncRNA_intronic	1.535	5	9	15	1	0	0	0.001	-3.29053	-0.0318862	0.00942454	2.4e-06	4.71645	0.0055113	0.00116748	FALSE
86	16	rs9929578	5820515	rs9929010	5797061	rs9929010	0.0613992	0.741457	C	T	0.4046	0.741457	rs9929010	RP11-420N3.2	0	ncRNA_intronic	1.836	5	9	15	1	0	0	0.000957	-3.30287	-0.0321767	0.00942181	1.4e-06	4.825	0.00565514	0.00117124	FALSE
86	16	rs9927354	5820534	rs9929010	5797061	rs9929010	0.0615716	0.741457	G	A	0.4046	0.741457	rs9929010	RP11-420N3.2	0	ncRNA_intronic	0.395	5	9	15	1	0	0	0.000962	-3.30141	-0.0321767	0.00944021	1.5e-06	4.81124	0.00564512	0.00117243	FALSE
86	16	rs9927357	5820544	rs9929010	5797061	rs9929010	0.0597821	0.737951	C	A	0.4036	0.737951	rs9929010	RP11-420N3.2	0	ncRNA_intronic	2	5	9	15	1	0	0	0.000907	-3.31789	-0.0323704	0.00943838	1.7e-06	4.78616	0.00561238	0.00117247	FALSE
86	16	rs9932793	5822130	rs9929010	5797061	rs9929010	0.0581785	0.750643	G	A	0.4076	0.750643	rs9929010	RP11-420N3.2	0	ncRNA_intronic	0.108	6	9	15	1	0	0	0.000858	-3.33337	-0.0324672	0.00941907	1.2e-06	4.85564	0.00566052	0.00116583	FALSE
87	16	rs4787494	30152468	rs189757140	30180490	rs189757140	0.0717185	0.888291	T	C	0.4533	0.888291	rs189757140	MAPK3	17640	intergenic	1.329	6	5	15	0	1	1	0.0013	-3.21598	-0.0317797	0.0102235	0.00011	3.8674	0.00445276	0.00114809	FALSE
87	16	rs9924308	30154740	rs189757140	30180490	rs189757140	0.0868498	0.90629	A	G	0.4463	0.90629	rs189757140	MAPK3	19912	intergenic	2.531	1b	2	15	0	1	1	0.0019	-3.10543	-0.030387	0.0100798	5.1e-05	4.051	0.00463304	0.0011431	FALSE
87	16	rs7197001	30155031	rs189757140	30180490	rs189757140	0.0912033	0.90629	T	C	0.4463	0.90629	rs189757140	MAPK3	20203	intergenic	1.719	7	5	15	0	1	1	0.0021	-3.07571	-0.0301294	0.0100772	5.5e-05	4.0333	0.00460918	0.00114336	FALSE
87	16	rs58175255	30155290	rs189757140	30180490	rs189757140	0.0844983	0.884459	C	A	0.4543	0.884459	rs189757140	MAPK3	20462	intergenic	0.75	7	5	15	0	1	1	0.0018	-3.12139	-0.0304489	0.0100804	9.6e-05	3.90049	0.00446504	0.00114456	FALSE
87	16	rs7204270	30156963	rs189757140	30180490	rs189757140	0.0844983	0.88786	C	T	0.4533	0.88786	rs189757140	MAPK3	22135	intergenic	6.326	6	5	15	0	1	1	0.0018	-3.12139	-0.0302427	0.0100028	9.7e-05	3.89798	0.00446362	0.00114489	FALSE
87	16	rs7199462	30158757	rs189757140	30180490	rs189757140	0.0868498	0.88786	T	G	0.4533	0.88786	rs189757140	MAPK3	23929	intergenic	0.523	5	5	15	0	1	1	0.0019	-3.10543	-0.0303664	0.0100796	0.00011	3.8674	0.00443625	0.00114513	FALSE
87	16	rs11865716	30164488	rs189757140	30180490	rs189757140	0.0954239	0.914096	A	G	0.4463	0.914096	rs189757140	CORO1A	29659	intergenic	3.926	7	5	15	0	1	1	0.0023	-3.04848	-0.0301397	0.0102067	0.00011	3.8674	0.00441843	0.00114357	FALSE
87	16	rs35611582	30165504	rs189757140	30180490	rs189757140	0.0937876	0.949496	A	AC	0.4374	0.949496	rs189757140	CORO1A	28643	intergenic	2.122	NA	7	15	0	1	1	0.002226	-3.0583	-0.0302005	0.0102035	9e-05	3.91608	0.00448985	0.00114688	FALSE
87	16	rs13331817	30172627	rs189757140	30180490	rs189757140	0.0890809	0.957986	A	G	0.4374	0.957986	rs189757140	CORO1A	21520	intergenic	3.875	7	5	15	0	1	1	0.002	-3.09023	-0.0305417	0.0101778	8.3e-05	3.93557	0.00450158	0.00114399	FALSE
87	16	rs6565176	30174926	rs189757140	30180490	rs189757140	0.0912033	0.957986	T	C	0.4374	0.957986	rs189757140	CORO1A	19221	intergenic	9.032	6	5	15	0	1	1	0.0021	-3.07571	-0.0303252	0.0101546	0.00011	3.8674	0.00443291	0.00114355	FALSE
87	16	rs12102320	30178516	rs189757140	30180490	rs189757140	0.0844983	0.991544	A	C	0.4294	0.991544	rs189757140	CORO1A	15631	intergenic	0.086	7	5	15	0	1	1	0.0018	-3.12139	-0.0306757	0.0101582	4e-05	4.10748	0.00470124	0.00114443	FALSE
87	16	rs189757140	30180490	rs189757140	30180490	rs189757140	0.0222577	1	T	C	0.4314	1	rs189757140	CORO1A	13657	intergenic	7.323	7	5	15	0	1	0	0.000135	-3.81715	-0.0392503	0.0106926	6.7e-05	3.9867	0.00456653	0.00114521	FALSE
87	16	rs8057425	30182541	rs189757140	30180490	rs189757140	0.0868498	0.991544	T	C	0.4294	0.991544	rs189757140	CORO1A	11606	intergenic	4.894	2b	2	15	0	1	0	0.0019	-3.10543	-0.0306551	0.010158	4e-05	4.10748	0.00470045	0.00114446	FALSE
87	16	rs11150585	30184286	rs189757140	30180490	rs189757140	0.0844983	0.991544	A	G	0.4294	0.991544	rs189757140	CORO1A	9861	intergenic	3.092	7	5	15	1	1	0	0.0018	-3.12139	-0.0307376	0.0101588	5.2e-05	4.04645	0.00463574	0.00114592	FALSE
87	16	rs930392	30194840	rs189757140	30180490	rs189757140	0.0932273	0.987285	A	G	0.4304	0.987285	rs189757140	CORO1A:RP11-455F5.5	00:00:00	ncRNA_exonic	8.302	NA	1	1	1	1	1	0.0022	-3.06181	-0.0304077	0.0102308	6.4e-05	3.99756	0.00457744	0.00114538	FALSE
87	16	rs1132812	30198151	rs189757140	30180490	rs189757140	0.058745	0.974569	A	G	0.4294	0.974569	rs189757140	CORO1A	0	exonic	10.71	4	1	5	1	1	1	0.000875	-3.32791	-0.0330295	0.0102577	4.4e-05	4.08541	0.00468189	0.00114635	FALSE
87	16	rs7186541	30334923	rs189757140	30180490	rs189757140	0.0890809	0.8234	A	G	0.4314	0.8234	rs189757140	RP11-347C12.2	0	ncRNA_intronic	0.141	7	5	15	1	1	0	0.002	-3.09023	-0.0308201	0.00969408	2.5e-05	4.2148	0.00484467	0.00114993	FALSE
87	16	rs140935476	30343236	rs189757140	30180490	rs189757140	0.0890809	0.827506	A	G	0.4304	0.827506	rs189757140	RP11-347C12.2	0	ncRNA_intronic	1.099	6	5	15	1	1	1	0.002	-3.09023	-0.0307232	0.00964401	2.7e-05	4.1974	0.00483089	0.00114982	FALSE
88	16	rs318199	64240955	rs2917684	64296325	rs318197	0.0844983	0.651374	G	A	0.3966	0.651374	rs2917684	AC012322.1	35556	intergenic	16.01	NA	7	15	0	0	0	0.0018	-3.12139	-0.0320894	0.0105997	0.00033	3.59053	0.00430463	0.00119763	FALSE
88	16	rs318197	64241223	rs318197	64241223	rs318197	0.0421865	1	G	A	0.2913	1	rs318197	AC012322.1	35288	intergenic	1.882	NA	5	15	0	0	0	0.000458	-3.50419	-0.0383771	0.0113794	5.3e-06	4.55255	0.00579863	0.00127409	FALSE
88	16	rs318220	64257414	rs2917684	64296325	rs318197	0.0936556	0.777224	C	A	0.3926	0.777224	rs2917684	AC012322.1	19097	intergenic	0.09	6	9	15	0	0	0	0.0012	-3.23888	-0.0311295	0.00994275	0.00057	3.4455	0.00401559	0.00116512	FALSE
88	16	rs318216	64259439	rs2917684	64296325	rs318197	0.0977594	0.777224	T	C	0.3926	0.777224	rs2917684	AC012322.1	17072	intergenic	3.453	7	14	15	0	0	0	0.0014	-3.19465	-0.0307685	0.00992018	0.00057	3.4455	0.00401456	0.00116453	FALSE
88	16	rs318215	64259501	rs2917684	64296325	rs318197	0.0864885	0.773378	G	A	0.3917	0.773378	rs2917684	AC012322.1	17010	intergenic	3.712	7	14	15	0	0	0	0.00099	-3.29335	-0.0316764	0.00992919	0.00054	3.46009	0.00402995	0.00116456	FALSE
88	16	rs1370239	64291189	rs2917684	64296325	rs318197	0.0969781	0.914667	A	G	0.4235	0.914667	rs2917684	AC012322.1	0	ncRNA_intronic	1.613	NA	5	15	1	0	0	0.0015	-3.17468	-0.0304386	0.00985938	0.00054	3.46009	0.0040082	0.00115826	FALSE
88	16	rs2926128	64291476	rs2917684	64296325	rs318197	0.0983284	0.890346	T	G	0.4175	0.890346	rs2917684	AC012322.1	0	ncRNA_intronic	0.624	NA	7	15	1	0	0	0.0012	-3.23888	-0.030882	0.00986376	0.00063	3.41836	0.00396369	0.00115898	FALSE
88	16	rs2926127	64291975	rs2917684	64296325	rs318197	0.0893697	0.914667	G	A	0.4235	0.914667	rs2917684	AC012322.1	0	ncRNA_intronic	2.695	NA	5	15	1	0	0	0.0012	-3.23888	-0.0309439	0.00988304	0.00052	3.47024	0.00401875	0.00115848	FALSE
88	16	rs2926126	64291980	rs2917684	64296325	rs318197	0.0997379	0.890346	G	A	0.4175	0.890346	rs2917684	AC012322.1	0	ncRNA_intronic	1.041	NA	5	15	1	0	0	0.0013	-3.21598	-0.0309129	0.00988273	0.00062	3.42271	0.00396772	0.00115907	FALSE
88	16	rs2926125	64292125	rs2917684	64296325	rs318197	0.0960562	0.914667	G	A	0.4235	0.914667	rs2917684	AC012322.1	0	ncRNA_intronic	1.723	NA	5	15	1	0	0	0.0015	-3.17468	-0.0304386	0.00985938	0.00053	3.46512	0.00401493	0.00115848	FALSE
88	16	rs2926124	64292236	rs2917684	64296325	rs318197	0.0913633	0.911066	C	T	0.4245	0.911066	rs2917684	AC012322.1	0	ncRNA_intronic	1.547	NA	5	15	1	0	0	0.0013	-3.21598	-0.0308201	0.00986315	0.00052	3.47024	0.00401916	0.00115845	FALSE
88	16	rs2926123	64292490	rs2917684	64296325	rs318197	0.0994345	0.914667	T	C	0.4235	0.914667	rs2917684	AC012322.1	0	ncRNA_intronic	16.87	NA	7	15	1	0	0	0.0017	-3.13818	-0.0299954	0.00985502	0.00053	3.46512	0.00401656	0.00115846	FALSE
88	16	rs2926122	64292568	rs2917684	64296325	rs318197	0.0994345	0.914667	C	T	0.4235	0.914667	rs2917684	AC012322.1	0	ncRNA_intronic	14.49	NA	7	15	1	0	0	0.0017	-3.13818	-0.0300675	0.00985573	0.00053	3.46512	0.00401587	0.00115847	FALSE
