## Supplementary tables for "Genome-wide association analysis reveals extensive genetic overlap between mood instability and psychiatric disorders but divergent patterns of genetic effects" (part 2 of 3)

### Sheet: Supplementary table 3 (continued)
Table S3. All SNPs jointly associated with SCZ and MOOD having a conjFDR<0.1 and an r2≧0.6 with one of the independent significant SNPs with conjFDR<0.05
88	16	rs2926121	64292729	rs2917684	64296325	rs318197	0.0902589	0.914667	G	A	0.4235	0.914667	rs2917684	AC012322.1	0	ncRNA_intronic	8.918	NA	7	15	1	0	0	0.0012	-3.23888	-0.0309439	0.00986437	0.00053	3.46512	0.00401558	0.00115847	FALSE
88	16	rs35959332	64292798	rs2917684	64296325	rs318197	0.0786584	0.914667	G	GC	0.4235	0.914667	rs2917684	AC012322.1	0	ncRNA_intronic	7.663	NA	7	15	1	0	0	0.001357	-3.20364	-0.0306005	0.00989831	0.00038	3.5536	0.0041237	0.00116046	FALSE
88	16	rs2926120	64292886	rs2917684	64296325	rs318197	0.0994345	0.914667	C	T	0.4235	0.914667	rs2917684	AC012322.1	0	ncRNA_intronic	6.142	NA	7	15	1	0	0	0.0017	-3.13818	-0.0299336	0.00985441	0.00053	3.46512	0.004016	0.00115852	FALSE
88	16	rs2926119	64293179	rs2917684	64296325	rs318197	0.0957343	0.914667	C	A	0.4235	0.914667	rs2917684	AC012322.1	0	ncRNA_intronic	3.729	NA	7	15	1	0	0	0.0013	-3.21598	-0.0309748	0.00992223	0.00057	3.4455	0.00399287	0.00115864	FALSE
88	16	rs2917684	64296325	rs2917684	64296325	rs318197	0.0488711	1	G	A	0.4066	1	rs2917684	AC012322.1	0	ncRNA_intronic	1.312	7	9	15	1	0	0	0.000345	-3.57893	-0.0346846	0.0100357	0.00031	3.6068	0.00418993	0.00116262	FALSE
89	16	rs171013	71249020	rs1345890	71361461	rs3826248	0.0596798	0.771436	A	G	0.1938	0.771436	rs1345890	HYDIN	0	intronic	4.203	NA	5	15	1	1	0	0.000491	-3.48562	-0.045069	0.0123698	0.00038	-3.5536	-0.00536986	0.00151214	TRUE
89	16	rs236006	71258937	rs1345890	71361461	rs3826248	0.0595924	0.771436	A	G	0.1938	0.771436	rs1345890	HYDIN	0	intronic	1.087	NA	5	15	1	1	0	0.000438	-3.51606	-0.0455468	0.0123638	0.0004	-3.54008	-0.0053541	0.00151221	TRUE
89	16	rs235999	71282546	rs1345890	71361461	rs3826248	0.0286449	0.838109	T	C	0.1879	0.838109	rs1345890	HYDIN	17920	intergenic	12.51	NA	5	15	0	1	0	0.000218	-3.69719	-0.0479327	0.0123534	0.00014	-3.80817	-0.00575981	0.00151376	TRUE
89	16	rs235997	71284193	rs1345890	71361461	rs3826248	0.0338564	0.67998	A	G	0.2237	0.67998	rs1345890	HYDIN	19567	intergenic	3.756	NA	5	15	0	1	0	0.000301	-3.61444	-0.0420623	0.0121359	1e-05	-4.41717	-0.00618146	0.00139939	TRUE
89	16	rs235996	71285171	rs1345890	71361461	rs3826248	0.0313223	0.838109	A	G	0.1879	0.838109	rs1345890	HYDIN	20545	intergenic	11.58	NA	5	15	0	1	0	0.000214	-3.70189	-0.0479327	0.0123534	0.00017	-3.75987	-0.0056977	0.0015126	TRUE
89	16	rs235993	71287532	rs1345890	71361461	rs3826248	0.0466942	0.838109	G	A	0.1879	0.838109	rs1345890	HYDIN	22906	intergenic	3.328	NA	5	15	0	1	0	0.000559	-3.45077	-0.0440169	0.0121962	0.00015	-3.79107	-0.00572963	0.00151184	TRUE
89	16	rs109556	71298713	rs1345890	71361461	rs3826248	0.0344119	0.838109	G	A	0.1879	0.838109	rs1345890	CMTR2	16578	intergenic	12.7	6	5	15	0	1	0	0.000216	-3.69953	-0.0479327	0.0123534	0.0002	-3.71902	-0.00563362	0.00151258	TRUE
89	16	rs3096381	71318001	rs1345890	71361461	rs3826248	0.0447894	0.838109	T	G	0.1879	0.838109	rs1345890	CMTR2	0	exonic	9.77	7	4	4	1	1	0	0.000516	-3.47231	-0.0449734	0.0123709	0.00016	-3.77501	-0.00570893	0.0015112	TRUE
89	16	rs10775325	71319986	rs1345890	71361461	rs3826248	0.0507926	0.674961	C	T	0.2217	0.674961	rs1345890	CMTR2	0	intronic	0.108	7	4	4	1	1	0	0.000658	-3.40651	-0.0396352	0.0121065	8.5e-06	-4.45219	-0.00622883	0.00139896	TRUE
89	16	rs3096379	71323465	rs1345890	71361461	rs3826248	0.035707	0.829955	C	T	0.1869	0.829955	rs1345890	CMTR2	0	UTR5	15.91	NA	1	1	1	1	0	0.000328	-3.59212	-0.0467882	0.0124182	0.00018	-3.74555	-0.00568512	0.00151531	TRUE
89	16	rs4570853	71331728	rs1345890	71361461	rs3826248	0.0334355	0.838109	C	T	0.1879	0.838109	rs1345890	CTD-2520I13.1	3757	intergenic	4.557	5	7	14	1	1	0	0.00016	-3.77501	-0.0488854	0.0123226	0.00019	-3.73195	-0.00565838	0.00151467	TRUE
89	16	rs11865544	71332024	rs1345890	71361461	rs3826248	0.0324065	0.838109	C	A	0.1879	0.838109	rs1345890	CTD-2520I13.1	3461	intergenic	9.615	5	14	14	1	1	0	0.000163	-3.77038	-0.0487902	0.0123238	0.00018	-3.74555	-0.0056702	0.00151481	TRUE
89	16	rs4788790	71344989	rs1345890	71361461	rs3826248	0.025677	0.903971	T	C	0.175	0.903971	rs1345890	CTD-2520I13.1	8216	intergenic	2.176	6	13	14	1	1	0	0.000136	-3.81533	-0.0500275	0.0124779	0.00012	-3.84613	-0.00588835	0.00153066	TRUE
89	16	rs138677316	71348202	rs1345890	71361461	rs3826248	0.0371615	0.843916	GA	G	0.1869	0.843916	rs1345890	CTD-2520I13.1	11429	intergenic	0.772	NA	7	14	0	1	0	0.000205	-3.71277	-0.0483043	0.012387	0.00023	-3.68356	-0.00557369	0.00151455	TRUE
89	16	rs2059274	71348511	rs1345890	71361461	rs3826248	0.0353406	0.843916	T	G	0.1869	0.843916	rs1345890	CTD-2520I13.1	11738	intergenic	0.64	NA	7	14	0	1	0	0.000159	-3.77657	-0.0493614	0.0124367	0.00021	-3.70667	-0.00561112	0.00151446	TRUE
89	16	rs9932457	71355142	rs1345890	71361461	rs3826248	0.0258387	0.825971	C	T	0.2008	0.825971	rs1345890	AC106736.1	9949	intergenic	3.808	6	13	15	1	1	0	0.000179	-3.74695	-0.0443595	0.0123749	8.3e-07	-4.92818	-0.00698051	0.00141633	TRUE
89	16	rs1345891	71355887	rs1345890	71361461	rs3826248	0.00958305	1	C	T	0.173	1	rs1345890	AC106736.1	9204	intergenic	4.954	NA	13	15	1	1	0	1.11e-05	-4.39455	-0.0579858	0.0124479	2.5e-05	-4.2148	-0.00645166	0.0015306	TRUE
89	16	rs2161711	71359066	rs1345890	71361461	rs3826248	0.0144794	0.930631	G	A	0.1839	0.930631	rs1345890	AC106736.1	6025	intergenic	4.105	NA	9	15	1	1	0	4.22e-08	-5.48139	-0.0698991	0.0118911	4.7e-05	-4.07007	-0.00603198	0.00148169	TRUE
89	16	rs1465463	71359600	rs1345890	71361461	rs3826248	0.0132795	0.930631	C	T	0.1839	0.930631	rs1345890	AC106736.1	5491	intergenic	1.422	NA	9	15	1	1	0	4.81e-08	-5.45819	-0.0696193	0.0118944	4.1e-05	-4.10177	-0.00608244	0.00148231	TRUE
89	16	rs1345890	71361461	rs1345890	71361461	rs3826248	0.00822668	1	A	G	0.173	1	rs1345890	AC106736.1	3630	intergenic	3.808	NA	7	15	1	1	0	1.08e-05	-4.4005	-0.0580802	0.0124467	2e-05	-4.26489	-0.00653501	0.00153046	TRUE
89	16	rs75092065	71362644	rs1345890	71361461	rs3826248	0.0398136	0.630647	C	T	0.1451	0.802105	rs3826248	AC106736.1	2447	intergenic	4.637	5	5	15	1	1	0	5.84e-07	-4.99643	-0.0712038	0.0132744	0.00026	-3.6522	-0.00592038	0.00162235	TRUE
89	16	rs74588988	71365297	rs1345890	71361461	rs3826248	0.0270575	0.696894	T	G	0.1322	0.764086	rs3826248	AC106736.1	94	downstream	8.427	5	5	15	1	1	0	0.000195	-3.72541	-0.0555293	0.0140971	8.2e-05	-3.93848	-0.00668131	0.00169602	TRUE
89	16	rs918754	71368822	rs1345890	71361461	rs3826248	0.0362261	0.63113	T	C	0.1431	0.82908	rs3826248	AC106736.1	3619	intergenic	3.236	5	5	15	1	1	0	5.49e-07	-5.00835	-0.0714831	0.0132818	0.00022	-3.69487	-0.00600575	0.00162404	TRUE
89	16	rs4788793	71369257	rs1345890	71361461	rs3826248	0.0362261	0.63113	T	C	0.1431	0.82908	rs3826248	AC106736.1	4054	intergenic	3.708	7	5	15	1	1	0	5.5e-07	-5.00799	-0.0714831	0.0132818	0.00022	-3.69487	-0.00600085	0.0016239	TRUE
89	16	rs918757	71372483	rs1345890	71361461	rs3826248	0.0371615	0.63113	G	A	0.1431	0.82908	rs3826248	AC106736.1	7280	intergenic	2.386	NA	5	15	1	1	0	4.04e-07	-5.06706	-0.0723207	0.01328	0.00023	-3.68356	-0.00597216	0.0016233	TRUE
89	16	rs3826248	71373048	rs3826248	71373048	rs3826248	0.00805096	1	G	A	0.17	1	rs3826248	AC106736.1	7845	intergenic	9.904	NA	2	15	1	1	0	2.23e-05	-4.24052	-0.0535696	0.0133271	7.6e-06	-4.47615	-0.00664314	0.00148417	TRUE
89	16	rs1424139	71375600	rs1345890	71361461	rs3826248	0.0233109	0.696894	T	C	0.1322	0.764086	rs3826248	AC106736.1	10397	intergenic	0.558	NA	5	14	0	1	0	0.000147	-3.79608	-0.0566638	0.0141009	8.6e-05	-3.92703	-0.00665322	0.00169399	TRUE
89	16	rs1424138	71375840	rs1345890	71361461	rs3826248	0.01983	0.696894	T	C	0.1322	0.764086	rs3826248	AC106736.1	10637	intergenic	3.247	NA	5	14	0	1	0	0.000106	-3.87643	-0.0577027	0.0140372	7.8e-05	-3.95046	-0.00669531	0.00169444	TRUE
89	16	rs960177	71385825	rs1345890	71361461	rs3826248	0.0371615	0.625576	C	T	0.1421	0.823191	rs3826248	CALB2	6790	intergenic	4.699	NA	5	14	1	1	1	7.67e-07	-4.94358	-0.0706448	0.0133218	0.00023	-3.68356	-0.00597445	0.00162382	TRUE
89	16	rs139601663	71390738	rs3826248	71373048	rs3826248	0.045342	0.792808	C	T	0.1392	0.792808	rs3826248	CALB2	1877	intergenic	0.332	7	5	14	1	1	0	7.35e-07	-4.95188	-0.0714831	0.0134373	0.00033	-3.59053	-0.00587269	0.00163386	TRUE
89	16	rs889704	71392062	rs3826248	71373048	rs3826248	0.0467839	0.716523	A	C	0.1392	0.765759	rs4788543	CALB2	553	upstream	6.851	NA	1	13	1	1	0	1.14e-06	-4.86579	-0.0698059	0.0133852	0.00035	-3.57517	-0.00593154	0.00165811	TRUE
89	16	rs6499508	71396290	rs3826248	71373048	rs3826248	0.0738276	0.618383	G	A	0.1352	0.894185	rs4788543	CALB2	0	intronic	0.231	1f	5	14	1	1	0	6.56e-07	-4.97396	-0.0718554	0.0134397	0.00085	-3.33598	-0.00553083	0.00165728	TRUE
89	16	rs62055045	71396661	rs3826248	71373048	rs3826248	0.083671	0.614054	A	G	0.1322	0.917377	rs4788543	CALB2	0	intronic	0.228	5	5	14	1	1	0	4.56e-07	-5.04396	-0.0733434	0.0135183	0.0011	-3.26362	-0.00545918	0.00166729	TRUE
89	16	rs8058642	71401655	rs4788543	71406543	rs3826248	0.0938407	0.943715	C	T	0.1372	0.943715	rs4788543	CALB2	0	intronic	0.786	4	5	14	1	1	0	2.08e-05	-4.25613	-0.0603422	0.0133553	0.0014	-3.19465	-0.00533162	0.00166456	TRUE
89	16	rs62055048	71402545	rs4788543	71406543	rs3826248	0.0760068	0.959283	A	G	0.1352	0.959283	rs4788543	CALB2	0	intronic	9.108	5	5	14	1	1	0	3.75e-05	-4.12237	-0.0587405	0.0134465	0.0009	-3.32005	-0.00552645	0.00166517	TRUE
89	16	rs6499511	71402607	rs4788543	71406543	rs3826248	0.083671	0.959283	C	T	0.1352	0.959283	rs4788543	CALB2	0	intronic	5.65	5	5	14	1	1	0	2.56e-05	-4.20944	-0.059683	0.0133641	0.0011	-3.26362	-0.00542377	0.00166238	TRUE
89	16	rs6499512	71403235	rs4788543	71406543	rs3826248	0.083671	0.943715	T	C	0.1372	0.943715	rs4788543	CALB2	0	intronic	2.076	5	5	14	1	1	0	2.44e-05	-4.22028	-0.0598714	0.0133616	0.0011	-3.26362	-0.00544834	0.0016645	TRUE
89	16	rs4788542	71406287	rs4788543	71406543	rs3826248	0.0729674	0.95145	A	G	0.1362	0.95145	rs4788543	CALB2	0	intronic	5.199	7	5	14	1	1	0	4.27e-05	-4.09236	-0.0582689	0.013434	0.00083	-3.34259	-0.00556648	0.00166514	TRUE
89	16	rs4788543	71406543	rs4788543	71406543	rs3826248	0.0406301	1	A	G	0.1302	1	rs4788543	CALB2	0	intronic	6.499	7	5	14	1	1	0	3.8e-05	-4.11932	-0.0598714	0.0136828	0.00027	-3.6425	-0.0060791	0.00166992	TRUE
89	16	rs7193435	71407525	rs4788543	71406543	rs3826248	0.0738276	0.95145	C	T	0.1362	0.95145	rs4788543	CALB2	0	intronic	9.162	6	5	14	1	1	0	4.82e-05	-4.06419	-0.0578915	0.013439	0.00085	-3.33598	-0.00555758	0.00166643	TRUE
89	16	rs7188404	71409117	rs4788543	71406543	rs3826248	0.0528572	0.983261	T	C	0.1282	0.983261	rs4788543	CALB2	0	intronic	0.018	7	5	14	1	1	0	3.42e-05	-4.14353	-0.0602481	0.0136965	0.00044	-3.51485	-0.0058889	0.00167451	TRUE
89	16	rs62055049	71409379	rs4788543	71406543	rs3826248	0.0522228	0.99161	T	C	0.1292	0.99161	rs4788543	CALB2	0	intronic	0.181	7	5	14	1	1	0	3.84e-05	-4.1169	-0.0597772	0.0136841	0.00043	-3.52095	-0.00589974	0.00167432	TRUE
89	16	rs62055050	71410562	rs4788543	71406543	rs3826248	0.0502271	0.99161	A	C	0.1292	0.99161	rs4788543	CALB2	0	intronic	1.326	5	4	14	1	1	0	3.63e-05	-4.12985	-0.0599656	0.0136815	0.0004	-3.54008	-0.00592182	0.00167399	TRUE
89	16	rs11545954	71411636	rs4788543	71406543	rs3826248	0.0564258	0.99161	A	G	0.1292	0.99161	rs4788543	CALB2	0	exonic	18.21	6	4	14	1	1	0	3.59e-05	-4.1324	-0.0601539	0.0136977	0.0005	-3.48076	-0.00582623	0.00167404	TRUE
89	16	rs80317611	71412682	rs4788543	71406543	rs3826248	0.083671	0.950871	T	C	0.1342	0.950871	rs4788543	CALB2	0	intronic	6.383	7	5	14	1	1	0	6.2e-05	-4.00507	-0.0572306	0.0134989	0.0011	-3.26362	-0.00545968	0.00166735	TRUE
89	16	rs61069194	71414290	rs4788543	71406543	rs3826248	0.0488118	0.99161	T	C	0.1292	0.99161	rs4788543	CALB2	0	intronic	3.59	5	5	14	1	1	0	3.1e-05	-4.16599	-0.0607187	0.0137201	0.00038	-3.5536	-0.00594227	0.00167327	TRUE
89	16	rs62055053	71414609	rs4788543	71406543	rs3826248	0.0495285	0.99161	A	C	0.1292	0.99161	rs4788543	CALB2	0	intronic	1.637	5	5	14	1	1	0	3.1e-05	-4.16599	-0.0608128	0.0137386	0.00039	-3.54676	-0.00593874	0.00167345	TRUE
89	16	rs4788799	71414932	rs4788543	71406543	rs3826248	0.0540839	0.99161	A	G	0.1292	0.99161	rs4788543	CALB2	0	intronic	0.296	5	5	14	1	1	0	4.51e-05	-4.07967	-0.0601539	0.0138945	0.00046	-3.50303	-0.00587126	0.00167472	TRUE
89	16	rs62055054	71415394	rs4788543	71406543	rs3826248	0.0502271	0.99161	G	A	0.1292	0.99161	rs4788543	CALB2	0	intronic	1.505	7	5	14	1	1	0	3.29e-05	-4.1524	-0.0605305	0.0137227	0.0004	-3.54008	-0.00592466	0.00167442	TRUE
89	16	rs62055055	71415651	rs4788543	71406543	rs3826248	0.0522228	0.99161	G	T	0.1292	0.99161	rs4788543	CALB2	0	intronic	6.801	7	5	14	1	1	0	3.55e-05	-4.13497	-0.0602481	0.0137266	0.00043	-3.52095	-0.00589635	0.00167414	TRUE
89	16	rs62055056	71418999	rs4788543	71406543	rs3826248	0.0362261	0.799567	A	G	0.1093	0.799567	rs4788543	CALB2	0	intronic	0.44	5	1	14	1	1	0	7.91e-06	-4.46761	-0.0712038	0.0148389	0.00022	-3.69487	-0.0066224	0.00179359	TRUE
89	16	rs8063328	71432649	rs4788543	71406543	rs3826248	0.0661116	0.737239	A	G	0.1054	0.737239	rs4788543	CALB2	8307	intergenic	3.519	5	5	14	1	1	0	1.41e-05	-4.3423	-0.070738	0.015171	0.00068	-3.39752	-0.00618354	0.00182037	TRUE
89	16	rs12102284	71439049	rs4788543	71406543	rs3826248	0.0768448	0.662808	A	G	0.09742	0.720126	rs80001390	RP11-510M2.1	5293	intergenic	3.545	1f	5	14	1	1	0	0.00015	-3.79107	-0.0636319	0.0157549	0.00092	-3.31391	-0.00618408	0.00186614	TRUE
89	16	rs74844478	71450169	rs4788543	71406543	rs3826248	0.0516194	0.623282	A	C	0.1024	0.780502	rs80001390	RP11-510M2.1	0	ncRNA_intronic	0.644	6	5	14	1	1	0	0.00068	-3.39752	-0.0560022	0.0155749	9.9e-05	-3.89303	-0.0071925	0.00184701	TRUE
89	16	rs17344216	71458484	rs4788543	71406543	rs3826248	0.0745279	0.616234	T	G	0.1014	0.789272	rs80001390	RP11-510M2.1	0	ncRNA_intronic	1.831	5	5	13	1	1	0	0.0014	-3.19465	-0.0524976	0.0156296	8e-05	-3.9444	-0.00730675	0.00185254	TRUE
89	16	rs62056183	71462680	rs80001390	71519532	rs3826248	0.0399293	0.833732	C	T	0.1024	0.833732	rs80001390	RP11-510M2.4	1484	intergenic	9.935	5	5	14	1	1	1	0.000413	-3.53163	-0.0586462	0.0156714	4.7e-05	-4.07007	-0.00755424	0.00185608	TRUE
89	16	rs62056184	71462972	rs80001390	71519532	rs3826248	0.096798	0.767161	C	T	0.1103	0.767161	rs80001390	RP11-510M2.4	1192	intergenic	4.398	4	5	14	1	1	1	0.000713	-3.38453	-0.0546776	0.0153001	0.00081	-3.34935	-0.00608394	0.00181718	TRUE
89	16	rs202055109	71471441	rs80001390	71519532	rs3826248	0.0388742	0.853154	AC	A	0.1004	0.853154	rs80001390	RP11-510M2.4	5255	intergenic	5.083	NA	7	14	1	1	0	0.0003924	-3.54514	-0.0587971	0.0156521	5.6e-05	-4.02906	-0.00781528	0.00194061	TRUE
89	16	rs9934109	71480239	rs80001390	71519532	rs3826248	0.032492	0.943519	G	T	0.1143	0.943519	rs80001390	ZNF23	1260	intergenic	4.978	6	5	9	1	1	0	0.000277	-3.63591	-0.0578915	0.0150293	0.00012	-3.84613	-0.00697066	0.00181614	TRUE
89	16	rs62056186	71486174	rs80001390	71519532	rs3826248	0.0244038	0.971561	A	G	0.1113	0.971561	rs80001390	ZNF23:AC010547.9	00:00:00	intronic	1.93	5	4	8	1	1	0	0.000144	-3.80119	-0.0610951	0.0151185	0.00011	-3.8674	-0.00704477	0.00182385	TRUE
89	16	rs62056187	71488761	rs80001390	71519532	rs3826248	0.0244038	0.971561	A	G	0.1113	0.971561	rs80001390	ZNF23:AC010547.9	00:00:00	intronic	0.866	5	4	4	1	1	0	0.000144	-3.80119	-0.0610951	0.0151185	0.00011	-3.8674	-0.00703899	0.00182302	TRUE
89	16	rs16972939	71490326	rs80001390	71519532	rs3826248	0.026308	0.971561	T	C	0.1113	0.971561	rs80001390	ZNF23:AC010547.9	00:00:00	intronic	1.245	7	4	4	1	1	1	0.000185	-3.73867	-0.0600598	0.0151144	0.00011	-3.8674	-0.0070597	0.00182422	TRUE
89	16	rs13333786	71503443	rs80001390	71519532	rs3826248	0.0230093	0.980994	C	T	0.1123	0.980994	rs80001390	AC010547.9:ZNF19	00:00:00	intronic	0.504	6	5	5	1	1	0	9.75e-05	-3.89673	-0.0625052	0.0150775	0.0001	-3.89059	-0.00706604	0.00182057	TRUE
89	16	rs80001390	71519532	rs80001390	71519532	rs3826248	0.0190609	1	G	A	0.1143	1	rs80001390	AC010547.9:ZNF19	00:00:00	intronic	4.415	7	5	15	1	1	0	9.38e-05	-3.90609	-0.0626931	0.0150747	7.3e-05	-3.96629	-0.00723774	0.00182408	TRUE
89	16	rs111956597	71529087	rs80001390	71519532	rs3826248	0.0242035	0.937513	G	T	0.1213	0.937513	rs80001390	ZNF19	0	intronic	1.715	6	14	15	1	1	1	0.000158	-3.77815	-0.0602481	0.0150137	5.2e-05	-4.04645	-0.00727493	0.00179859	TRUE
89	16	rs62056191	71533831	rs80001390	71519532	rs3826248	0.025677	1	T	C	0.1143	1	rs80001390	ZNF19	0	intronic	8.783	2b	14	15	1	1	0	8.73e-05	-3.92342	-0.0629748	0.0150704	0.00012	-3.84613	-0.0070092	0.00182156	TRUE
89	16	rs35753438	71537252	rs80001390	71519532	rs3826248	0.043256	0.740333	G	A	0.1441	0.740333	rs80001390	ZNF19	0	intronic	0.342	5	7	15	1	0	0	0.000481	-3.49112	-0.0490758	0.0133924	4.4e-05	-4.08541	-0.00646741	0.00158311	TRUE
89	16	rs141856493	71540461	rs80001390	71519532	rs3826248	0.0246494	0.971993	TA	T	0.1173	0.971993	rs80001390	ZNF19	0	intronic	1.227	NA	5	15	1	1	1	0.0001638	-3.76916	-0.059504	0.0148873	9.5e-05	-3.90302	-0.00711927	0.00182435	TRUE
89	16	rs9934692	71544156	rs80001390	71519532	rs3826248	0.0292314	0.962936	A	G	0.1183	0.962936	rs80001390	ZNF19	0	intronic	1.218	7	5	15	1	1	1	0.00011	-3.8674	-0.0615654	0.0149741	0.00015	-3.79107	-0.00687385	0.00181534	TRUE
89	16	rs62056195	71549485	rs80001390	71519532	rs3826248	0.0280789	0.981188	G	A	0.1163	0.981188	rs80001390	ZNF19:RP11-510M2.6	00:00:00	ncRNA_intronic	7.203	5	5	15	1	1	1	7.77e-05	-3.95139	-0.0634442	0.0150634	0.00014	-3.80817	-0.00692162	0.00182046	TRUE
89	16	rs9935288	71552741	rs80001390	71519532	rs3826248	0.0280789	0.954012	C	T	0.1193	0.954012	rs80001390	ZNF19	0	intronic	7.267	5	5	15	1	1	0	0.000123	-3.84007	-0.0612832	0.0150179	0.00014	-3.80817	-0.0068949	0.00181432	TRUE
89	16	rs71403852	71553259	rs80001390	71519532	rs3826248	0.0436607	0.981188	T	C	0.1163	0.981188	rs80001390	ZNF19	0	intronic	0.255	NA	5	15	1	1	0	0.00049	-3.48616	-0.0542988	0.0147509	0.00012	-3.84613	-0.00700629	0.0018212	TRUE
89	16	rs62053065	71557806	rs80001390	71519532	rs3826248	0.0292314	0.981188	A	G	0.1163	0.981188	rs80001390	ZNF19	0	intronic	1.129	7	5	14	1	1	0	8.11e-05	-3.94113	-0.0633503	0.0150845	0.00015	-3.79107	-0.00690633	0.00181979	TRUE
89	16	rs7194638	71573818	rs80001390	71519532	rs3826248	0.0313223	0.952902	G	A	0.1173	0.952902	rs80001390	ZNF19:RP11-510M2.5	00:00:00	ncRNA_exonic	1.359	1f	5	15	1	1	0	0.000126	-3.83415	-0.0613773	0.0150456	0.00017	-3.75987	-0.00681938	0.00181558	TRUE
89	16	rs62053068	71575281	rs80001390	71519532	rs3826248	0.0268483	0.971423	A	C	0.1153	0.971423	rs80001390	ZNF19:RP11-510M2.5	00:00:00	ncRNA_intronic	0.042	7	5	15	1	1	0	8.3e-05	-3.93557	-0.0637257	0.0151961	0.00013	-3.82646	-0.00697987	0.00182622	TRUE
89	16	rs62053136	71726204	rs4788565	71892471	rs17609347	0.0975536	0.605096	T	C	0.04473	0.605096	rs4788565	PHLPP2	0	intronic	1.018	6	4	5	1	1	0	0.0024	-3.03567	-0.0722276	0.0221593	2.2e-05	-4.24356	-0.0116379	0.00273959	TRUE
89	16	rs4788565	71892471	rs4788565	71892471	rs17609347	0.036381	1	A	G	0.06561	1	rs4788565	ATXN1L:IST1	00:00:00	intronic	12.42	7	4	5	1	1	0	0.000344	-3.57969	-0.0670977	0.017522	0.00013	-3.82646	-0.00885203	0.00231143	TRUE
89	16	rs113111181	71959313	rs4788565	71892471	rs17609347	0.066007	0.678309	A	G	0.04374	0.678309	rs4788565	IST1:RP11-498D10.5	00:00:00	ncRNA_intronic	0.346	7	4	4	1	1	0	0.0011	-3.26362	-0.079735	0.0225623	4.3e-05	-4.09074	-0.0106751	0.00260954	TRUE
89	16	rs62053796	71966463	rs4788565	71892471	rs17609347	0.0583128	0.678309	A	G	0.04374	0.678309	rs4788565	PKD1L3	0	ncRNA_intronic	0.245	7	4	5	1	1	0	0.000862	-3.33208	-0.08158	0.0225641	2.2e-05	-4.24356	-0.0110741	0.00260682	TRUE
89	16	rs5475	72094348	rs17609347	72532362	rs17609347	0.0745279	0.637219	A	G	0.04274	0.637219	rs17609347	TXNL4B:HP:HPR	00:00:00	exonic	18.4	7	4	15	1	1	0	0.0014	-3.19465	-0.0744579	0.0216783	2.4e-05	-4.224	-0.0103225	0.00244524	TRUE
89	16	rs62058277	72281950	rs17609347	72532362	rs17609347	0.0470513	0.686137	G	T	0.03976	0.686137	rs17609347	RP11-328J14.1	22906	intergenic	0.929	2b	2	15	0	0	0	0.000567	-3.44693	-0.0829615	0.0221482	2.5e-05	-4.2148	-0.0110725	0.00262665	TRUE
89	16	rs62053993	72390950	rs17609347	72532362	rs17609347	0.0513219	0.750078	A	G	0.04374	0.750078	rs17609347	RNU6-385P	19652	intergenic	5.137	7	5	15	0	0	0	0.000672	-3.40076	-0.0838815	0.0226897	2.4e-06	-4.71645	-0.012488	0.00264732	TRUE
89	16	rs62051119	72447253	rs17609347	72532362	rs17609347	0.0576692	0.842393	G	A	0.06958	0.842393	rs17609347	AC004158.2	12130	intergenic	5.592	5	5	15	0	1	0	0.000843	-3.33828	-0.0619414	0.0174387	1.4e-05	-4.34386	-0.00931935	0.00214541	TRUE
89	16	rs62051138	72470084	rs17609347	72532362	rs17609347	0.0484312	0.983043	G	A	0.05964	0.983043	rs17609347	AC004158.2	0	ncRNA_intronic	2.583	6	5	15	1	1	0	0.000599	-3.43207	-0.0652258	0.0177956	7.8e-06	-4.4706	-0.00999036	0.00223518	TRUE
89	16	rs180953756	72512491	rs17609347	72532362	rs17609347	0.0688867	0.966594	C	A	0.06064	0.966594	rs17609347	AC004158.2	0	ncRNA_intronic	0.105	6	5	15	1	1	0	0.0012	-3.23888	-0.0608128	0.0176362	2e-06	-4.75342	-0.0103563	0.00217935	TRUE
89	16	rs17609347	72532362	rs17609347	72532362	rs17609347	0.0329595	1	A	C	0.05865	1	rs17609347	AC004158.2	0	ncRNA_intronic	2.287	4	5	15	1	1	0	0.000285	-3.62857	-0.0691529	0.0177949	3.5e-06	-4.63906	-0.0104357	0.00225042	TRUE
89	16	rs62052918	72578594	rs17609347	72532362	rs17609347	0.0596225	0.937199	G	T	0.06262	0.937199	rs17609347	AC004158.2	0	ncRNA_intronic	3.167	7	5	15	1	1	0	0.000902	-3.31943	-0.061001	0.0172801	5.8e-06	-4.53355	-0.00974801	0.00215056	TRUE
89	16	rs62051491	72660141	rs17609347	72532362	rs17609347	0.0396635	1	C	T	0.05865	1	rs17609347	AC004158.2	0	ncRNA_intronic	2.617	6	5	15	1	1	0	0.000408	-3.53485	-0.0665365	0.0176029	3.5e-06	-4.63906	-0.01037	0.00223549	TRUE
89	16	rs201714457	72671891	rs17609347	72532362	rs17609347	0.0514934	0.920139	AG	A	0.06163	0.920139	rs17609347	AC004158.2	0	ncRNA_intronic	1.611	NA	7	15	1	1	0	0.0006766	-3.39889	-0.0625991	0.0172835	1.6e-06	-4.79832	-0.0106316	0.00221559	TRUE
89	16	rs62051527	72735703	rs17609347	72532362	rs17609347	0.0628533	0.700973	G	A	0.04274	0.700973	rs17609347	RP5-991G20.1	0	ncRNA_intronic	0.681	7	5	15	1	0	0	0.001	-3.29053	-0.0806579	0.0226467	6.4e-06	-4.51272	-0.0120277	0.00266582	TRUE
89	16	rs17288954	72739365	rs17609347	72532362	rs17609347	0.0540239	0.965861	T	C	0.05865	0.965861	rs17609347	RP5-991G20.1	0	ncRNA_intronic	17.73	5	7	15	1	1	0	0.000743	-3.3732	-0.0671912	0.0186349	1.1e-05	-4.39652	-0.010056	0.00228957	TRUE
89	16	rs62051550	72763361	rs17609347	72532362	rs17609347	0.0844983	0.669136	G	A	0.04076	0.669136	rs17609347	RP5-991G20.1:KRT18P18	00:00:00	ncRNA_exonic	6.372	7	5	15	1	1	0	0.0018	-3.12139	-0.0763127	0.0226137	1.2e-05	-4.37759	-0.011714	0.00268069	TRUE
89	16	rs62051558	72862128	rs17609347	72532362	rs17609347	0.0795913	0.653319	C	T	0.03976	0.653319	rs17609347	ZFHX3	0	intronic	9.383	5	4	15	1	1	0	0.0016	-3.15591	-0.078164	0.0228364	1.7e-05	-4.30104	-0.0116288	0.00270054	TRUE
90	16	rs10459873	74136686	rs9929242	74142413	rs9929242	0.0717185	0.995884	A	C	0.4573	0.995884	rs9929242	AC009120.4	0	ncRNA_intronic	3.162	6	5	15	1	0	0	0.0013	-3.21598	-0.0340119	0.0109647	5.8e-07	4.99776	0.00603298	0.00120676	FALSE
90	16	rs35856211	74138900	rs9929242	74142413	rs9929242	0.0414597	1	G	A	0.4583	1	rs9929242	AC009120.4	0	ncRNA_intronic	0.171	6	5	15	1	1	0	0.000443	-3.51305	-0.0366536	0.0108235	5.4e-07	5.01153	0.00578537	0.00115474	FALSE
90	16	rs9929242	74142413	rs9929242	74142413	rs9929242	0.0369771	1	G	A	0.4583	1	rs9929242	AC009120.4	0	ncRNA_intronic	2.13	7	1	15	1	1	0	0.000355	-3.57146	-0.0373281	0.0108495	5e-07	5.02631	0.0057989	0.00115363	FALSE
90	16	rs3964074	74166991	rs9929242	74142413	rs9929242	0.0628533	0.9231	T	C	0.4533	0.9231	rs9929242	AC009120.4	0	ncRNA_intronic	10.09	7	9	15	1	0	0	0.001	-3.29053	-0.0315319	0.00990866	1.2e-06	4.85564	0.00559123	0.0011523	FALSE
90	16	rs12103229	74167594	rs9929242	74142413	rs9929242	0.066007	0.9231	C	A	0.4533	0.9231	rs9929242	AC009120.4	0	ncRNA_intronic	1.034	7	9	15	1	1	0	0.0011	-3.26362	-0.0312327	0.0099057	1e-06	4.89164	0.00563365	0.00115238	FALSE
90	16	rs11859505	74195719	rs9929242	74142413	rs9929242	0.0611215	0.764109	A	G	0.4165	0.764109	rs9929242	AC009120.4	0	ncRNA_intronic	0.752	7	9	15	1	0	0	0.000949	-3.30523	-0.0328228	0.0102629	4.2e-05	4.09619	0.00482364	0.00117735	FALSE
91	16	rs3760055	74490529	rs2288054	74491733	rs56099065	0.076904	0.967759	A	G	0.2913	0.967759	rs2288054	GLG1	0	intronic	6.492	7	4	4	1	1	0	0.000906	3.3182	0.0344983	0.0107609	0.00045	-3.50888	-0.00446676	0.00127389	FALSE
91	16	rs2288054	74491733	rs2288054	74491733	rs56099065	0.0438811	1	G	A	0.2962	1	rs2288054	GLG1	0	intronic	5.974	4	4	4	1	1	0	0.000283	3.63038	0.0374734	0.0107161	0.00028	-3.63313	-0.00459373	0.00126514	FALSE
91	16	rs9806812	74589192	rs2288054	74491733	rs56099065	0.0467839	0.891304	A	G	0.2843	0.891304	rs2288054	GLG1	0	intronic	2.917	6	5	15	1	1	1	0.000117	3.85233	0.0405616	0.0109617	0.00035	-3.57517	-0.00454325	0.00127168	FALSE
91	16	rs12716769	74652537	rs56099065	74696959	rs56099065	0.063732	0.962814	C	T	0.4811	0.962814	rs56099065	RFWD3	2754	intergenic	0.598	6	4	5	1	1	0	0.000699	3.38997	0.0323579	0.00985798	0.00036	-3.56779	-0.00408444	0.00114509	FALSE
91	16	rs8052367	74658867	rs56099065	74696959	rs56099065	0.0506424	0.97003	A	G	0.4831	0.97003	rs56099065	RFWD3	0	intronic	0.104	5	4	4	1	1	0	0.00037	3.56061	0.0337843	0.00981568	0.00032	-3.59855	-0.00411213	0.00114395	FALSE
91	16	rs9929496	74668473	rs56099065	74696959	rs56099065	0.0995965	0.948328	A	G	0.493	0.948328	rs56099065	RFWD3	0	intronic	4.544	5	4	4	1	1	0	0.0025	3.02334	0.0287287	0.00976618	0.00013	-3.82646	-0.00438007	0.00114393	FALSE
91	16	rs9922988	74669034	rs56099065	74696959	rs56099065	0.0932273	0.956095	C	T	0.495	0.956095	rs56099065	RFWD3	0	intronic	0.545	6	4	4	1	1	0	0.0022	3.06181	0.0293258	0.00988374	0.0001	-3.89059	-0.00445063	0.00114388	FALSE
91	16	rs4888262	74670458	rs56099065	74696959	rs56099065	0.0932273	0.956095	T	C	0.495	0.956095	rs56099065	RFWD3	0	exonic	0.771	6	4	4	1	1	0	0.0022	3.06181	0.0290993	0.0097698	9.6e-05	-3.90049	-0.00446141	0.00114381	FALSE
91	16	rs8059780	74675283	rs56099065	74696959	rs56099065	0.0844983	0.952204	C	A	0.494	0.952204	rs56099065	RFWD3	0	intronic	4.751	7	4	5	1	1	0	0.0018	3.12139	0.0295627	0.00977433	9.1e-05	-3.91341	-0.00447666	0.00114401	FALSE
91	16	rs28681530	74682496	rs56099065	74696959	rs56099065	0.0995965	0.952725	T	C	0.498	0.952725	rs56099065	RFWD3	0	intronic	3.552	7	4	4	1	1	0	0.0025	3.02334	0.0286876	0.00976578	9.9e-05	-3.89303	-0.00445393	0.00114393	FALSE
91	16	rs4888265	74683737	rs56099065	74696959	rs56099065	0.0932273	0.949173	C	T	0.499	0.949173	rs56099065	RFWD3	0	intronic	0.277	5	4	4	1	1	0	0.0022	3.06181	0.0289964	0.00976879	0.00011	-3.8674	-0.00442721	0.00114401	FALSE
91	16	rs9923145	74686166	rs56099065	74696959	rs56099065	0.0954239	0.94487	A	G	0.496	0.94487	rs56099065	RFWD3	0	intronic	1.182	5	4	4	1	1	0	0.0023	3.04848	0.0288934	0.00976779	0.00012	-3.84613	-0.0044078	0.00114404	FALSE
91	16	rs7191665	74688948	rs56099065	74696959	rs56099065	0.0995965	0.952725	G	T	0.498	0.952725	rs56099065	RFWD3	0	intronic	3.491	7	4	5	1	1	0	0.0025	3.02334	0.0287185	0.00976608	7.8e-05	-3.95046	-0.00453181	0.00114715	FALSE
91	16	rs8061942	74691362	rs56099065	74696959	rs56099065	0.0975536	0.94879	T	C	0.497	0.94879	rs56099065	RFWD3	0	intronic	3.577	7	4	5	1	1	0	0.0024	3.03567	0.0287596	0.00976648	7.6e-05	-3.95668	-0.00452861	0.00114413	FALSE
91	16	rs56099065	74696959	rs56099065	74696959	rs56099065	0.0431796	1	T	C	0.4851	1	rs56099065	RFWD3	0	intronic	0.06	7	3	4	1	1	0	0.000443	3.51305	0.0342809	0.0100978	0.00022	-3.69487	-0.00422167	0.00114431	FALSE
91	16	rs9931225	74699293	rs56099065	74696959	rs56099065	0.0588767	0.996271	C	T	0.4861	0.996271	rs56099065	RFWD3	0	intronic	5.047	7	1	5	1	1	0	0.000879	3.32664	0.0317487	0.00985197	0.00027	-3.6425	-0.00417013	0.00114473	FALSE
91	16	rs4072222	74706736	rs56099065	74696959	rs56099065	0.0575319	0.948932	C	A	0.495	0.948932	rs56099065	MLKL	0	intronic	2.22	6	4	5	1	1	1	0.000839	3.3396	0.0319345	0.00987363	8.8e-05	-3.9215	-0.00449068	0.00114525	FALSE
91	16	rs6564157	74710254	rs56099065	74696959	rs56099065	0.0796409	0.774654	T	C	0.4513	0.774654	rs56099065	MLKL	0	UTR3	0.656	5	4	4	1	1	0	5.1e-05	-4.051	-0.0396352	0.0101799	0.00099	3.29335	0.00380344	0.00115446	FALSE
92	16	rs7204722	87430239	rs7194676	87489891	rs7194676	0.0452913	0.700184	C	T	0.1789	0.700184	rs7194676	MAP1LC3B	0	intronic	1.867	5	4	5	1	1	1	0.000528	3.46613	0.0431553	0.0119241	4.2e-07	5.05966	0.00771939	0.00152499	TRUE
92	16	rs1816113	87439169	rs7194676	87489891	rs7194676	0.0286449	0.79133	C	A	0.169	0.79133	rs7194676	ZCCHC14	682	downstream	2.123	NA	3	4	1	1	1	0.000218	3.69719	0.0465018	0.0120084	1.7e-06	4.78616	0.00739313	0.00154538	TRUE
92	16	rs3748400	87445839	rs7194676	87489891	rs7194676	0.066007	0.672964	C	T	0.2406	0.672964	rs7194676	ZCCHC14	0	exonic	23.8	5	4	4	1	1	0	0.0011	3.26362	0.0365248	0.0107549	1.9e-08	5.62087	0.00772675	0.0013744	TRUE
92	16	rs2042395	87446053	rs7194676	87489891	rs7194676	0.050907	0.66122	G	A	0.2435	0.66122	rs7194676	ZCCHC14	0	exonic	0.102	NA	4	4	1	1	0	0.000661	3.40526	0.0381625	0.0107903	2.5e-08	5.57327	0.00764348	0.00137169	TRUE
92	16	rs9923598	87462814	rs7194676	87489891	rs7194676	0.0340404	0.797112	A	G	0.1819	0.797112	rs7194676	ZCCHC14	0	intronic	2.556	5	4	5	1	0	0	0.000304	3.61187	0.044966	0.0130226	1.7e-06	4.78616	0.00722145	0.0015102	TRUE
92	16	rs4548881	87472914	rs7194676	87489891	rs7194676	0.0564506	0.767665	A	G	0.165	0.767665	rs7194676	ZCCHC14	0	intronic	5.798	6	4	5	1	1	1	0.000688	3.39432	0.0444952	0.0125442	0.00029	3.62407	0.00584849	0.00161253	TRUE
92	16	rs35437452	87473536	rs7194676	87489891	rs7194676	0.0515735	0.775044	A	C	0.162	0.775044	rs7194676	ZCCHC14	0	intronic	1.219	5	4	5	1	1	1	0.00012	3.84613	0.0508832	0.0125699	0.00042	3.52719	0.00575009	0.00162886	TRUE
92	16	rs4843611	87478281	rs7194676	87489891	rs7194676	0.0474743	0.788642	A	G	0.162	0.788642	rs7194676	ZCCHC14	0	intronic	3.308	7	4	5	1	0	1	0.00012	3.84613	0.0511683	0.0126366	0.00036	3.56779	0.00585741	0.00164143	TRUE
92	16	rs4843612	87479339	rs7194676	87489891	rs7194676	0.0488118	0.775743	A	G	0.162	0.775743	rs7194676	ZCCHC14	0	intronic	6.272	5	4	4	1	1	1	0.000137	3.81352	0.0507882	0.0126585	0.00038	3.5536	0.00581587	0.00163785	TRUE
92	16	rs4843613	87489698	rs7194676	87489891	rs7194676	0.0153382	0.993204	T	C	0.1899	0.993204	rs7194676	ZCCHC14	0	intronic	0.926	7	1	5	1	1	0	6.79e-05	3.98353	0.0492662	0.011763	1.5e-06	4.81124	0.00730047	0.00151761	TRUE
92	16	rs7194676	87489891	rs7194676	87489891	rs7194676	0.0145822	1	C	T	0.1909	1	rs7194676	ZCCHC14	0	intronic	1.874	6	3	5	1	1	0	6.19e-05	4.00545	0.0495518	0.0117767	1.6e-06	4.79832	0.00730606	0.0015216	TRUE
92	16	rs8050237	87492449	rs7194676	87489891	rs7194676	0.0542175	0.931707	T	G	0.1998	0.931707	rs7194676	ZCCHC14	0	intronic	0.235	1f	4	4	1	1	0	0.000748	3.37135	0.0401818	0.0114621	6.9e-07	4.96416	0.00725255	0.00146079	TRUE
92	16	rs9936170	87511561	rs7194676	87489891	rs7194676	0.0771439	0.896967	G	A	0.1948	0.896967	rs7194676	ZCCHC14	0	intronic	4.211	4	2	5	1	1	1	0.0015	3.17468	0.0386785	0.0126531	1e-06	4.89164	0.00718006	0.00147017	TRUE
92	16	rs7200522	87511915	rs7194676	87489891	rs7194676	0.0795913	0.890474	G	A	0.1938	0.890474	rs7194676	ZCCHC14	0	intronic	1.554	7	4	5	1	1	1	0.0016	3.15591	0.0383355	0.0126487	9.1e-07	4.91016	0.00722222	0.00147061	TRUE
92	16	rs12103004	87514594	rs7194676	87489891	rs7194676	0.0975536	0.75539	T	C	0.173	0.75539	rs7194676	ZCCHC14	0	intronic	0.478	5	4	5	1	1	1	0.0024	3.03567	0.0385745	0.013186	0.00034	3.58275	0.00554219	0.00154561	TRUE
92	16	rs8063698	87522061	rs7194676	87489891	rs7194676	0.0795913	0.613049	A	G	0.165	0.613049	rs7194676	ZCCHC14	0	intronic	4.175	4	1	5	1	1	1	0.0016	3.15591	0.0405512	0.013386	0.00013	3.82646	0.00597859	0.00156331	TRUE
92	16	rs1865594	87528524	rs7194676	87489891	rs7194676	0.0912033	0.623478	C	T	0.169	0.623478	rs7194676	RP11-482M8.1	0	ncRNA_intronic	5.026	6	5	5	1	1	1	0.0021	3.07571	0.0396053	0.0123923	0.00021	3.70667	0.00575922	0.00155578	TRUE
93	17	rs1266470	2532052	rs7224765	2581531	rs7224765	0.0610098	0.936674	A	G	0.06461	0.936674	rs7224765	PAFAH1B1	0	intronic	1.577	7	2	5	1	0	0	1.39e-06	4.82643	0.0819153	0.0184241	0.00058	3.4408	0.00703987	0.00204543	TRUE
93	17	rs8077351	2545473	rs7224765	2581531	rs7224765	0.0717011	0.720982	G	A	0.04771	0.720982	rs7224765	PAFAH1B1	0	intronic	4.102	7	4	4	1	0	0	0.000209	3.70788	0.071539	0.0207238	0.0008	3.35279	0.00789271	0.00235465	TRUE
93	17	rs3785957	2561169	rs7224765	2581531	rs7224765	0.0717011	0.70518	C	T	0.04672	0.70518	rs7224765	PAFAH1B1	0	intronic	1.834	6	4	5	1	0	0	0.000147	3.79608	0.0735927	0.0208665	0.0008	3.35279	0.00801614	0.00238994	TRUE
93	17	rs12450337	2561868	rs7224765	2581531	rs7224765	0.0721284	0.689447	T	C	0.04573	0.689447	rs7224765	PAFAH1B1	0	intronic	1.051	5	4	5	1	0	0	0.000125	3.83611	0.0746481	0.0209682	0.00081	3.34935	0.00802119	0.00239441	TRUE
93	17	rs115349021	2564209	rs7224765	2581531	rs7224765	0.065085	0.70518	T	C	0.04672	0.70518	rs7224765	PAFAH1B1	0	intronic	0.119	7	4	5	1	0	0	0.000106	3.87643	0.0753811	0.0209631	0.00066	3.40568	0.00815438	0.00239396	TRUE
93	17	rs140100838	2567321	rs7224765	2581531	rs7224765	0.0760068	0.672984	A	G	0.04672	0.672984	rs7224765	PAFAH1B1	0	intronic	0.216	6	4	5	1	0	0	0.000119	3.84818	0.0747343	0.0209313	0.0009	3.32005	0.00795187	0.00239499	TRUE
93	17	rs114507169	2571668	rs7224765	2581531	rs7224765	0.0570374	0.736854	G	A	0.04871	0.736854	rs7224765	PAFAH1B1	0	intronic	6.923	5	4	4	1	0	0	7.99e-05	3.9447	0.07509	0.0205204	0.00051	3.47545	0.00817561	0.0023535	TRUE
93	17	rs2317297	2577091	rs7224765	2581531	rs7224765	0.025677	1	C	T	0.06064	1	rs7224765	PAFAH1B1	0	intronic	4.648	5	4	4	1	0	0	4.26e-06	4.59828	0.0800119	0.0160685	0.00012	3.84613	0.00802538	0.00208784	TRUE
93	17	rs4790352	2578550	rs7224765	2581531	rs7224765	0.025677	1	G	A	0.06064	1	rs7224765	PAFAH1B1	0	intronic	0.104	5	4	4	1	0	0	3.49e-06	4.63965	0.0805656	0.0160116	0.00012	3.84613	0.00804563	0.00208953	TRUE
93	17	rs4790353	2578648	rs7224765	2581531	rs7224765	0.025677	1	G	T	0.06064	1	rs7224765	PAFAH1B1	0	intronic	1.465	2b	4	4	1	0	0	1.25e-06	4.84754	0.0848925	0.0160858	0.00012	3.84613	0.00802484	0.00208959	TRUE
93	17	rs6502460	2580265	rs7224765	2581531	rs7224765	0.025677	1	G	T	0.06064	1	rs7224765	PAFAH1B1	0	intronic	0.475	6	4	4	1	0	1	6.26e-07	4.98302	0.0877361	0.0161345	0.00012	3.84613	0.00806085	0.00209156	TRUE
93	17	rs7224765	2581531	rs7224765	2581531	rs7224765	0.0230093	1	G	A	0.06064	1	rs7224765	PAFAH1B1	0	intronic	0.024	7	4	4	1	0	1	1.3e-06	4.83975	0.0848925	0.0161051	0.0001	3.89059	0.00812736	0.00209183	TRUE
93	17	rs4790355	2583976	rs7224765	2581531	rs7224765	0.0230093	1	G	T	0.06064	1	rs7224765	PAFAH1B1	0	intronic	3.195	5	4	4	1	0	1	1.38e-06	4.82787	0.0844331	0.0160647	0.0001	3.89059	0.00813128	0.00209097	TRUE
93	17	rs4790356	2586229	rs7224765	2581531	rs7224765	0.0292314	1	A	G	0.06064	1	rs7224765	PAFAH1B1	0	UTR3	16.85	6	4	4	1	0	1	8.74e-07	4.91807	0.0863612	0.0161099	0.00015	3.79107	0.00788081	0.00207432	TRUE
94	17	rs55930887	43548321	rs2532392	44309856	rs2532392	0.0868498	0.752898	C	T	0.1958	0.752898	rs2532392	PLEKHM1	0	intronic	4.26	7	4	5	1	1	0	0.0019	-3.10543	-0.0444952	0.0136691	1.5e-15	7.97694	0.0117409	0.00147111	FALSE
94	17	rs56328224	43572419	rs2532392	44309856	rs2532392	0.0598775	0.973131	T	C	0.2396	0.973131	rs2532392	PLEKHM1	4303	intergenic	4.081	7	5	15	1	1	1	0.00091	-3.31697	-0.0426763	0.0123381	1.6e-17	8.51968	0.0116535	0.0013673	FALSE
94	17	rs5026246	43572896	rs2532392	44309856	rs2532392	0.0386606	0.973131	G	T	0.2396	0.973131	rs2532392	PLEKHM1	4780	intergenic	3.527	7	5	15	1	1	1	0.000388	-3.54811	-0.0472652	0.0127108	9.8e-17	8.30718	0.011328	0.00136363	FALSE
94	17	rs62065452	43573061	rs2532392	44309856	rs2532392	0.0844983	0.973131	C	T	0.2396	0.973131	rs2532392	PLEKHM1	4945	intergenic	0.289	6	5	15	1	0	1	0.0018	-3.12139	-0.0426763	0.0131094	8.1e-17	8.32977	0.0114138	0.00137032	FALSE
94	17	rs62065453	43573419	rs2532392	44309856	rs2532392	0.0627871	0.973131	T	C	0.2396	0.973131	rs2532392	LRRC37A4P	5265	intergenic	4.627	6	5	15	1	1	1	0.000998	-3.29109	-0.0425804	0.0124082	1.1e-17	8.56297	0.0117329	0.00137044	FALSE
94	17	rs188710438	43573649	rs2532392	44309856	rs2532392	0.0515083	0.983911	T	C	0.2416	0.983911	rs2532392	LRRC37A4P	5035	intergenic	0.01	7	5	15	1	1	1	0.000677	-3.39873	-0.0441126	0.0124084	8e-17	8.33124	0.0113682	0.00136443	FALSE
94	17	rs189777036	43574229	rs2532392	44309856	rs2532392	0.053829	0.983911	C	T	0.2416	0.983911	rs2532392	LRRC37A4P	4455	intergenic	6.951	7	5	15	1	1	1	0.000738	-3.37506	-0.0434426	0.0123286	6.9e-17	8.34873	0.0113924	0.00136444	FALSE
94	17	rs62066460	43574935	rs2532392	44309856	rs2532392	0.057081	0.983911	T	C	0.2416	0.983911	rs2532392	LRRC37A4P	3749	intergenic	2.73	3a	5	15	1	1	1	0.000826	-3.34393	-0.0428679	0.0122907	6.9e-17	8.34873	0.0113922	0.00136443	FALSE
94	17	rs200133133	43576046	rs2532392	44309856	rs2532392	0.0516527	0.978561	TG	T	0.2406	0.978561	rs2532392	LRRC37A4P	2638	intergenic	1.458	NA	5	15	1	1	1	0.0006809	-3.39716	-0.0444952	0.0125299	6.7e-17	8.35221	0.0113986	0.00136467	FALSE
94	17	rs62064364	43654468	rs2532392	44309856	rs2532392	0.0312617	0.957099	T	C	0.2366	0.957099	rs2532392	DND1P1	8768	intergenic	2.533	4	2	5	1	1	1	0.000257	-3.65518	-0.0490758	0.0127811	3.8e-17	8.41891	0.0117245	0.00139242	FALSE
94	17	rs1724390	43663247	rs2532392	44309856	rs2532392	0.0296523	0.983999	A	C	0.2435	0.983999	rs2532392	DND1P1	0	ncRNA_exonic	10.11	4	1	1	1	1	1	0.000233	-3.68026	-0.0482186	0.0124747	2.3e-17	8.47754	0.0115696	0.00136449	FALSE
94	17	rs112010353	43666492	rs2532392	44309856	rs2532392	0.0318268	0.973245	T	C	0.2396	0.973245	rs2532392	DND1P1	2196	intergenic	5.713	7	5	15	1	1	1	0.000266	-3.64634	-0.0525925	0.0136784	2.6e-17	8.46326	0.0116022	0.00137102	FALSE
94	17	rs112327620	43669491	rs2532392	44309856	rs2532392	0.0426113	0.931615	G	A	0.2336	0.931615	rs2532392	DND1P1	5195	intergenic	1.057	5	5	15	1	0	1	0.000467	-3.499	-0.0518331	0.0140657	5.6e-18	8.64043	0.0120442	0.00139393	FALSE
94	17	rs145472926	43671522	rs2532392	44309856	rs2532392	0.0387093	0.844382	T	C	0.2127	0.844382	rs2532392	RP11-707O23.5	6712	intergenic	11.07	5	5	15	1	1	1	0.000389	-3.54744	-0.0535408	0.0143128	3.8e-17	8.41891	0.0116075	0.00137862	FALSE
94	17	rs2463523	43671737	rs2532392	44309856	rs2532392	0.0234781	0.896965	C	A	0.2624	0.896965	rs2532392	RP11-707O23.5	6497	intergenic	2.276	5	5	15	1	1	1	0.000149	-3.79273	-0.0488854	0.0122874	1.3e-16	8.27358	0.0112744	0.00136201	FALSE
94	17	rs2462835	43671739	rs2532392	44309856	rs2532392	0.0234781	0.896965	G	A	0.2624	0.896965	rs2532392	RP11-707O23.5	6495	intergenic	2.586	5	5	15	1	1	1	0.000149	-3.79273	-0.0488854	0.0122874	1.3e-16	8.27358	0.0112744	0.00136201	FALSE
94	17	rs2906009	43684563	rs2532392	44309856	rs2532392	0.0615028	0.989251	C	T	0.2406	0.989251	rs2532392	RPS26P8	1345	intergenic	1.457	NA	14	15	1	1	1	0.00096	-3.30199	-0.0423888	0.0122985	1.5e-17	8.52715	0.0116609	0.00136727	FALSE
94	17	rs2906007	43684920	rs2532392	44309856	rs2532392	0.0405029	0.989251	T	C	0.2406	0.989251	rs2532392	RPS26P8	988	upstream	1.058	NA	14	15	1	1	1	0.000424	-3.52468	-0.045069	0.0122187	1.4e-17	8.53513	0.0116752	0.00136764	FALSE
94	17	rs2906006	43685021	rs2532392	44309856	rs2532392	0.0207251	0.967876	T	C	0.2366	0.967876	rs2532392	RPS26P8	887	upstream	2.711	NA	14	15	1	1	1	0.000118	-3.85024	-0.052023	0.0128223	1.2e-17	8.55293	0.011712	0.00136932	FALSE
94	17	rs444967	43685698	rs2532392	44309856	rs2532392	0.0688867	0.989251	G	A	0.2406	0.989251	rs2532392	RPS26P8	210	upstream	1.028	NA	14	15	1	1	1	0.0012	-3.23888	-0.0420053	0.0124394	9.2e-18	8.58354	0.0117426	0.00136799	FALSE
94	17	rs430688	43685707	rs2532392	44309856	rs2532392	0.0582792	0.973162	C	T	0.2376	0.973162	rs2532392	RPS26P8	201	upstream	3.552	NA	14	15	1	1	1	0.000861	-3.3324	-0.0438255	0.0125775	1.3e-17	8.54369	0.011737	0.00137374	FALSE
94	17	rs413519	43685826	rs2532392	44309856	rs2532392	0.0745279	0.989251	G	A	0.2406	0.989251	rs2532392	RPS26P8	82	upstream	2.393	NA	14	15	1	1	1	0.0014	-3.19465	-0.0423888	0.0127538	1.4e-17	8.53513	0.0116921	0.00137035	FALSE
94	17	rs385199	43686419	rs2532392	44309856	rs2532392	0.0503688	0.983911	C	A	0.2416	0.983911	rs2532392	RPS26P8	69	downstream	0.678	NA	14	15	1	1	1	0.000647	-3.41111	-0.0434426	0.0121926	3e-17	8.44656	0.0115158	0.00136353	FALSE
94	17	rs440778	43686420	rs2532392	44309856	rs2532392	0.0437052	0.989251	G	A	0.2406	0.989251	rs2532392	RPS26P8	70	downstream	2.846	NA	14	15	1	1	1	0.000491	-3.48562	-0.0455468	0.0124842	2.4e-17	8.47259	0.0116299	0.00137284	FALSE
94	17	rs391338	43687268	rs2532392	44309856	rs2532392	0.0548662	0.852627	A	G	0.2117	0.852627	rs2532392	RPS26P8	918	downstream	0.504	NA	14	15	1	1	1	0.000765	-3.36516	-0.0476467	0.0135078	3.2e-17	8.43902	0.0116598	0.00138183	FALSE
94	17	rs411305	43687393	rs2532392	44309856	rs2532392	0.0688867	0.798273	T	C	0.2008	0.798273	rs2532392	RPS26P8	1043	intergenic	8.909	NA	14	15	1	1	1	0.0012	-3.23888	-0.0476467	0.0140236	4.6e-16	8.12162	0.0115242	0.00141897	FALSE
94	17	rs62066086	43688387	rs2532392	44309856	rs2532392	0.0387093	0.989251	G	A	0.2406	0.989251	rs2532392	RPS26P8	2037	intergenic	1.814	7	14	15	1	1	1	0.000389	-3.54744	-0.0463109	0.0124747	9.5e-18	8.57985	0.0117381	0.00136807	FALSE
94	17	rs28795799	43688905	rs2532392	44309856	rs2532392	0.0717185	0.978751	G	A	0.2425	0.978751	rs2532392	RPS26P8	2555	intergenic	3.447	6	14	15	1	1	1	0.0013	-3.21598	-0.0425804	0.0126612	1.5e-17	8.52715	0.0116321	0.00136429	FALSE
94	17	rs56340658	43689090	rs2532392	44309856	rs2532392	0.0451253	0.973251	C	T	0.2416	0.973251	rs2532392	RPS26P8	2740	intergenic	0.515	7	14	15	1	1	1	0.000524	-3.46818	-0.0447821	0.0123599	1.2e-17	8.55293	0.0116995	0.00136758	FALSE
94	17	rs643024	43690468	rs2532392	44309856	rs2532392	0.0452913	0.989251	T	C	0.2406	0.989251	rs2532392	RPS26P8	4118	intergenic	2.4	5	14	15	1	1	1	0.000528	-3.46613	-0.0446865	0.0123152	1.3e-17	8.54369	0.0116803	0.00136758	FALSE
94	17	rs642185	43690637	rs2532392	44309856	rs2532392	0.0341025	0.922234	C	T	0.2276	0.922234	rs2532392	RPS26P8	4287	intergenic	0.08	5	14	15	1	1	1	0.000305	-3.61102	-0.0476467	0.0125753	2e-17	8.49379	0.0116492	0.00137121	FALSE
94	17	rs2668709	43692338	rs2532392	44309856	rs2532392	0.0340404	0.880845	C	T	0.2187	0.880845	rs2532392	CRHR1-IT1	5355	intergenic	5.601	6	14	15	1	1	1	0.000304	-3.61187	-0.0488854	0.0128816	2.5e-17	8.46783	0.0116706	0.00137808	FALSE
94	17	rs611351	43692935	rs2532392	44309856	rs2532392	0.0628533	0.989251	G	A	0.2406	0.989251	rs2532392	CRHR1-IT1	4758	intergenic	7.14	NA	14	15	1	1	1	0.001	-3.29053	-0.043634	0.0127178	1.9e-17	8.49975	0.0116134	0.00136679	FALSE
94	17	rs112997627	43695263	rs2532392	44309856	rs2532392	0.0688867	0.864215	G	T	0.2147	0.864215	rs2532392	CRHR1-IT1	2430	intergenic	4.231	6	14	15	1	1	1	0.0012	-3.23888	-0.0473606	0.0138894	4.1e-17	8.41	0.0116062	0.00137988	FALSE
94	17	rs143345034	43696920	rs2532392	44309856	rs2532392	0.0529958	0.989251	T	C	0.2406	0.989251	rs2532392	CRHR1-IT1	773	upstream	6.665	5	7	15	1	1	1	0.000717	-3.38299	-0.0435383	0.0123293	1.7e-17	8.51265	0.0116331	0.00136693	FALSE
94	17	rs184745911	43698899	rs2532392	44309856	rs2532392	0.0445768	0.978599	G	A	0.2386	0.978599	rs2532392	CRHR1-IT1	0	ncRNA_intronic	11.83	7	1	5	1	1	1	0.000511	-3.47492	-0.045069	0.0124013	2.2e-17	8.48271	0.0116067	0.00136807	FALSE
94	17	rs392116	43703555	rs2532392	44309856	rs2532392	0.0481357	0.983908	G	A	0.2396	0.983908	rs2532392	CRHR1-IT1:CRHR1:RP11-105N13.4	00:00:00	ncRNA_intronic	1.92	6	4	5	1	1	1	0.000592	-3.43525	-0.0442083	0.0123211	1.6e-17	8.51968	0.01165	0.00136756	FALSE
94	17	rs385383	43704031	rs2532392	44309856	rs2532392	0.0404514	0.983908	A	C	0.2396	0.983908	rs2532392	CRHR1-IT1:CRHR1:RP11-105N13.4	00:00:00	ncRNA_intronic	1.559	5	4	5	1	1	1	0.000423	-3.5253	-0.0453557	0.012307	1.6e-17	8.51968	0.0116497	0.00136756	FALSE
94	17	rs383241	43705356	rs2532392	44309856	rs2532392	0.0627539	0.983908	A	G	0.2396	0.983908	rs2532392	CRHR1-IT1:CRHR1:RP11-105N13.4	00:00:00	ncRNA_intronic	1.367	NA	4	5	1	1	1	0.000997	-3.29137	-0.0437298	0.0127166	1.3e-17	8.54369	0.0116788	0.00136657	FALSE
94	17	rs376120	43705518	rs2532392	44309856	rs2532392	0.0621849	0.983908	G	A	0.2396	0.983908	rs2532392	CRHR1-IT1:CRHR1:RP11-105N13.4	00:00:00	ncRNA_intronic	2.004	NA	4	5	1	1	1	0.00098	-3.29621	-0.0438255	0.0127154	1.3e-17	8.54369	0.0116788	0.00136657	FALSE
94	17	rs365825	43705601	rs2532392	44309856	rs2532392	0.0717185	0.973422	G	A	0.2416	0.973422	rs2532392	CRHR1-IT1:CRHR1:RP11-105N13.4	00:00:00	ncRNA_intronic	3.201	NA	4	5	1	1	1	0.0013	-3.21598	-0.0425804	0.0126612	3.6e-17	8.42524	0.0114968	0.00136478	FALSE
94	17	rs681485	43707619	rs2532392	44309856	rs2532392	0.0605363	0.978599	A	C	0.2386	0.978599	rs2532392	CRHR1-IT1:CRHR1:RP11-105N13.4	00:00:00	ncRNA_exonic	1.161	NA	4	4	1	1	1	0.000931	-3.31059	-0.0443039	0.0128088	1.4e-17	8.53513	0.0116587	0.00136633	FALSE
94	17	rs594591	43707620	rs2532392	44309856	rs2532392	0.0297226	0.983908	T	G	0.2396	0.983908	rs2532392	CRHR1-IT1:CRHR1:RP11-105N13.4	00:00:00	ncRNA_exonic	0.3	NA	4	4	1	1	1	0.000234	-3.67916	-0.047742	0.0123682	1.3e-17	8.54369	0.0116743	0.00136656	FALSE
94	17	rs593720	43707848	rs2532392	44309856	rs2532392	0.0541402	0.983908	T	G	0.2396	0.983908	rs2532392	CRHR1-IT1:CRHR1:RP11-105N13.4	00:00:00	ncRNA_intronic	1.97	NA	4	4	1	1	1	0.000746	-3.37209	-0.0448778	0.0127221	4.6e-17	8.3965	0.0116393	0.00138611	FALSE
94	17	rs444071	43707951	rs2532392	44309856	rs2532392	0.0567647	0.983908	T	C	0.2396	0.983908	rs2532392	CRHR1-IT1:CRHR1:RP11-105N13.4	00:00:00	ncRNA_exonic	3.796	NA	4	4	1	1	1	0.000817	-3.34697	-0.0445909	0.0127448	1.3e-17	8.54369	0.0116708	0.00136658	FALSE
94	17	rs396593	43707955	rs2532392	44309856	rs2532392	0.055758	0.983908	A	C	0.2396	0.983908	rs2532392	CRHR1-IT1:CRHR1:RP11-105N13.4	00:00:00	ncRNA_exonic	0.484	NA	4	4	1	1	1	0.000789	-3.35663	-0.0446865	0.0127436	1.3e-17	8.54369	0.0116708	0.00136658	FALSE
94	17	rs450237	43709225	rs2532392	44309856	rs2532392	0.0510964	0.973422	C	T	0.2416	0.973422	rs2532392	CRHR1-IT1:CRHR1:RP11-105N13.4	00:00:00	ncRNA_intronic	2.007	NA	4	4	1	1	1	0.000666	-3.40321	-0.0464064	0.0130234	4.2e-17	8.40718	0.0115194	0.00137037	FALSE
94	17	rs436667	43709415	rs2532392	44309856	rs2532392	0.0615716	0.983908	T	C	0.2396	0.983908	rs2532392	CRHR1-IT1:CRHR1:RP11-105N13.4	00:00:00	ncRNA_intronic	6.134	1f	4	4	1	1	1	0.000962	-3.30141	-0.0438255	0.0127154	1e-17	8.57394	0.0117117	0.0013666	FALSE
94	17	rs650927	43709867	rs2532392	44309856	rs2532392	0.066007	0.983908	G	T	0.2396	0.983908	rs2532392	CRHR1-IT1:CRHR1:RP11-105N13.4	00:00:00	ncRNA_intronic	5.492	NA	4	5	1	1	1	0.0011	-3.26362	-0.0435383	0.0127391	1.4e-17	8.53513	0.0116686	0.00136664	FALSE
94	17	rs671740	43709893	rs2532392	44309856	rs2532392	0.0495394	0.983908	G	A	0.2396	0.983908	rs2532392	CRHR1-IT1:CRHR1:RP11-105N13.4	00:00:00	ncRNA_intronic	6.116	NA	4	5	1	1	1	0.000626	-3.42009	-0.0458334	0.0128092	1.4e-17	8.53513	0.0116686	0.00136664	FALSE
94	17	rs16940633	43710371	rs2532392	44309856	rs2532392	0.0582792	0.983908	A	G	0.2396	0.983908	rs2532392	CRHR1-IT1:CRHR1:RP11-105N13.4	00:00:00	ncRNA_intronic	3.408	5	4	5	1	1	1	0.000861	-3.3324	-0.0443039	0.0127294	1.3e-17	8.54369	0.0116744	0.00136668	FALSE
94	17	rs17686610	43710384	rs2532392	44309856	rs2532392	0.0582792	0.983908	C	A	0.2396	0.983908	rs2532392	CRHR1-IT1:CRHR1:RP11-105N13.4	00:00:00	ncRNA_intronic	6.793	5	4	5	1	1	1	0.000861	-3.3324	-0.0443039	0.0127294	1.3e-17	8.54369	0.0116748	0.00136667	FALSE
94	17	rs2942170	43711312	rs2532392	44309856	rs2532392	0.0582121	0.983908	T	C	0.2396	0.983908	rs2532392	CRHR1-IT1:CRHR1:RP11-105N13.4	00:00:00	ncRNA_intronic	2.047	NA	4	5	1	1	1	0.000859	-3.33305	-0.0443039	0.0127093	1.4e-17	8.53513	0.011669	0.00136664	FALSE
94	17	rs241045	43712337	rs2532392	44309856	rs2532392	0.057463	0.983908	T	C	0.2396	0.983908	rs2532392	CRHR1-IT1:CRHR1:RP11-105N13.4	00:00:00	ncRNA_intronic	1.364	NA	4	5	1	1	1	0.000837	-3.34026	-0.0443996	0.0127081	1.3e-17	8.54369	0.0116793	0.00136656	FALSE
94	17	rs241044	43712464	rs2532392	44309856	rs2532392	0.0597503	0.983908	A	G	0.2396	0.983908	rs2532392	CRHR1-IT1:CRHR1:RP11-105N13.4	00:00:00	ncRNA_intronic	5.062	NA	4	5	1	1	1	0.000906	-3.3182	-0.0441126	0.0127117	1.3e-17	8.54369	0.0116793	0.00136656	FALSE
94	17	rs241042	43712657	rs2532392	44309856	rs2532392	0.0491346	0.983908	C	T	0.2396	0.983908	rs2532392	CRHR1-IT1:CRHR1:RP11-105N13.4	00:00:00	ncRNA_intronic	2.423	NA	4	5	1	1	1	0.000616	-3.42447	-0.0453557	0.0126462	1.3e-17	8.54369	0.0116793	0.00136656	FALSE
94	17	rs241041	43713925	rs2532392	44309856	rs2532392	0.0482628	0.983908	G	A	0.2396	0.983908	rs2532392	CRHR1-IT1:CRHR1:RP11-105N13.4	00:00:00	ncRNA_exonic	0.354	NA	4	4	1	1	1	0.000595	-3.43388	-0.0454513	0.012645	1.3e-17	8.54369	0.0116803	0.00136656	FALSE
94	17	rs2942168	43714850	rs2532392	44309856	rs2532392	0.0486817	0.983908	A	G	0.2396	0.983908	rs2532392	CRHR1-IT1:CRHR1:RP11-105N13.4	00:00:00	ncRNA_exonic	5.087	1f	4	4	1	1	1	0.000605	-3.42936	-0.0453557	0.0126462	1.2e-17	8.55293	0.0116899	0.00136656	FALSE
94	17	rs2942167	43715018	rs2532392	44309856	rs2532392	0.0491346	0.983908	C	T	0.2396	0.983908	rs2532392	CRHR1-IT1:CRHR1:RP11-105N13.4	00:00:00	ncRNA_exonic	3.48	NA	4	5	1	1	1	0.000616	-3.42447	-0.0453557	0.0126462	1.3e-17	8.54369	0.0116795	0.00136656	FALSE
94	17	rs2942166	43715427	rs2532392	44309856	rs2532392	0.0627207	0.978561	C	T	0.2406	0.978561	rs2532392	CRHR1-IT1:CRHR1:RP11-105N13.4	00:00:00	ncRNA_intronic	0.231	NA	4	5	1	1	1	0.000996	-3.29165	-0.0435383	0.0126692	1.3e-17	8.54369	0.0116694	0.00136638	FALSE
94	17	rs117368197	43715924	rs2532392	44309856	rs2532392	0.0603808	0.983908	G	A	0.2396	0.983908	rs2532392	CRHR1-IT1:CRHR1:RP11-105N13.4	00:00:00	ncRNA_intronic	8.738	6	4	5	1	1	1	0.000926	-3.3121	-0.0447821	0.0129212	1.3e-17	8.54369	0.0116794	0.00136656	FALSE
94	17	rs413778	43716885	rs2532392	44309856	rs2532392	0.043794	0.983908	G	A	0.2396	0.983908	rs2532392	CRHR1-IT1:CRHR1:RP11-105N13.4	00:00:00	ncRNA_exonic	4.949	NA	4	5	1	1	1	0.000493	-3.48453	-0.0459289	0.0125883	1.3e-17	8.54369	0.0116796	0.00136656	FALSE
94	17	rs389217	43717131	rs2532392	44309856	rs2532392	0.043794	0.983908	T	C	0.2396	0.983908	rs2532392	CRHR1-IT1:CRHR1:RP11-105N13.4	00:00:00	ncRNA_intronic	10.42	NA	4	5	1	1	1	0.000493	-3.48453	-0.0459289	0.0125883	1.3e-17	8.54369	0.0116811	0.00136657	FALSE
94	17	rs389978	43717415	rs2532392	44309856	rs2532392	0.0421865	0.978561	G	A	0.2406	0.978561	rs2532392	CRHR1-IT1:CRHR1:RP11-105N13.4	00:00:00	ncRNA_intronic	0.353	7	4	5	1	1	1	0.000458	-3.50419	-0.0462154	0.0125847	1.5e-17	8.52715	0.0116498	0.00136639	FALSE
94	17	rs439558	43717803	rs2532392	44309856	rs2532392	0.0479226	0.978561	C	T	0.2406	0.978561	rs2532392	CRHR1-IT1:CRHR1:RP11-105N13.4	00:00:00	ncRNA_exonic	5.404	NA	1	5	1	1	1	0.000587	-3.43755	-0.0452601	0.0125968	1.3e-17	8.54369	0.0116795	0.00136642	FALSE
94	17	rs434805	43718336	rs2532392	44309856	rs2532392	0.0483471	0.973422	C	T	0.2416	0.973422	rs2532392	CRHR1-IT1:CRHR1:RP11-105N13.4	00:00:00	ncRNA_exonic	0.111	NA	5	5	1	1	1	0.000597	-3.43297	-0.0449734	0.0125306	3e-17	8.44656	0.0115313	0.0013649	FALSE
94	17	rs393152	43719143	rs2532392	44309856	rs2532392	0.0478797	0.973422	G	A	0.2416	0.973422	rs2532392	CRHR1-IT1:CRHR1:RP11-105N13.4	00:00:00	ncRNA_exonic	7.184	1f	5	5	1	1	1	0.000586	-3.43801	-0.045069	0.0125294	3.3e-17	8.43543	0.0115127	0.00136479	FALSE
94	17	rs3108317	43719870	rs2532392	44309856	rs2532392	0.041607	0.983908	A	G	0.2396	0.983908	rs2532392	CRHR1-IT1:CRHR1:RP11-105N13.4	00:00:00	ncRNA_intronic	0.185	NA	5	5	1	1	1	0.000446	-3.51125	-0.0463109	0.0125835	1.3e-17	8.54369	0.011678	0.00136656	FALSE
94	17	rs1706746	43721457	rs2532392	44309856	rs2532392	0.045415	0.983908	T	C	0.2396	0.983908	rs2532392	CRHR1-IT1:CRHR1:RP11-105N13.4	00:00:00	ncRNA_intronic	0.501	6	5	15	1	1	1	0.000531	-3.46461	-0.0456424	0.012592	1.3e-17	8.54369	0.0116741	0.00136657	FALSE
94	17	rs413917	43723189	rs2532392	44309856	rs2532392	0.0486401	0.983908	A	G	0.2396	0.983908	rs2532392	CRHR1-IT1:CRHR1:RP11-105N13.4	00:00:00	ncRNA_exonic	5.069	1f	5	15	1	1	1	0.000604	-3.42981	-0.0451646	0.012598	1.4e-17	8.53513	0.0116591	0.00136644	FALSE
94	17	rs3418	43723462	rs2532392	44309856	rs2532392	0.0504851	0.983908	T	C	0.2396	0.983908	rs2532392	CRHR1-IT1:CRHR1:RP11-105N13.4	00:00:00	ncRNA_exonic	3.497	NA	5	15	1	1	1	0.00065	-3.40984	-0.0449734	0.0126004	1.3e-17	8.54369	0.0116743	0.00136657	FALSE
94	17	rs393675	43723605	rs2532392	44309856	rs2532392	0.0486401	0.983908	C	T	0.2396	0.983908	rs2532392	CRHR1-IT1:CRHR1:RP11-105N13.4	00:00:00	ncRNA_exonic	10.3	NA	5	15	1	1	1	0.000604	-3.42981	-0.0451646	0.012598	1.4e-17	8.53513	0.0116649	0.00136657	FALSE
94	17	rs669915	43724245	rs2532392	44309856	rs2532392	0.0407079	0.983908	A	G	0.2396	0.983908	rs2532392	CRHR1-IT1:CRHR1:RP11-105N13.4	00:00:00	ncRNA_exonic	10.09	5	5	15	1	1	1	0.000428	-3.52219	-0.0465018	0.0126002	1.8e-18	8.76916	0.0120448	0.00137367	FALSE
94	17	rs449501	43724555	rs2532392	44309856	rs2532392	0.0469625	0.983908	A	G	0.2396	0.983908	rs2532392	CRHR1-IT1:CRHR1:RP11-105N13.4	00:00:00	ncRNA_exonic	0.543	NA	5	15	1	1	1	0.000565	-3.44788	-0.0454513	0.0125944	1.3e-17	8.54369	0.011675	0.00136657	FALSE
94	17	rs448830	43725212	rs2532392	44309856	rs2532392	0.0464684	0.983908	A	G	0.2396	0.983908	rs2532392	CRHR1-IT1:CRHR1:RP11-105N13.4	00:00:00	ncRNA_exonic	0.419	NA	5	15	1	1	1	0.000554	-3.45319	-0.0455468	0.0125932	1.3e-17	8.54369	0.0116757	0.00136657	FALSE
94	17	rs434428	43725684	rs2532392	44309856	rs2532392	0.0457786	0.983908	A	G	0.2396	0.983908	rs2532392	CRHR1:RP11-105N13.4	00:00:00	ncRNA_intronic	5.872	1f	5	15	1	1	1	0.000539	-3.46059	-0.0456424	0.012592	1.3e-17	8.54369	0.0116762	0.00136658	FALSE
94	17	rs434598	43725762	rs2532392	44309856	rs2532392	0.0464684	0.983908	A	G	0.2396	0.983908	rs2532392	CRHR1:RP11-105N13.4	00:00:00	ncRNA_intronic	0.606	5	5	15	1	1	1	0.000554	-3.45319	-0.0455468	0.0125932	1.3e-17	8.54369	0.0116762	0.00136658	FALSE
94	17	rs434971	43725992	rs2532392	44309856	rs2532392	0.0464684	0.983908	A	G	0.2396	0.983908	rs2532392	CRHR1:RP11-105N13.4	00:00:00	ncRNA_intronic	5.203	4	5	15	1	1	1	0.000554	-3.45319	-0.0455468	0.0125932	1.3e-17	8.54369	0.0116764	0.00136658	FALSE
94	17	rs385691	43726125	rs2532392	44309856	rs2532392	0.0471839	0.983908	C	A	0.2396	0.983908	rs2532392	CRHR1:RP11-105N13.4	00:00:00	ncRNA_intronic	1.6	NA	5	15	1	1	1	0.00057	-3.4455	-0.0454513	0.0125944	1.3e-17	8.54369	0.0116769	0.00136658	FALSE
94	17	rs455028	43726574	rs2532392	44309856	rs2532392	0.0435714	0.983908	C	T	0.2396	0.983908	rs2532392	CRHR1:RP11-105N13.4	00:00:00	ncRNA_intronic	13.12	1f	5	15	1	1	1	0.000488	-3.48726	-0.0459289	0.0125883	1.3e-17	8.54369	0.0116769	0.00136658	FALSE
94	17	rs366858	43726588	rs2532392	44309856	rs2532392	0.0460106	0.983908	T	C	0.2396	0.983908	rs2532392	CRHR1:RP11-105N13.4	00:00:00	ncRNA_intronic	15.14	1f	5	15	1	1	1	0.000544	-3.4581	-0.0455468	0.0125932	1.3e-17	8.54369	0.0116818	0.00136664	FALSE
94	17	rs439945	43726659	rs2532392	44309856	rs2532392	0.0561937	0.809891	A	C	0.2763	0.809891	rs2532392	CRHR1:RP11-105N13.4	00:00:00	ncRNA_intronic	1.405	1f	5	15	1	1	1	0.000801	-3.35245	-0.0431372	0.0134342	5.4e-14	7.52187	0.00982514	0.00130635	FALSE
94	17	rs453997	43727061	rs2532392	44309856	rs2532392	0.0474034	0.983908	T	C	0.2396	0.983908	rs2532392	CRHR1:RP11-105N13.4	00:00:00	ncRNA_intronic	0.03	NA	5	15	1	1	1	0.000575	-3.44314	-0.0453557	0.0125956	1.3e-17	8.54369	0.0116743	0.00136664	FALSE
94	17	rs422112	43728137	rs2532392	44309856	rs2532392	0.0474034	0.983908	A	G	0.2396	0.983908	rs2532392	CRHR1:RP11-105N13.4	00:00:00	ncRNA_intronic	1.811	1f	5	15	1	1	1	0.000575	-3.44314	-0.0453557	0.0125956	1.3e-17	8.54369	0.0116726	0.00136664	FALSE
94	17	rs417968	43728376	rs2532392	44309856	rs2532392	0.05729	0.809891	G	A	0.2763	0.809891	rs2532392	CRHR1:RP11-105N13.4	00:00:00	ncRNA_intronic	7.968	NA	4	15	1	1	1	0.000832	-3.34192	-0.0430015	0.0134324	4.8e-14	7.53725	0.00984725	0.0013063	FALSE
94	17	rs413844	43729384	rs2532392	44309856	rs2532392	0.046918	0.983908	A	G	0.2396	0.983908	rs2532392	CRHR1:RP11-105N13.4	00:00:00	ncRNA_intronic	0.769	6	5	14	1	1	1	0.000564	-3.44836	-0.0454513	0.0125944	1.3e-17	8.54369	0.0116722	0.00136665	FALSE
94	17	rs647483	43729432	rs2532392	44309856	rs2532392	0.046918	0.983908	T	C	0.2396	0.983908	rs2532392	CRHR1:RP11-105N13.4	00:00:00	ncRNA_intronic	1.955	6	5	14	1	1	1	0.000564	-3.44836	-0.0454513	0.0125944	1.3e-17	8.54369	0.0116728	0.00136665	FALSE
94	17	rs241038	43730598	rs2532392	44309856	rs2532392	0.0515454	0.983908	A	G	0.2396	0.983908	rs2532392	CRHR1:RP11-105N13.4	00:00:00	ncRNA_intronic	2.082	NA	5	14	1	1	1	0.000678	-3.39832	-0.0447821	0.0126028	1.3e-17	8.54369	0.011672	0.00136665	FALSE
94	17	rs241037	43730636	rs2532392	44309856	rs2532392	0.042329	0.983908	T	G	0.2396	0.983908	rs2532392	CRHR1:RP11-105N13.4	00:00:00	ncRNA_intronic	0.032	NA	5	14	1	1	1	0.000461	-3.50245	-0.0461199	0.0125859	1.3e-17	8.54369	0.011672	0.00136665	FALSE
94	17	rs241036	43731719	rs2532392	44309856	rs2532392	0.0460106	0.983908	C	A	0.2396	0.983908	rs2532392	CRHR1:RP11-105N13.4	00:00:00	ncRNA_intronic	10.65	NA	5	14	1	1	1	0.000544	-3.4581	-0.0455468	0.0125932	7.8e-18	8.6025	0.0117554	0.00136643	FALSE
94	17	rs241035	43731896	rs2532392	44309856	rs2532392	0.0434368	0.983908	T	C	0.2396	0.983908	rs2532392	CRHR1:RP11-105N13.4	00:00:00	ncRNA_intronic	3.708	NA	5	14	1	1	1	0.000485	-3.48891	-0.0460244	0.0126062	1.3e-17	8.54369	0.0116751	0.00136659	FALSE
94	17	rs241033	43733983	rs2532392	44309856	rs2532392	0.0462405	0.983908	A	G	0.2396	0.983908	rs2532392	CRHR1:RP11-105N13.4	00:00:00	ncRNA_intronic	7.521	NA	5	14	1	1	1	0.000549	-3.45563	-0.0455468	0.0125932	1.2e-17	8.55293	0.0116823	0.00136659	FALSE
94	17	rs241032	43734145	rs2532392	44309856	rs2532392	0.047621	0.983908	C	T	0.2396	0.983908	rs2532392	CRHR1:RP11-105N13.4	00:00:00	ncRNA_intronic	10.66	NA	5	14	1	1	1	0.00058	-3.4408	-0.0453557	0.0125956	1.6e-17	8.51968	0.0116403	0.00136652	FALSE
94	17	rs241031	43734304	rs2532392	44309856	rs2532392	0.0460106	0.983908	C	T	0.2396	0.983908	rs2532392	CRHR1:RP11-105N13.4	00:00:00	ncRNA_intronic	3.018	NA	5	14	1	1	1	0.000544	-3.4581	-0.0455468	0.0125932	1.3e-17	8.54369	0.011675	0.00136659	FALSE
94	17	rs241030	43734503	rs2532392	44309856	rs2532392	0.0462405	0.983908	G	A	0.2396	0.983908	rs2532392	CRHR1:RP11-105N13.4	00:00:00	ncRNA_intronic	1.63	NA	5	14	1	1	1	0.000549	-3.45563	-0.0455468	0.0125932	1.3e-17	8.54369	0.011675	0.00136659	FALSE
94	17	rs241029	43734643	rs2532392	44309856	rs2532392	0.0455914	0.983908	C	T	0.2396	0.983908	rs2532392	CRHR1:RP11-105N13.4	00:00:00	ncRNA_intronic	2.406	NA	5	14	1	1	1	0.000535	-3.46259	-0.0456424	0.012592	1.3e-17	8.54369	0.011676	0.00136661	FALSE
94	17	rs241028	43735276	rs2532392	44309856	rs2532392	0.0449999	0.983908	T	C	0.2396	0.983908	rs2532392	CRHR1:RP11-105N13.4	00:00:00	ncRNA_intronic	1.897	NA	5	14	1	1	1	0.000521	-3.46972	-0.0458334	0.0126087	1.4e-17	8.53513	0.0116649	0.00136659	FALSE
94	17	rs241027	43735478	rs2532392	44309856	rs2532392	0.0455914	0.983908	G	A	0.2396	0.983908	rs2532392	CRHR1:RP11-105N13.4	00:00:00	ncRNA_intronic	3.464	NA	5	14	1	1	1	0.000535	-3.46259	-0.0456424	0.012592	1.3e-17	8.54369	0.0116702	0.00136659	FALSE
94	17	rs241026	43735555	rs2532392	44309856	rs2532392	0.0467391	0.983908	A	G	0.2396	0.983908	rs2532392	CRHR1:RP11-105N13.4	00:00:00	ncRNA_intronic	3.636	NA	5	14	1	1	1	0.00056	-3.45028	-0.0455468	0.0126123	1.3e-17	8.54369	0.0116745	0.00136659	FALSE
94	17	rs241025	43736504	rs2532392	44309856	rs2532392	0.0525984	0.888837	C	T	0.2207	0.888837	rs2532392	CRHR1:RP11-105N13.4	00:00:00	ncRNA_intronic	0.04	NA	5	14	1	1	1	0.000707	-3.38685	-0.0453557	0.0127934	1e-17	8.57394	0.0117854	0.00137521	FALSE
94	17	rs241024	43736763	rs2532392	44309856	rs2532392	0.0458716	0.983908	T	C	0.2396	0.983908	rs2532392	CRHR1:RP11-105N13.4	00:00:00	ncRNA_intronic	7.619	NA	5	14	1	1	1	0.000541	-3.45959	-0.0460244	0.0127075	1.3e-17	8.54369	0.0116745	0.00136659	FALSE
94	17	rs241023	43737040	rs2532392	44309856	rs2532392	0.0445768	0.983908	A	G	0.2396	0.983908	rs2532392	CRHR1:RP11-105N13.4	00:00:00	ncRNA_intronic	2.576	NA	5	14	1	1	1	0.000511	-3.47492	-0.0458334	0.0125896	1.3e-17	8.54369	0.0116745	0.00136659	FALSE
94	17	rs241022	43737730	rs2532392	44309856	rs2532392	0.0455914	0.983908	C	T	0.2396	0.983908	rs2532392	CRHR1:RP11-105N13.4	00:00:00	ncRNA_intronic	3.329	NA	5	14	1	1	1	0.000535	-3.46259	-0.0456424	0.012592	1.3e-17	8.54369	0.0116753	0.0013666	FALSE
94	17	rs241021	43738627	rs2532392	44309856	rs2532392	0.0436607	0.983908	G	T	0.2396	0.983908	rs2532392	CRHR1:RP11-105N13.4	00:00:00	ncRNA_intronic	0.327	NA	7	14	1	1	1	0.00049	-3.48616	-0.0458334	0.012558	1.3e-17	8.54369	0.0116746	0.00136658	FALSE
94	17	rs241020	43738676	rs2532392	44309856	rs2532392	0.0444483	0.983908	A	C	0.2396	0.983908	rs2532392	CRHR1:RP11-105N13.4	00:00:00	ncRNA_intronic	0.134	NA	7	14	1	1	1	0.000508	-3.4765	-0.0456424	0.0125413	1.3e-17	8.54369	0.0116746	0.00136658	FALSE
94	17	rs1724409	43740565	rs2532392	44309856	rs2532392	0.0563734	0.809891	G	T	0.2763	0.809891	rs2532392	CRHR1:RP11-105N13.4	00:00:00	ncRNA_intronic	7.098	NA	5	14	1	1	0	0.000806	-3.35073	-0.0433565	0.0135134	8.1e-14	7.46869	0.00976949	0.001308	FALSE
94	17	rs62053939	43740856	rs2532392	44309856	rs2532392	0.0431195	0.983908	T	C	0.2396	0.983908	rs2532392	CRHR1:RP11-105N13.4	00:00:00	ncRNA_intronic	0.044	7	5	14	1	1	0	0.000478	-3.49279	-0.0459289	0.0125568	1.6e-17	8.51968	0.0116466	0.00136644	FALSE
94	17	rs111273167	43740967	rs2532392	44309856	rs2532392	0.0423763	0.983908	T	C	0.2396	0.983908	rs2532392	CRHR1:RP11-105N13.4	00:00:00	ncRNA_intronic	6.087	7	5	14	1	1	0	0.000462	-3.50187	-0.0459289	0.0125377	1.3e-17	8.54369	0.0116741	0.00136658	FALSE
94	17	rs62053940	43741028	rs2532392	44309856	rs2532392	0.0444053	0.983908	G	A	0.2396	0.983908	rs2532392	CRHR1:RP11-105N13.4	00:00:00	ncRNA_intronic	6.486	6	5	14	1	1	0	0.000507	-3.47703	-0.0456424	0.0125413	1.3e-17	8.54369	0.0116737	0.00136658	FALSE
94	17	rs55688739	43741136	rs2532392	44309856	rs2532392	0.0491754	0.973251	T	C	0.2416	0.973251	rs2532392	CRHR1:RP11-105N13.4	00:00:00	ncRNA_intronic	1.733	5	5	14	1	1	0	0.000617	-3.42403	-0.0451646	0.0126171	1.9e-17	8.49975	0.0116237	0.0013675	FALSE
94	17	rs17760577	43741452	rs2532392	44309856	rs2532392	0.0434368	0.983908	T	C	0.2396	0.983908	rs2532392	CRHR1:RP11-105N13.4	00:00:00	ncRNA_intronic	0.315	1f	5	14	1	1	0	0.000485	-3.48891	-0.0458334	0.0125389	1.3e-17	8.54369	0.0116716	0.00136659	FALSE
94	17	rs17760631	43743045	rs2532392	44309856	rs2532392	0.0489298	0.983908	C	T	0.2396	0.983908	rs2532392	CRHR1:RP11-105N13.4	00:00:00	ncRNA_intronic	4.503	1f	5	14	1	1	0	0.000611	-3.42668	-0.0449734	0.0125497	1.4e-17	8.53513	0.0116633	0.00136659	FALSE
94	17	rs62053943	43744203	rs2532392	44309856	rs2532392	0.0401396	0.642356	T	C	0.17	0.642356	rs2532392	CRHR1:RP11-105N13.4	00:00:00	ncRNA_intronic	0.183	5	5	14	1	1	0	0.000417	-3.52908	-0.0586462	0.0156771	1e-10	6.46695	0.0103146	0.00159546	FALSE
94	17	rs17687462	43744990	rs2532392	44309856	rs2532392	0.0448317	0.983908	T	C	0.2396	0.983908	rs2532392	CRHR1:RP11-105N13.4	00:00:00	ncRNA_intronic	0.607	1f	5	14	1	1	0	0.000517	-3.47179	-0.0455468	0.0125425	1.5e-17	8.52715	0.0116515	0.00136695	FALSE
94	17	rs17760733	43746276	rs2532392	44309856	rs2532392	0.0444483	0.978599	T	G	0.2386	0.978599	rs2532392	CRHR1:RP11-105N13.4	00:00:00	ncRNA_intronic	0.132	6	5	14	1	1	0	0.000508	-3.4765	-0.0456424	0.0125413	1.5e-17	8.52715	0.0116554	0.0013666	FALSE
94	17	rs17687504	43746721	rs2532392	44309856	rs2532392	0.044058	0.983908	G	A	0.2396	0.983908	rs2532392	CRHR1:RP11-105N13.4	00:00:00	ncRNA_intronic	4.93	6	5	14	1	1	0	0.000499	-3.48129	-0.0457379	0.0125401	1.5e-17	8.52715	0.0116571	0.0013666	FALSE
94	17	rs62053945	43746839	rs2532392	44309856	rs2532392	0.0442323	0.983908	C	T	0.2396	0.983908	rs2532392	CRHR1:RP11-105N13.4	00:00:00	ncRNA_intronic	3.007	6	5	14	1	1	0	0.000503	-3.47915	-0.0456424	0.0125413	1.4e-17	8.53513	0.0116661	0.0013666	FALSE
94	17	rs1724407	43747615	rs2532392	44309856	rs2532392	0.0717185	0.857676	C	T	0.2664	0.857676	rs2532392	CRHR1:RP11-105N13.4	00:00:00	ncRNA_intronic	6.937	NA	5	14	1	1	0	0.0013	-3.21598	-0.0418746	0.0135486	5.9e-14	7.51028	0.00996328	0.00132669	FALSE
94	17	rs62053946	43747677	rs2532392	44309856	rs2532392	0.0418503	0.983908	T	C	0.2396	0.983908	rs2532392	CRHR1:RP11-105N13.4	00:00:00	ncRNA_intronic	6.772	7	5	14	1	1	0	0.000451	-3.50829	-0.0462154	0.0125905	1.4e-17	8.53513	0.0116598	0.0013666	FALSE
94	17	rs62053947	43747683	rs2532392	44309856	rs2532392	0.0418503	0.983908	A	G	0.2396	0.983908	rs2532392	CRHR1:RP11-105N13.4	00:00:00	ncRNA_intronic	8.238	7	5	14	1	1	0	0.000451	-3.50829	-0.0462154	0.0125905	1.4e-17	8.53513	0.0116598	0.0013666	FALSE
94	17	rs62053948	43748046	rs2532392	44309856	rs2532392	0.0448739	0.983908	T	C	0.2396	0.983908	rs2532392	CRHR1:RP11-105N13.4	00:00:00	ncRNA_intronic	4.733	7	5	14	1	1	0	0.000518	-3.47127	-0.0455468	0.0125425	1.4e-17	8.53513	0.011661	0.0013666	FALSE
94	17	rs62053949	43748101	rs2532392	44309856	rs2532392	0.0446621	0.983908	G	A	0.2396	0.983908	rs2532392	CRHR1:RP11-105N13.4	00:00:00	ncRNA_intronic	2.916	7	5	14	1	1	0	0.000513	-3.47387	-0.0456424	0.0125413	1.4e-17	8.53513	0.0116609	0.0013666	FALSE
94	17	rs62053950	43748412	rs2532392	44309856	rs2532392	0.0474907	0.983908	G	A	0.2396	0.983908	rs2532392	CRHR1:RP11-105N13.4	00:00:00	ncRNA_intronic	2.616	5	5	14	1	1	0	0.000577	-3.4422	-0.0452601	0.0125652	1.4e-17	8.53513	0.0116622	0.0013666	FALSE
94	17	rs62053952	43749261	rs2532392	44309856	rs2532392	0.0442757	0.983908	C	T	0.2396	0.983908	rs2532392	CRHR1:RP11-105N13.4	00:00:00	ncRNA_intronic	2.212	5	5	14	1	1	0	0.000504	-3.47862	-0.0456424	0.0125413	1.3e-17	8.54369	0.0116726	0.00136658	FALSE
94	17	rs62053953	43749454	rs2532392	44309856	rs2532392	0.0442323	0.983908	A	G	0.2396	0.983908	rs2532392	CRHR1:RP11-105N13.4	00:00:00	ncRNA_intronic	8.663	5	6	14	1	1	0	0.000503	-3.47915	-0.0456424	0.0125413	1.6e-17	8.51968	0.0116422	0.00136657	FALSE
94	17	rs17687534	43749579	rs2532392	44309856	rs2532392	0.0454561	0.983908	C	T	0.2396	0.983908	rs2532392	CRHR1:RP11-105N13.4	00:00:00	ncRNA_intronic	0.832	1f	6	14	1	1	0	0.000532	-3.4641	-0.0454513	0.0125437	1.3e-17	8.54369	0.0116728	0.00136658	FALSE
94	17	rs1631850	43749942	rs2532392	44309856	rs2532392	0.0745279	0.857676	A	G	0.2664	0.857676	rs2532392	CRHR1:RP11-105N13.4	00:00:00	ncRNA_intronic	4.924	NA	5	14	1	1	0	0.0014	-3.19465	-0.0413638	0.0135073	4.2e-14	7.55465	0.010023	0.00132695	FALSE
94	17	rs62053954	43749949	rs2532392	44309856	rs2532392	0.0477076	0.983908	A	G	0.2396	0.983908	rs2532392	CRHR1:RP11-105N13.4	00:00:00	ncRNA_intronic	4.777	3a	5	14	1	1	0	0.000582	-3.43987	-0.0452601	0.0125652	1.2e-17	8.55293	0.0116944	0.00136661	FALSE
94	17	rs62053955	43749980	rs2532392	44309856	rs2532392	0.0517301	0.983908	C	T	0.2396	0.983908	rs2532392	CRHR1:RP11-105N13.4	00:00:00	ncRNA_intronic	1.758	4	5	14	1	1	0	0.000683	-3.39631	-0.0446865	0.0125916	1.2e-17	8.55293	0.0116887	0.00136656	FALSE
94	17	rs17687571	43750010	rs2532392	44309856	rs2532392	0.0503688	0.983908	A	G	0.2396	0.983908	rs2532392	CRHR1:RP11-105N13.4	00:00:00	ncRNA_intronic	2.789	1f	5	14	1	1	0	0.000647	-3.41111	-0.0448778	0.0125892	1.3e-17	8.54369	0.0116777	0.00136659	FALSE
94	17	rs1630095	43750172	rs2532392	44309856	rs2532392	0.0717185	0.857676	G	A	0.2664	0.857676	rs2532392	CRHR1:RP11-105N13.4	00:00:00	ncRNA_intronic	0.299	NA	5	14	1	1	0	0.0013	-3.21598	-0.0417391	0.0134915	5.5e-14	7.51947	0.009978	0.00132714	FALSE
94	17	rs17687625	43750238	rs2532392	44309856	rs2532392	0.0454973	0.983908	G	A	0.2396	0.983908	rs2532392	CRHR1:RP11-105N13.4	00:00:00	ncRNA_exonic	3.272	1f	5	14	1	1	0	0.000533	-3.4636	-0.0455468	0.0125616	1.2e-17	8.55293	0.0116883	0.00136656	FALSE
94	17	rs62053956	43750315	rs2532392	44309856	rs2532392	0.0466492	0.983908	G	A	0.2396	0.983908	rs2532392	CRHR1:RP11-105N13.4	00:00:00	ncRNA_intronic	1.341	5	5	14	1	1	0	0.000558	-3.45125	-0.0453557	0.012564	1.2e-17	8.55293	0.0116893	0.00136657	FALSE
94	17	rs4792824	43750910	rs2532392	44309856	rs2532392	0.0688867	0.857676	C	T	0.2664	0.857676	rs2532392	CRHR1:RP11-105N13.4	00:00:00	ncRNA_intronic	1.449	6	5	14	1	1	0	0.0012	-3.23888	-0.0419685	0.0135155	5.2e-14	7.5268	0.00998695	0.00132666	FALSE
94	17	rs62053957	43750939	rs2532392	44309856	rs2532392	0.041607	0.983908	C	T	0.2396	0.983908	rs2532392	CRHR1:RP11-105N13.4	00:00:00	ncRNA_intronic	5.452	7	5	14	1	1	0	0.000446	-3.51125	-0.0461199	0.0125544	1.3e-17	8.54369	0.0116771	0.0013666	FALSE
94	17	rs112637166	43751101	rs2532392	44309856	rs2532392	0.0424235	0.983908	G	A	0.2396	0.983908	rs2532392	CRHR1:RP11-105N13.4	00:00:00	ncRNA_intronic	3.012	7	5	14	1	1	0	0.000463	-3.5013	-0.0472652	0.0128682	1.5e-17	8.52715	0.0116571	0.00136708	FALSE
94	17	rs62053959	43751246	rs2532392	44309856	rs2532392	0.0221658	0.983908	T	C	0.2396	0.983908	rs2532392	CRHR1:RP11-105N13.4	00:00:00	ncRNA_intronic	0.145	7	5	14	1	1	0	0.000134	-3.81899	-0.0513583	0.0127795	2e-17	8.49379	0.0116111	0.00136708	FALSE
94	17	rs62055660	43751308	rs2532392	44309856	rs2532392	0.0389512	0.983908	C	T	0.2396	0.983908	rs2532392	CRHR1:RP11-105N13.4	00:00:00	ncRNA_intronic	0.971	6	5	14	1	1	0	0.000394	-3.54407	-0.0488854	0.0131359	2e-17	8.49379	0.0116147	0.00136706	FALSE
94	17	rs113486004	43751427	rs2532392	44309856	rs2532392	0.0335814	0.983908	C	T	0.2396	0.983908	rs2532392	CRHR1:RP11-105N13.4	00:00:00	ncRNA_intronic	1.991	7	5	14	1	1	0	0.000296	-3.61878	-0.0461199	0.012183	2e-17	8.49379	0.0116144	0.00136706	FALSE
94	17	rs1635291	43751913	rs2532392	44309856	rs2532392	0.066007	0.857676	G	A	0.2664	0.857676	rs2532392	CRHR1:RP11-105N13.4	00:00:00	ncRNA_intronic	4.098	NA	5	14	1	1	0	0.0011	-3.26362	-0.0421041	0.0134965	4.6e-14	7.5428	0.0100064	0.00132667	FALSE
94	17	rs62055661	43752039	rs2532392	44309856	rs2532392	0.0495394	0.983908	T	C	0.2396	0.983908	rs2532392	CRHR1:RP11-105N13.4	00:00:00	ncRNA_intronic	1.834	7	5	14	1	1	0	0.000626	-3.42009	-0.0449734	0.0125688	1.3e-17	8.54369	0.0116735	0.0013666	FALSE
94	17	rs113155081	43752078	rs2532392	44309856	rs2532392	0.0339279	0.983908	AC	A	0.2396	0.983908	rs2532392	CRHR1:RP11-105N13.4	00:00:00	ncRNA_intronic	0.816	NA	5	14	1	1	0	0.0003022	-3.61341	-0.0501036	0.0132207	1.2e-17	8.55293	0.0117185	0.00136972	FALSE
94	17	rs62055662	43752566	rs2532392	44309856	rs2532392	0.044058	0.983908	T	C	0.2396	0.983908	rs2532392	CRHR1:RP11-105N13.4	00:00:00	ncRNA_intronic	4.305	5	5	14	1	1	0	0.000499	-3.48129	-0.0457379	0.0125401	1.3e-17	8.54369	0.0116736	0.0013666	FALSE
94	17	rs62055663	43753454	rs2532392	44309856	rs2532392	0.0426113	0.983908	G	A	0.2396	0.983908	rs2532392	CRHR1:RP11-105N13.4	00:00:00	ncRNA_intronic	11.5	5	5	14	1	1	0	0.000467	-3.499	-0.0460244	0.0125556	1.3e-17	8.54369	0.0116735	0.0013666	FALSE
94	17	rs62055664	43753642	rs2532392	44309856	rs2532392	0.0497792	0.983908	G	A	0.2396	0.983908	rs2532392	CRHR1:RP11-105N13.4	00:00:00	ncRNA_intronic	7.57	7	5	14	1	1	0	0.000632	-3.4175	-0.0448778	0.0125509	1.3e-17	8.54369	0.0116734	0.0013666	FALSE
94	17	rs76717812	43754010	rs2532392	44309856	rs2532392	0.0424235	0.983908	C	T	0.2396	0.983908	rs2532392	CRHR1:RP11-105N13.4	00:00:00	ncRNA_intronic	2.846	5	5	14	1	1	0	0.000463	-3.5013	-0.0460244	0.0125556	1.3e-17	8.54369	0.0116734	0.0013666	FALSE
94	17	rs17687667	43754099	rs2532392	44309856	rs2532392	0.044319	0.983908	A	G	0.2396	0.983908	rs2532392	CRHR1:RP11-105N13.4	00:00:00	ncRNA_intronic	4.699	1f	5	14	1	1	0	0.000505	-3.47809	-0.0456424	0.0125413	1.3e-17	8.54369	0.0116736	0.0013666	FALSE
94	17	rs62055665	43754505	rs2532392	44309856	rs2532392	0.0437052	0.983908	C	A	0.2396	0.983908	rs2532392	CRHR1:RP11-105N13.4	00:00:00	ncRNA_intronic	2.571	5	5	14	1	1	0	0.000491	-3.48562	-0.0457379	0.0125401	1.3e-17	8.54369	0.0116729	0.00136661	FALSE
94	17	rs62055689	43754569	rs2532392	44309856	rs2532392	0.0497792	0.983908	A	G	0.2396	0.983908	rs2532392	CRHR1:RP11-105N13.4	00:00:00	ncRNA_intronic	1.313	7	5	14	1	1	0	0.000632	-3.4175	-0.0449734	0.0125688	1.4e-17	8.53513	0.0116693	0.00136661	FALSE
94	17	rs62055691	43754850	rs2532392	44309856	rs2532392	0.0427045	0.983908	C	T	0.2396	0.983908	rs2532392	CRHR1:RP11-105N13.4	00:00:00	ncRNA_intronic	2.998	7	5	14	1	1	0	0.000469	-3.49786	-0.0459289	0.0125377	1.3e-17	8.54369	0.0116727	0.00136661	FALSE
94	17	rs62055692	43754909	rs2532392	44309856	rs2532392	0.0308083	0.983908	G	A	0.2396	0.983908	rs2532392	CRHR1:RP11-105N13.4	00:00:00	ncRNA_intronic	2.263	7	5	14	1	1	0	0.00025	-3.66226	-0.0466927	0.012176	1.9e-17	8.49975	0.0116182	0.00136706	FALSE
94	17	rs1724402	43754914	rs2532392	44309856	rs2532392	0.0401919	0.857676	C	T	0.2664	0.857676	rs2532392	CRHR1:RP11-105N13.4	00:00:00	ncRNA_intronic	0.878	NA	5	14	1	1	0	0.000418	-3.52845	-0.0445895	0.0132122	4.8e-14	7.53725	0.0100027	0.00132698	FALSE
94	17	rs1724401	43755857	rs2532392	44309856	rs2532392	0.0844983	0.857676	C	A	0.2664	0.857676	rs2532392	CRHR1:RP11-105N13.4	00:00:00	ncRNA_intronic	0.981	NA	5	14	1	1	0	0.0018	-3.12139	-0.0403534	0.0134729	5.5e-14	7.51947	0.00997642	0.00132671	FALSE
94	17	rs1724400	43755871	rs2532392	44309856	rs2532392	0.0844983	0.857676	A	C	0.2664	0.857676	rs2532392	CRHR1:RP11-105N13.4	00:00:00	ncRNA_intronic	3.23	6	5	14	1	1	0	0.0018	-3.12139	-0.0404158	0.0134737	5.5e-14	7.51947	0.00997677	0.00132671	FALSE
94	17	rs74398257	43756340	rs2532392	44309856	rs2532392	0.0414104	0.983908	C	T	0.2396	0.983908	rs2532392	CRHR1:RP11-105N13.4	00:00:00	ncRNA_intronic	5.517	5	5	14	1	1	0	0.000442	-3.51365	-0.0462154	0.0125532	1.4e-17	8.53513	0.0116662	0.00136659	FALSE
94	17	rs872972	43756458	rs2532392	44309856	rs2532392	0.0431195	0.983908	A	G	0.2396	0.983908	rs2532392	CRHR1:RP11-105N13.4	00:00:00	ncRNA_intronic	0.298	NA	5	14	1	1	0	0.000478	-3.49279	-0.0462154	0.0126277	9.9e-18	8.5751	0.0117527	0.00137057	FALSE
94	17	rs757503	43756466	rs2532392	44309856	rs2532392	0.0413114	0.978561	C	T	0.2406	0.978561	rs2532392	CRHR1:RP11-105N13.4	00:00:00	ncRNA_intronic	3.258	NA	5	14	1	1	0	0.00044	-3.51485	-0.0465018	0.0126241	1.1e-17	8.56297	0.0117385	0.00137034	FALSE
94	17	rs757502	43756506	rs2532392	44309856	rs2532392	0.0441454	0.983908	T	C	0.2396	0.983908	rs2532392	CRHR1:RP11-105N13.4	00:00:00	ncRNA_intronic	0.91	NA	5	14	1	1	0	0.000501	-3.48022	-0.0457379	0.0125592	1.5e-17	8.52715	0.0116616	0.00136696	FALSE
94	17	rs757501	43756685	rs2532392	44309856	rs2532392	0.0384643	0.983908	G	A	0.2396	0.983908	rs2532392	CRHR1:RP11-105N13.4	00:00:00	ncRNA_intronic	3.173	NA	5	14	1	1	0	0.000384	-3.55084	-0.0465973	0.0125294	1.5e-17	8.52715	0.0116569	0.00136676	FALSE
94	17	rs757500	43756833	rs2532392	44309856	rs2532392	0.0376067	0.983908	A	C	0.2396	0.983908	rs2532392	CRHR1:RP11-105N13.4	00:00:00	ncRNA_intronic	7.311	NA	5	14	1	1	0	0.000367	-3.56274	-0.0467882	0.012527	1.3e-17	8.54369	0.0116787	0.00136662	FALSE
94	17	rs62055693	43756910	rs2532392	44309856	rs2532392	0.0391426	0.978561	C	T	0.2406	0.978561	rs2532392	CRHR1:RP11-105N13.4	00:00:00	ncRNA_intronic	15.6	4	5	14	1	1	0	0.000398	-3.54141	-0.0465018	0.0125305	1.4e-17	8.53513	0.0116654	0.00136668	FALSE
94	17	rs1635288	43756969	rs2532392	44309856	rs2532392	0.0688867	0.862042	A	G	0.2654	0.862042	rs2532392	CRHR1:RP11-105N13.4	00:00:00	ncRNA_intronic	7.732	NA	5	14	1	1	0	0.0012	-3.23888	-0.0418225	0.0134927	1.2e-13	7.41678	0.00981509	0.00132397	FALSE
94	17	rs78487840	43757161	rs2532392	44309856	rs2532392	0.0368164	0.983908	T	C	0.2396	0.983908	rs2532392	CRHR1:RP11-105N13.4	00:00:00	ncRNA_intronic	1.011	4	5	14	1	1	0	0.000352	-3.57368	-0.0468836	0.0125258	1.1e-17	8.56297	0.0117065	0.00136658	FALSE
94	17	rs55974014	43757450	rs2532392	44309856	rs2532392	0.0533955	0.920342	A	C	0.2316	0.920342	rs2532392	CRHR1:RP11-105N13.4	00:00:00	ncRNA_intronic	0.613	5	5	14	1	1	0	0.000727	-3.37919	-0.0453557	0.0128249	1.6e-17	8.51968	0.0118009	0.00138477	FALSE
94	17	rs112155389	43758078	rs2532392	44309856	rs2532392	0.0444483	0.983908	A	G	0.2396	0.983908	rs2532392	CRHR1:RP11-105N13.4	00:00:00	ncRNA_intronic	1.646	7	5	14	1	1	0	0.000508	-3.4765	-0.0457379	0.0125592	1.4e-17	8.53513	0.0116659	0.00136661	FALSE
94	17	rs62055696	43758125	rs2532392	44309856	rs2532392	0.0351882	0.983908	G	A	0.2396	0.983908	rs2532392	CRHR1:RP11-105N13.4	00:00:00	ncRNA_intronic	1.819	7	5	14	1	1	0	0.000323	-3.59612	-0.0474559	0.0125749	1.3e-17	8.54369	0.0118906	0.00139114	FALSE
94	17	rs62055697	43758148	rs2532392	44309856	rs2532392	0.0350706	0.983908	T	C	0.2396	0.983908	rs2532392	CRHR1:RP11-105N13.4	00:00:00	ncRNA_intronic	2.759	7	5	14	1	1	0	0.000321	-3.59774	-0.0473606	0.0125579	1.3e-17	8.54369	0.0116763	0.0013666	FALSE
94	17	rs62055698	43758238	rs2532392	44309856	rs2532392	0.0370835	0.983908	T	C	0.2396	0.983908	rs2532392	CRHR1:RP11-105N13.4	00:00:00	ncRNA_intronic	1.014	7	5	14	1	1	0	0.000357	-3.56999	-0.0468836	0.0125258	1.4e-17	8.53513	0.0116638	0.00136651	FALSE
94	17	rs17761046	43758382	rs2532392	44309856	rs2532392	0.0383157	0.983908	C	T	0.2396	0.983908	rs2532392	CRHR1:RP11-105N13.4	00:00:00	ncRNA_intronic	1.491	1f	5	14	1	1	0	0.000381	-3.55291	-0.0465973	0.0125294	1.4e-17	8.53513	0.0116673	0.00136656	FALSE
94	17	rs62055700	43758742	rs2532392	44309856	rs2532392	0.0348928	0.983908	C	T	0.2396	0.983908	rs2532392	CRHR1:RP11-105N13.4	00:00:00	ncRNA_intronic	7.59	5	5	14	1	1	0	0.000318	-3.60018	-0.0473606	0.0125389	1.4e-17	8.53513	0.0116628	0.0013667	FALSE
94	17	rs62055701	43758787	rs2532392	44309856	rs2532392	0.0318884	0.983908	A	G	0.2396	0.983908	rs2532392	CRHR1:RP11-105N13.4	00:00:00	ncRNA_intronic	3.118	5	5	14	1	1	0	0.000267	-3.64538	-0.048028	0.0125677	1.2e-17	8.55293	0.0117639	0.001375	FALSE
94	17	rs62055702	43758790	rs2532392	44309856	rs2532392	0.0306765	0.983908	T	C	0.2396	0.983908	rs2532392	CRHR1:RP11-105N13.4	00:00:00	ncRNA_intronic	2.717	5	5	14	1	1	0	0.000248	-3.66432	-0.0483139	0.0125641	1.2e-17	8.55293	0.0117607	0.00137504	FALSE
94	17	rs112431991	43758885	rs2532392	44309856	rs2532392	0.044916	0.983908	G	A	0.2396	0.983908	rs2532392	CRHR1:RP11-105N13.4	00:00:00	ncRNA_intronic	1.009	5	5	14	1	1	0	0.000519	-3.47075	-0.0458334	0.0126144	9.1e-18	8.58479	0.011802	0.00137466	FALSE
94	17	rs76539714	43758887	rs2532392	44309856	rs2532392	0.0445341	0.983908	G	A	0.2396	0.983908	rs2532392	CRHR1:RP11-105N13.4	00:00:00	ncRNA_intronic	4.395	NA	5	14	1	1	0	0.00051	-3.47545	-0.0459289	0.0126132	2.1e-17	8.48812	0.011677	0.00137602	FALSE
94	17	rs57222984	43758898	rs2532392	44309856	rs2532392	0.0912033	0.862042	G	A	0.2654	0.862042	rs2532392	CRHR1:RP11-105N13.4	00:00:00	ncRNA_intronic	0.076	5	5	14	1	1	0	0.0021	-3.07571	-0.0399896	0.0124904	4.8e-14	7.53725	0.0100605	0.00133464	FALSE
94	17	rs17687838	43759048	rs2532392	44309856	rs2532392	0.0397169	0.983908	C	T	0.2396	0.983908	rs2532392	CRHR1:RP11-105N13.4	00:00:00	ncRNA_intronic	14.09	1f	5	14	1	1	0	0.000409	-3.53421	-0.0465018	0.0125496	1.3e-17	8.54369	0.0116805	0.0013666	FALSE
94	17	rs76333921	43759426	rs2532392	44309856	rs2532392	0.0358224	0.983908	T	C	0.2396	0.983908	rs2532392	CRHR1:RP11-105N13.4	00:00:00	ncRNA_intronic	1.68	5	5	14	1	1	0	0.000334	-3.58739	-0.0471698	0.0125413	1.3e-17	8.54369	0.0116791	0.00136657	FALSE
94	17	rs76453925	43759431	rs2532392	44309856	rs2532392	0.040348	0.983908	T	C	0.2396	0.983908	rs2532392	CRHR1:RP11-105N13.4	00:00:00	ncRNA_intronic	1.259	5	5	14	1	1	0	0.000421	-3.52656	-0.0464064	0.0125508	1.2e-17	8.55293	0.0116825	0.00136657	FALSE
94	17	rs17687849	43759719	rs2532392	44309856	rs2532392	0.0386117	0.983908	G	A	0.2396	0.983908	rs2532392	CRHR1:RP11-105N13.4	00:00:00	ncRNA_intronic	6.685	1f	5	14	1	1	0	0.000387	-3.54879	-0.0466927	0.0125472	1.3e-17	8.54369	0.0116803	0.00136658	FALSE
94	17	rs56400821	43760080	rs2532392	44309856	rs2532392	0.0286449	0.967964	A	C	0.2386	0.967964	rs2532392	CRHR1:RP11-105N13.4	00:00:00	ncRNA_intronic	0.431	6	5	14	1	1	0	0.000218	-3.69719	-0.0471698	0.0121702	1e-17	8.57394	0.0117157	0.00136698	FALSE
94	17	rs112169475	43760192	rs2532392	44309856	rs2532392	0.0240459	0.983908	G	A	0.2396	0.983908	rs2532392	CRHR1:RP11-105N13.4	00:00:00	ncRNA_intronic	3.703	7	5	14	1	1	0	0.000156	-3.78132	-0.050503	0.0126897	1.2e-17	8.55293	0.0116832	0.00136661	FALSE
94	17	rs113728380	43760199	rs2532392	44309856	rs2532392	0.0254354	0.983908	T	C	0.2396	0.983908	rs2532392	CRHR1:RP11-105N13.4	00:00:00	ncRNA_intronic	2.131	6	5	14	1	1	0	0.000174	-3.75405	-0.0501226	0.0126945	1.2e-17	8.55293	0.0116837	0.00136661	FALSE
94	17	rs17761100	43760389	rs2532392	44309856	rs2532392	0.0323133	0.983908	G	A	0.2396	0.983908	rs2532392	CRHR1:RP11-105N13.4	00:00:00	ncRNA_intronic	5.107	6	5	14	1	1	0	0.000274	-3.63872	-0.0483139	0.012647	1.3e-17	8.54369	0.0116787	0.00136657	FALSE
94	17	rs62055704	43760577	rs2532392	44309856	rs2532392	0.0309391	0.983908	A	G	0.2396	0.983908	rs2532392	CRHR1:RP11-105N13.4	00:00:00	ncRNA_intronic	2.511	7	5	14	1	1	0	0.000252	-3.66022	-0.0482186	0.0125472	1.3e-17	8.54369	0.0116787	0.00136657	FALSE
94	17	rs62055705	43760599	rs2532392	44309856	rs2532392	0.0342263	0.983908	C	A	0.2396	0.983908	rs2532392	CRHR1:RP11-105N13.4	00:00:00	ncRNA_intronic	1.564	6	5	14	1	1	0	0.000307	-3.60932	-0.0475513	0.0125737	1.3e-17	8.54369	0.0116786	0.00136657	FALSE
94	17	rs62055706	43760685	rs2532392	44309856	rs2532392	0.0329595	0.983908	C	T	0.2396	0.983908	rs2532392	CRHR1:RP11-105N13.4	00:00:00	ncRNA_intronic	1.101	6	5	14	1	1	0	0.000285	-3.62857	-0.047742	0.0125341	1.3e-17	8.54369	0.0116785	0.00136657	FALSE
94	17	rs75115093	43761381	rs2532392	44309856	rs2532392	0.0317028	0.983908	G	A	0.2396	0.983908	rs2532392	CRHR1:RP11-105N13.4	00:00:00	ncRNA_intronic	3.91	7	5	14	1	1	0	0.000264	-3.64828	-0.0479327	0.0125317	1.3e-17	8.54369	0.0116784	0.00136657	FALSE
94	17	rs62055707	43761482	rs2532392	44309856	rs2532392	0.0371365	0.983908	C	T	0.2396	0.983908	rs2532392	CRHR1:RP11-105N13.4	00:00:00	ncRNA_intronic	2.944	5	5	14	1	1	0	0.000358	-3.56925	-0.0468836	0.0125448	1.3e-17	8.54369	0.0116784	0.00136657	FALSE
94	17	rs16941035	43761519	rs2532392	44309856	rs2532392	0.066007	0.862042	G	T	0.2654	0.862042	rs2532392	CRHR1:RP11-105N13.4	00:00:00	ncRNA_intronic	1.487	1f	5	14	1	1	0	0.0011	-3.26362	-0.0423888	0.0124221	4.4e-14	7.54859	0.010022	0.0013279	FALSE
94	17	rs16941038	43761565	rs2532392	44309856	rs2532392	0.0628533	0.862042	C	T	0.2654	0.862042	rs2532392	CRHR1:RP11-105N13.4	00:00:00	ncRNA_intronic	8.044	1f	5	14	1	1	0	0.001	-3.29053	-0.0425804	0.0124197	4.7e-14	7.53999	0.0100121	0.0013279	FALSE
94	17	rs2049515	43761856	rs2532392	44309856	rs2532392	0.0304767	0.983908	T	C	0.2396	0.983908	rs2532392	CRHR1:RP11-105N13.4	00:00:00	ncRNA_intronic	11.59	1f	5	14	1	1	0	0.000245	-3.66743	-0.048028	0.012479	1.3e-17	8.54369	0.0116708	0.00136657	FALSE
94	17	rs62055708	43761974	rs2532392	44309856	rs2532392	0.0370304	0.983908	A	C	0.2396	0.983908	rs2532392	CRHR1:RP11-105N13.4	00:00:00	ncRNA_intronic	3.436	5	5	14	1	1	0	0.000356	-3.57072	-0.0467882	0.0125136	1.3e-17	8.54369	0.0116724	0.00136657	FALSE
94	17	rs17761207	43762255	rs2532392	44309856	rs2532392	0.0295817	0.983908	C	T	0.2396	0.983908	rs2532392	CRHR1:RP11-105N13.4	00:00:00	ncRNA_intronic	0.314	6	5	14	1	1	0	0.000232	-3.68135	-0.0482186	0.0124767	1.3e-17	8.54369	0.0116798	0.00136657	FALSE
94	17	rs62055709	43762429	rs2532392	44309856	rs2532392	0.0303421	0.983908	T	C	0.2396	0.983908	rs2532392	CRHR1:RP11-105N13.4	00:00:00	ncRNA_intronic	2.532	6	5	14	1	1	0	0.000243	-3.66953	-0.048028	0.012479	1.3e-17	8.54369	0.0116759	0.00136657	FALSE
94	17	rs62055711	43762554	rs2532392	44309856	rs2532392	0.0439704	0.983908	G	A	0.2396	0.983908	rs2532392	CRHR1:RP11-105N13.4	00:00:00	ncRNA_intronic	5.85	7	5	14	1	1	0	0.000497	-3.48237	-0.0460244	0.012612	1.3e-17	8.54369	0.011679	0.00136657	FALSE
94	17	rs2040846	43762846	rs2532392	44309856	rs2532392	0.0300008	0.983908	G	A	0.2396	0.983908	rs2532392	CRHR1:RP11-105N13.4	00:00:00	ncRNA_intronic	0.921	NA	5	14	1	1	0	0.000238	-3.67484	-0.0481233	0.0124778	1.3e-17	8.54369	0.0116782	0.00136657	FALSE
94	17	rs4486953	43763007	rs2532392	44309856	rs2532392	0.0264611	0.983908	C	T	0.2396	0.983908	rs2532392	CRHR1:RP11-105N13.4	00:00:00	ncRNA_intronic	3.9	6	5	14	1	1	0	0.000187	-3.73596	-0.0490758	0.0125174	1.3e-17	8.54369	0.0116781	0.00136657	FALSE
94	17	rs17688032	43763202	rs2532392	44309856	rs2532392	0.0257589	0.983908	A	G	0.2396	0.983908	rs2532392	CRHR1:RP11-105N13.4	00:00:00	ncRNA_intronic	7.072	1f	5	14	1	1	0	0.000178	-3.74835	-0.0492662	0.012515	1.1e-17	8.56297	0.0117095	0.00136662	FALSE
94	17	rs17688056	43763241	rs2532392	44309856	rs2532392	0.0254354	0.983908	T	C	0.2396	0.983908	rs2532392	CRHR1:RP11-105N13.4	00:00:00	ncRNA_intronic	0.008	6	5	14	1	1	0	0.000174	-3.75405	-0.0493614	0.0125138	1.3e-17	8.54369	0.0116802	0.00136658	FALSE
94	17	rs17688068	43763935	rs2532392	44309856	rs2532392	0.0257589	0.983908	G	A	0.2396	0.983908	rs2532392	CRHR1:RP11-105N13.4	00:00:00	ncRNA_intronic	6.541	1f	2	14	1	1	0	0.000178	-3.74835	-0.0492662	0.012515	1.3e-17	8.54369	0.0116812	0.00136657	FALSE
94	17	rs77220413	43764378	rs2532392	44309856	rs2532392	0.025036	0.983908	A	G	0.2396	0.983908	rs2532392	CRHR1:RP11-105N13.4	00:00:00	ncRNA_intronic	0.669	6	5	14	1	1	0	0.000169	-3.76135	-0.0494566	0.0125126	1.2e-17	8.55293	0.0116829	0.00136646	FALSE
94	17	rs62055712	43764565	rs2532392	44309856	rs2532392	0.0259969	0.983908	G	A	0.2396	0.983908	rs2532392	CRHR1:RP11-105N13.4	00:00:00	ncRNA_intronic	2.833	6	5	14	1	1	0	0.000181	-3.74416	-0.049171	0.0125162	1.2e-17	8.55293	0.0116824	0.00136656	FALSE
94	17	rs62055713	43764685	rs2532392	44309856	rs2532392	0.0257589	0.983908	T	C	0.2396	0.983908	rs2532392	CRHR1:RP11-105N13.4	00:00:00	ncRNA_intronic	4.525	7	5	14	1	1	0	0.000178	-3.74835	-0.0492662	0.012515	1.2e-17	8.55293	0.0116824	0.00136656	FALSE
94	17	rs62055714	43764796	rs2532392	44309856	rs2532392	0.0304095	0.978703	T	G	0.2406	0.978703	rs2532392	CRHR1:RP11-105N13.4	00:00:00	ncRNA_intronic	13.3	5	5	14	1	1	0	0.000244	-3.66848	-0.0481233	0.0124969	1.2e-17	8.55293	0.0116873	0.00136667	FALSE
94	17	rs62055715	43764847	rs2532392	44309856	rs2532392	0.0295108	0.983908	A	G	0.2396	0.983908	rs2532392	CRHR1:RP11-105N13.4	00:00:00	ncRNA_intronic	16.56	5	5	14	1	1	0	0.000231	-3.68245	-0.0483139	0.0124945	1.2e-17	8.55293	0.0116875	0.00136667	FALSE
94	17	rs17688090	43764987	rs2532392	44309856	rs2532392	0.0288395	0.983908	A	G	0.2396	0.983908	rs2532392	CRHR1:RP11-105N13.4	00:00:00	ncRNA_intronic	0.77	1f	5	14	1	1	0	0.000221	-3.69372	-0.0484091	0.0124743	1.2e-17	8.55293	0.0116823	0.00136657	FALSE
94	17	rs17688126	43765080	rs2532392	44309856	rs2532392	0.0292241	0.983908	G	A	0.2396	0.983908	rs2532392	CRHR1:RP11-105N13.4	00:00:00	ncRNA_intronic	0.746	5	5	14	1	1	0	0.000227	-3.6869	-0.0483139	0.0124755	1.4e-17	8.53513	0.0116684	0.00136674	FALSE
94	17	rs17761387	43765450	rs2532392	44309856	rs2532392	0.0287101	0.983908	A	G	0.2396	0.983908	rs2532392	CRHR1:RP11-105N13.4	00:00:00	ncRNA_intronic	4.225	1f	7	14	1	1	0	0.000219	-3.69603	-0.0484091	0.0124743	1.2e-17	8.55293	0.011685	0.00136657	FALSE
94	17	rs62055716	43765778	rs2532392	44309856	rs2532392	0.0274889	0.983908	T	C	0.2396	0.983908	rs2532392	CRHR1:RP11-105N13.4	00:00:00	ncRNA_intronic	1.355	4	7	14	1	1	0	0.000201	-3.71776	-0.0486949	0.0124707	1.3e-17	8.54369	0.0116813	0.00136657	FALSE
94	17	rs6503443	43765881	rs2532392	44309856	rs2532392	0.066007	0.862042	C	T	0.2654	0.862042	rs2532392	CRHR1:RP11-105N13.4	00:00:00	ncRNA_intronic	1.599	1f	7	14	1	1	0	0.0011	-3.26362	-0.042197	0.0124245	4.9e-14	7.53456	0.0100055	0.00132791	FALSE
94	17	rs62055717	43766415	rs2532392	44309856	rs2532392	0.0275596	0.978599	G	A	0.2386	0.978599	rs2532392	CRHR1:RP11-105N13.4	00:00:00	ncRNA_intronic	6.551	5	7	14	1	1	0	0.000202	-3.7165	-0.0489806	0.0125557	5.6e-17	8.37336	0.0115003	0.00137341	FALSE
94	17	rs62055718	43766418	rs2532392	44309856	rs2532392	0.0258387	0.978599	T	C	0.2386	0.978599	rs2532392	CRHR1:RP11-105N13.4	00:00:00	ncRNA_intronic	3.548	5	7	14	1	1	0	0.000179	-3.74695	-0.0493614	0.0125509	5.8e-17	8.36922	0.0114965	0.00137352	FALSE
94	17	rs17688249	43766754	rs2532392	44309856	rs2532392	0.0298623	0.983908	T	C	0.2396	0.983908	rs2532392	CRHR1:RP11-105N13.4	00:00:00	ncRNA_intronic	2.173	4	7	14	1	1	0	0.000236	-3.67699	-0.0481233	0.0124778	1.2e-17	8.55293	0.0116826	0.00136658	FALSE
94	17	rs2040844	43767219	rs2532392	44309856	rs2532392	0.0295108	0.983908	C	A	0.2396	0.983908	rs2532392	CRHR1:RP11-105N13.4	00:00:00	ncRNA_intronic	8.175	NA	7	14	1	1	0	0.000231	-3.68245	-0.0482186	0.0124767	1.2e-17	8.55293	0.011684	0.00136661	FALSE
94	17	rs62055751	43767538	rs2532392	44309856	rs2532392	0.0298623	0.983908	G	A	0.2396	0.983908	rs2532392	CRHR1:RP11-105N13.4	00:00:00	ncRNA_intronic	9.397	5	7	14	1	1	0	0.000236	-3.67699	-0.0481233	0.0124778	1.2e-17	8.55293	0.0116825	0.0013666	FALSE
94	17	rs62055752	43767628	rs2532392	44309856	rs2532392	0.0300696	0.983908	A	G	0.2396	0.983908	rs2532392	CRHR1:RP11-105N13.4	00:00:00	ncRNA_intronic	0.699	5	7	13	1	1	0	0.000239	-3.67377	-0.0482186	0.0125138	1.2e-17	8.55293	0.0116857	0.00136679	FALSE
94	17	rs62055753	43767631	rs2532392	44309856	rs2532392	0.0306765	0.983908	A	G	0.2396	0.983908	rs2532392	CRHR1:RP11-105N13.4	00:00:00	ncRNA_intronic	1.134	5	7	13	1	1	0	0.000248	-3.66432	-0.0481233	0.012515	1.2e-17	8.55293	0.0116826	0.00136658	FALSE
94	17	rs7215239	43767773	rs2532392	44309856	rs2532392	0.0606601	0.862042	C	T	0.2654	0.862042	rs2532392	CRHR1:RP11-105N13.4	00:00:00	ncRNA_intronic	0.068	1f	7	13	1	1	0	0.000935	-3.30939	-0.0426763	0.0123486	4.6e-14	7.5428	0.0100153	0.00132792	FALSE
94	17	rs17688296	43767815	rs2532392	44309856	rs2532392	0.0295108	0.983908	T	C	0.2396	0.983908	rs2532392	CRHR1:RP11-105N13.4	00:00:00	ncRNA_intronic	1.385	1f	7	13	1	1	0	0.000231	-3.68245	-0.0482186	0.0124767	1.2e-17	8.55293	0.0116835	0.00136659	FALSE
94	17	rs78471340	43768346	rs2532392	44309856	rs2532392	0.0218858	0.983908	A	G	0.2396	0.983908	rs2532392	CRHR1:RP11-105N13.4	00:00:00	ncRNA_intronic	0.742	NA	7	13	1	1	0	0.000131	-3.82457	-0.0508832	0.0126535	1.2e-17	8.55293	0.0117374	0.00137282	FALSE
94	17	rs78052495	43768347	rs2532392	44309856	rs2532392	0.0216955	0.983908	T	C	0.2396	0.983908	rs2532392	CRHR1:RP11-105N13.4	00:00:00	ncRNA_intronic	10.67	NA	7	13	1	1	0	0.000129	-3.82836	-0.0509782	0.0126523	1.3e-17	8.54369	0.0117316	0.00137278	FALSE
94	17	rs56100013	43768467	rs2532392	44309856	rs2532392	0.0274889	0.983908	T	C	0.2396	0.983908	rs2532392	CRHR1:RP11-105N13.4	00:00:00	ncRNA_intronic	0.268	5	7	13	1	1	0	0.000201	-3.71776	-0.0486949	0.0124707	1e-17	8.57394	0.0117111	0.00136663	FALSE
94	17	rs55980621	43768496	rs2532392	44309856	rs2532392	0.0279763	0.983908	T	C	0.2396	0.983908	rs2532392	CRHR1:RP11-105N13.4	00:00:00	ncRNA_intronic	1.761	5	7	13	1	1	0	0.000208	-3.7091	-0.0485997	0.012491	1.3e-17	8.54369	0.0116725	0.0013668	FALSE
94	17	rs55669046	43768501	rs2532392	44309856	rs2532392	0.0289038	0.983908	T	C	0.2396	0.983908	rs2532392	CRHR1:RP11-105N13.4	00:00:00	ncRNA_intronic	1.94	5	7	13	1	1	0	0.000222	-3.69257	-0.0484091	0.0124933	1.3e-17	8.54369	0.0116756	0.0013668	FALSE
94	17	rs56323832	43768633	rs2532392	44309856	rs2532392	0.0276998	0.983908	A	G	0.2396	0.983908	rs2532392	CRHR1:RP11-105N13.4	00:00:00	ncRNA_intronic	2.54	5	7	13	1	1	0	0.000204	-3.71401	-0.0485997	0.0124719	1.1e-17	8.56297	0.0117	0.0013667	FALSE
94	17	rs55972157	43768703	rs2532392	44309856	rs2532392	0.0281126	0.983908	T	C	0.2396	0.983908	rs2532392	CRHR1:RP11-105N13.4	00:00:00	ncRNA_intronic	4.715	5	7	13	1	1	0	0.00021	-3.70667	-0.0485044	0.0124731	1.2e-17	8.55293	0.0116834	0.0013666	FALSE
94	17	rs56110538	43768727	rs2532392	44309856	rs2532392	0.0273465	0.983908	A	G	0.2396	0.983908	rs2532392	CRHR1:RP11-105N13.4	00:00:00	ncRNA_intronic	2.455	5	7	13	1	1	0	0.000199	-3.72028	-0.0486949	0.0124707	1e-17	8.57394	0.0117119	0.00136659	FALSE
94	17	rs17761581	43769088	rs2532392	44309856	rs2532392	0.0277695	0.983908	C	T	0.2396	0.983908	rs2532392	CRHR1:RP11-105N13.4	00:00:00	ncRNA_intronic	3.367	7	12	14	1	1	0	0.000205	-3.71277	-0.0485997	0.0124719	1.2e-17	8.55293	0.0116834	0.00136659	FALSE
94	17	rs56283089	43769321	rs2532392	44309856	rs2532392	0.0286449	0.983908	C	A	0.2396	0.983908	rs2532392	CRHR1:RP11-105N13.4	00:00:00	ncRNA_intronic	0.916	5	13	14	1	1	0	0.000218	-3.69719	-0.0484091	0.0124743	1.2e-17	8.55293	0.0116833	0.0013666	FALSE
94	17	rs56312737	43769516	rs2532392	44309856	rs2532392	0.0290315	0.983908	A	C	0.2396	0.983908	rs2532392	CRHR1:RP11-105N13.4	00:00:00	ncRNA_intronic	0.551	6	13	14	1	1	0	0.000224	-3.69029	-0.0483139	0.0124755	1.2e-17	8.55293	0.0116829	0.0013666	FALSE
94	17	rs74765707	43770416	rs2532392	44309856	rs2532392	0.0218858	0.983908	C	T	0.2396	0.983908	rs2532392	CRHR1:RP11-105N13.4	00:00:00	ncRNA_intronic	5.372	5	13	14	1	1	0	0.000131	-3.82457	-0.0501226	0.0124719	1.2e-17	8.55293	0.0116834	0.0013666	FALSE
94	17	rs62056861	43770443	rs2532392	44309856	rs2532392	0.0231415	0.983908	C	T	0.2396	0.983908	rs2532392	CRHR1:RP11-105N13.4	00:00:00	ncRNA_intronic	1.942	5	13	14	1	1	0	0.000145	-3.79948	-0.0498372	0.0124755	1.2e-17	8.55293	0.0116834	0.00136661	FALSE
94	17	rs62056862	43770525	rs2532392	44309856	rs2532392	0.0270575	0.983908	T	C	0.2396	0.983908	rs2532392	CRHR1:RP11-105N13.4	00:00:00	ncRNA_intronic	9.948	7	13	14	1	1	0	0.000195	-3.72541	-0.0487902	0.0124695	1.2e-17	8.55293	0.011688	0.00136661	FALSE
94	17	rs62056863	43770595	rs2532392	44309856	rs2532392	0.0146871	0.983908	G	A	0.2396	0.983908	rs2532392	CRHR1:RP11-105N13.4	00:00:00	ncRNA_intronic	3.858	7	13	14	1	1	0	6.27e-05	-4.00241	-0.0522129	0.0123757	1.2e-17	8.55293	0.0116834	0.00136661	FALSE
94	17	rs7207373	43770712	rs2532392	44309856	rs2532392	0.0601617	0.865465	T	C	0.2644	0.865465	rs2532392	CRHR1:RP11-105N13.4	00:00:00	ncRNA_intronic	0.193	6	13	14	1	1	0	0.000919	-3.31422	-0.0426763	0.0123486	3.7e-14	7.57113	0.0100608	0.00132861	FALSE
94	17	rs62056864	43770995	rs2532392	44309856	rs2532392	0.0267624	0.983908	A	G	0.2396	0.983908	rs2532392	CRHR1:RP11-105N13.4	00:00:00	ncRNA_intronic	2.571	7	13	14	1	1	0	0.000191	-3.73063	-0.0488854	0.0124683	1.2e-17	8.55293	0.0116841	0.00136661	FALSE
94	17	rs62056865	43771193	rs2532392	44309856	rs2532392	0.0263848	0.983908	C	T	0.2396	0.983908	rs2532392	CRHR1:RP11-105N13.4	00:00:00	ncRNA_intronic	0.801	6	13	14	1	1	0	0.000186	-3.73731	-0.0489806	0.0124671	1.3e-17	8.54369	0.0116781	0.00136661	FALSE
94	17	rs62056866	43771493	rs2532392	44309856	rs2532392	0.0269843	0.983908	A	G	0.2396	0.983908	rs2532392	CRHR1:RP11-105N13.4	00:00:00	ncRNA_intronic	9.986	7	13	14	1	1	0	0.000194	-3.7267	-0.0487902	0.0124695	1.3e-17	8.54369	0.0116782	0.00136662	FALSE
94	17	rs62056867	43771627	rs2532392	44309856	rs2532392	0.0274889	0.983908	G	A	0.2396	0.983908	rs2532392	CRHR1:RP11-105N13.4	00:00:00	ncRNA_intronic	3.737	6	13	14	1	1	0	0.000201	-3.71776	-0.0486949	0.0124707	1.2e-17	8.55293	0.0116843	0.00136661	FALSE
94	17	rs56200760	43772018	rs2532392	44309856	rs2532392	0.0266125	0.983908	T	G	0.2396	0.983908	rs2532392	CRHR1:RP11-105N13.4	00:00:00	ncRNA_intronic	1.462	7	9	14	1	1	0	0.000189	-3.73328	-0.0488854	0.0124683	1.2e-17	8.55293	0.0116845	0.00136662	FALSE
94	17	rs17688391	43772109	rs2532392	44309856	rs2532392	0.0272027	0.983908	A	C	0.2396	0.983908	rs2532392	CRHR1:RP11-105N13.4	00:00:00	ncRNA_intronic	5.36	6	9	14	1	1	0	0.000197	-3.72283	-0.0487902	0.0124695	1.2e-17	8.55293	0.0116845	0.00136662	FALSE
94	17	rs17688410	43772251	rs2532392	44309856	rs2532392	0.0272027	0.983908	T	C	0.2396	0.983908	rs2532392	CRHR1:RP11-105N13.4	00:00:00	ncRNA_intronic	5.744	6	13	14	1	1	0	0.000197	-3.72283	-0.0487902	0.0124695	1.2e-17	8.55293	0.011694	0.00136662	FALSE
94	17	rs55927630	43772407	rs2532392	44309856	rs2532392	0.0255981	0.983908	T	C	0.2396	0.983908	rs2532392	CRHR1:RP11-105N13.4	00:00:00	ncRNA_intronic	0.344	7	13	14	1	1	0	0.000176	-3.75119	-0.0490758	0.012466	1.2e-17	8.55293	0.0116844	0.00136662	FALSE
94	17	rs17688434	43772540	rs2532392	44309856	rs2532392	0.0272027	0.983908	A	G	0.2396	0.983908	rs2532392	CRHR1:RP11-105N13.4	00:00:00	ncRNA_intronic	10.62	6	13	14	1	1	0	0.000197	-3.72283	-0.0487902	0.0124695	1.2e-17	8.55293	0.0116853	0.00136662	FALSE
94	17	rs17688452	43773085	rs2532392	44309856	rs2532392	0.0274179	0.983908	A	G	0.2396	0.983908	rs2532392	CRHR1:RP11-105N13.4	00:00:00	ncRNA_intronic	11.87	6	13	14	1	1	0	0.0002	-3.71902	-0.0486949	0.0124707	1.2e-17	8.55293	0.0116857	0.00136662	FALSE
94	17	rs10491144	43773124	rs2532392	44309856	rs2532392	0.0278388	0.983908	C	A	0.2396	0.983908	rs2532392	CRHR1:RP11-105N13.4	00:00:00	ncRNA_intronic	4.718	NA	13	14	1	1	0	0.000206	-3.71154	-0.0485997	0.0124719	1.2e-17	8.55293	0.0116857	0.00136663	FALSE
94	17	rs62056869	43773447	rs2532392	44309856	rs2532392	0.0310041	0.983908	C	T	0.2396	0.983908	rs2532392	CRHR1:RP11-105N13.4	00:00:00	ncRNA_intronic	3.157	6	13	14	1	1	0	0.000253	-3.6592	-0.0479327	0.0124802	1.2e-17	8.55293	0.0116875	0.00136664	FALSE
94	17	rs17688511	43773607	rs2532392	44309856	rs2532392	0.0267624	0.978703	G	T	0.2406	0.978703	rs2532392	CRHR1:RP11-105N13.4	00:00:00	ncRNA_intronic	5.577	6	13	14	1	1	0	0.000191	-3.73063	-0.0488854	0.0124683	1.2e-17	8.55293	0.0116859	0.00136663	FALSE
94	17	rs62056870	43773784	rs2532392	44309856	rs2532392	0.0274889	0.983908	A	C	0.2396	0.983908	rs2532392	CRHR1:RP11-105N13.4	00:00:00	ncRNA_intronic	1.395	5	13	14	1	1	0	0.000201	-3.71776	-0.0486949	0.0124707	1.2e-17	8.55293	0.0116876	0.00136665	FALSE
94	17	rs17688558	43773943	rs2532392	44309856	rs2532392	0.0258387	0.983908	G	A	0.2396	0.983908	rs2532392	CRHR1:RP11-105N13.4	00:00:00	ncRNA_intronic	5.789	2b	13	14	1	1	0	0.000179	-3.74695	-0.0490758	0.012466	1.2e-17	8.55293	0.0116858	0.00136663	FALSE
94	17	rs201825478	43774408	rs2532392	44309856	rs2532392	0.0270793	0.983908	AAGAAAGAAAGAG	A	0.2396	0.983908	rs2532392	CRHR1:RP11-105N13.4	00:00:00	ncRNA_intronic	0.883	NA	9	14	1	1	0	0.0001953	-3.72502	-0.0530003	0.013467	1.6e-17	8.51968	0.0116462	0.00136695	FALSE
94	17	rs56391096	43774845	rs2532392	44309856	rs2532392	0.0273465	0.983908	T	C	0.2396	0.983908	rs2532392	CRHR1:RP11-105N13.4	00:00:00	ncRNA_intronic	6.002	7	9	14	1	1	0	0.000199	-3.72028	-0.0486949	0.0124707	1.3e-17	8.54369	0.011679	0.00136664	FALSE
94	17	rs17761838	43774959	rs2532392	44309856	rs2532392	0.0276998	0.983908	C	T	0.2396	0.983908	rs2532392	CRHR1:RP11-105N13.4	00:00:00	ncRNA_intronic	0.916	6	9	14	1	1	0	0.000204	-3.71401	-0.0485997	0.0124719	1.3e-17	8.54369	0.0116792	0.00136664	FALSE
94	17	rs62056872	43775015	rs2532392	44309856	rs2532392	0.0276998	0.983908	C	T	0.2396	0.983908	rs2532392	CRHR1:RP11-105N13.4	00:00:00	ncRNA_intronic	0.396	7	9	14	1	1	0	0.000204	-3.71401	-0.0485997	0.0124719	1.2e-17	8.55293	0.0116862	0.00136664	FALSE
94	17	rs12150141	43775145	rs2532392	44309856	rs2532392	0.0276998	0.983908	A	G	0.2396	0.983908	rs2532392	CRHR1:RP11-105N13.4	00:00:00	ncRNA_intronic	5.02	6	9	14	1	1	0	0.000204	-3.71401	-0.0485997	0.0124719	1.2e-17	8.55293	0.0116842	0.00136675	FALSE
94	17	rs12150608	43775402	rs2532392	44309856	rs2532392	0.0276998	0.983908	C	T	0.2396	0.983908	rs2532392	CRHR1:RP11-105N13.4	00:00:00	ncRNA_intronic	1.987	5	9	14	1	1	0	0.000204	-3.71401	-0.0485997	0.0124719	1.2e-17	8.55293	0.0116855	0.00136676	FALSE
94	17	rs12150610	43775479	rs2532392	44309856	rs2532392	0.0276998	0.983908	C	T	0.2396	0.983908	rs2532392	CRHR1:RP11-105N13.4	00:00:00	ncRNA_intronic	3.776	1f	9	14	1	1	0	0.000204	-3.71401	-0.0485997	0.0124719	1.1e-17	8.56297	0.0117059	0.001367	FALSE
94	17	rs12150547	43775546	rs2532392	44309856	rs2532392	0.0278388	0.983908	G	A	0.2396	0.983908	rs2532392	CRHR1:RP11-105N13.4	00:00:00	ncRNA_intronic	3.644	1f	9	14	1	1	0	0.000206	-3.71154	-0.0485997	0.0124719	1.2e-17	8.55293	0.0116876	0.00136665	FALSE
94	17	rs12150454	43776061	rs2532392	44309856	rs2532392	0.0282475	0.983908	T	C	0.2396	0.983908	rs2532392	CRHR1:RP11-105N13.4	00:00:00	ncRNA_intronic	0.551	6	9	14	1	1	0	0.000212	-3.70427	-0.0485044	0.0124731	1.2e-17	8.55293	0.0116841	0.00136677	FALSE
94	17	rs12150091	43776242	rs2532392	44309856	rs2532392	0.0283812	0.983908	G	A	0.2396	0.983908	rs2532392	CRHR1:RP11-105N13.4	00:00:00	ncRNA_intronic	0.074	7	9	14	1	1	0	0.000214	-3.70189	-0.0485044	0.0124731	1.3e-17	8.54369	0.0116829	0.00136677	FALSE
94	17	rs12150464	43776371	rs2532392	44309856	rs2532392	0.0313889	0.983908	T	C	0.2396	0.983908	rs2532392	CRHR1:RP11-105N13.4	00:00:00	ncRNA_intronic	0.46	6	9	14	1	1	0	0.000259	-3.65319	-0.0485044	0.0126446	1.3e-17	8.54369	0.011683	0.00136677	FALSE
94	17	rs76761706	43776741	rs2532392	44309856	rs2532392	0.0451669	0.983908	C	T	0.2396	0.983908	rs2532392	CRHR1:RP11-105N13.4	00:00:00	ncRNA_intronic	2.391	NA	9	14	1	1	0	0.000525	-3.46767	-0.0456424	0.0125652	1.1e-17	8.56297	0.011749	0.00137185	FALSE
94	17	rs80143279	43776742	rs2532392	44309856	rs2532392	0.0451669	0.983908	C	T	0.2396	0.983908	rs2532392	CRHR1:RP11-105N13.4	00:00:00	ncRNA_intronic	4.168	NA	9	14	1	1	0	0.000525	-3.46767	-0.0456424	0.0125652	1.1e-17	8.56297	0.0117391	0.00137161	FALSE
94	17	rs17761985	43776787	rs2532392	44309856	rs2532392	0.026537	0.983908	T	C	0.2396	0.983908	rs2532392	CRHR1:RP11-105N13.4	00:00:00	ncRNA_intronic	2.354	6	9	14	1	1	0	0.000188	-3.73462	-0.0488854	0.0124683	1.2e-17	8.55293	0.0116851	0.00136666	FALSE
94	17	rs62056873	43776945	rs2532392	44309856	rs2532392	0.0270575	0.983908	C	T	0.2396	0.983908	rs2532392	CRHR1:RP11-105N13.4	00:00:00	ncRNA_intronic	1.831	5	9	14	1	1	0	0.000195	-3.72541	-0.0487902	0.0124695	1.2e-17	8.55293	0.0116845	0.00136665	FALSE
94	17	rs17688767	43777542	rs2532392	44309856	rs2532392	0.0279763	0.983908	G	A	0.2396	0.983908	rs2532392	CRHR1:RP11-105N13.4	00:00:00	ncRNA_intronic	2.389	1f	7	14	1	1	0	0.000208	-3.7091	-0.0485997	0.0124719	1.2e-17	8.55293	0.0116862	0.00136666	FALSE
94	17	rs62056874	43777578	rs2532392	44309856	rs2532392	0.0276998	0.983908	T	C	0.2396	0.983908	rs2532392	CRHR1:RP11-105N13.4	00:00:00	ncRNA_intronic	4.106	5	7	14	1	1	0	0.000204	-3.71401	-0.0485997	0.0124719	1.2e-17	8.55293	0.0116862	0.00136666	FALSE
94	17	rs17688773	43777710	rs2532392	44309856	rs2532392	0.0275596	0.983908	C	T	0.2396	0.983908	rs2532392	CRHR1:RP11-105N13.4	00:00:00	ncRNA_intronic	4.212	1f	7	14	1	1	0	0.000202	-3.7165	-0.0486949	0.0124707	1.2e-17	8.55293	0.0116863	0.00136666	FALSE
94	17	rs17688875	43778406	rs2532392	44309856	rs2532392	0.0293681	0.983908	G	A	0.2396	0.983908	rs2532392	CRHR1:RP11-105N13.4	00:00:00	ncRNA_intronic	7.559	6	5	14	1	1	0	0.000229	-3.68467	-0.0482186	0.0124767	1.2e-17	8.55293	0.0116957	0.00136671	FALSE
94	17	rs17762165	43778602	rs2532392	44309856	rs2532392	0.0270575	0.983908	T	C	0.2396	0.983908	rs2532392	CRHR1:RP11-105N13.4	00:00:00	ncRNA_intronic	1.734	1f	5	14	1	1	0	0.000195	-3.72541	-0.0487902	0.0124695	1.2e-17	8.55293	0.011691	0.00136668	FALSE
94	17	rs62056876	43778752	rs2532392	44309856	rs2532392	0.0385627	0.978561	T	C	0.2406	0.978561	rs2532392	CRHR1:RP11-105N13.4	00:00:00	ncRNA_intronic	3.17	6	5	14	1	1	0	0.000386	-3.54948	-0.0465018	0.0125172	7.1e-18	8.61328	0.0117777	0.00136729	FALSE
94	17	rs62056877	43778828	rs2532392	44309856	rs2532392	0.0374512	0.978561	G	T	0.2406	0.978561	rs2532392	CRHR1:RP11-105N13.4	00:00:00	ncRNA_intronic	8.035	5	5	14	1	1	0	0.000364	-3.5649	-0.0466927	0.0124957	1.2e-17	8.55293	0.0116862	0.00136688	FALSE
94	17	rs17688922	43779351	rs2532392	44309856	rs2532392	0.0240459	0.983908	A	G	0.2396	0.983908	rs2532392	CRHR1:RP11-105N13.4	00:00:00	ncRNA_intronic	2.617	6	5	14	1	1	0	0.000156	-3.78132	-0.0495518	0.01246	1.1e-17	8.56297	0.0117091	0.00136722	FALSE
94	17	rs1526128	43779624	rs2532392	44309856	rs2532392	0.0171441	0.957699	T	C	0.2346	0.957699	rs2532392	CRHR1:RP11-105N13.4	00:00:00	ncRNA_intronic	5.788	1f	5	14	1	1	0	8.3e-05	-3.93557	-0.0523078	0.0126165	8.6e-18	8.59129	0.0117909	0.00137236	FALSE
94	17	rs1526129	43779657	rs2532392	44309856	rs2532392	0.0270575	0.983908	C	T	0.2396	0.983908	rs2532392	CRHR1:RP11-105N13.4	00:00:00	ncRNA_intronic	5.58	1f	5	14	1	1	0	0.000195	-3.72541	-0.0487902	0.0124695	1.2e-17	8.55293	0.0116868	0.00136676	FALSE
94	17	rs62056878	43780561	rs2532392	44309856	rs2532392	0.0276998	0.983908	T	C	0.2396	0.983908	rs2532392	CRHR1:RP11-105N13.4	00:00:00	ncRNA_intronic	7.3	4	5	14	1	1	0	0.000204	-3.71401	-0.0485997	0.0124719	1.1e-17	8.56297	0.0117016	0.0013672	FALSE
94	17	rs17762308	43780948	rs2532392	44309856	rs2532392	0.0276299	0.983908	C	T	0.2396	0.983908	rs2532392	CRHR1:RP11-105N13.4	00:00:00	ncRNA_intronic	7.297	1f	5	14	1	1	0	0.000203	-3.71525	-0.0484091	0.0124228	1.5e-17	8.52715	0.0116561	0.0013671	FALSE
94	17	rs968028	43781105	rs2532392	44309856	rs2532392	0.0269843	0.983908	G	A	0.2396	0.983908	rs2532392	CRHR1:RP11-105N13.4	00:00:00	ncRNA_intronic	7.869	NA	5	14	1	1	0	0.000194	-3.7267	-0.0485997	0.0124205	1.3e-17	8.54369	0.0116886	0.00136757	FALSE
94	17	rs968027	43781250	rs2532392	44309856	rs2532392	0.0281126	0.983908	T	C	0.2396	0.983908	rs2532392	CRHR1:RP11-105N13.4	00:00:00	ncRNA_intronic	0.943	NA	5	14	1	1	0	0.00021	-3.70667	-0.0485044	0.0124731	1.2e-17	8.55293	0.0116956	0.00136791	FALSE
94	17	rs62056879	43781426	rs2532392	44309856	rs2532392	0.025918	0.983908	C	T	0.2396	0.983908	rs2532392	CRHR1:RP11-105N13.4	00:00:00	ncRNA_intronic	4.21	4	5	14	1	1	0	0.00018	-3.74555	-0.0488854	0.0124169	1.2e-17	8.55293	0.0117025	0.00136746	FALSE
94	17	rs79892630	43781505	rs2532392	44309856	rs2532392	0.0283812	0.983908	T	C	0.2396	0.983908	rs2532392	CRHR1:RP11-105N13.4	00:00:00	ncRNA_intronic	0.144	5	5	14	1	1	0	0.000214	-3.70189	-0.0485044	0.0124731	1.2e-17	8.55293	0.011694	0.00136714	FALSE
94	17	rs17762361	43781778	rs2532392	44309856	rs2532392	0.0283812	0.983908	G	A	0.2396	0.983908	rs2532392	CRHR1:RP11-105N13.4	00:00:00	ncRNA_intronic	6.303	6	5	14	1	1	0	0.000214	-3.70189	-0.0483139	0.0124431	1.1e-17	8.56297	0.0117048	0.00136719	FALSE
94	17	rs62056880	43782304	rs2532392	44309856	rs2532392	0.0277695	0.983908	C	T	0.2396	0.983908	rs2532392	CRHR1:RP11-105N13.4	00:00:00	ncRNA_intronic	14.65	7	5	14	1	1	0	0.000205	-3.71277	-0.0484091	0.0124228	1.3e-17	8.54369	0.0116763	0.00136694	FALSE
94	17	rs62056881	43782455	rs2532392	44309856	rs2532392	0.0284476	0.983908	T	G	0.2396	0.983908	rs2532392	CRHR1:RP11-105N13.4	00:00:00	ncRNA_intronic	7.217	6	5	14	1	1	0	0.000215	-3.70071	-0.0485044	0.0124731	1.3e-17	8.54369	0.011678	0.00136744	FALSE
94	17	rs17689104	43782492	rs2532392	44309856	rs2532392	0.0290315	0.983908	G	A	0.2396	0.983908	rs2532392	CRHR1:RP11-105N13.4	00:00:00	ncRNA_intronic	14.01	6	5	14	1	1	0	0.000224	-3.69029	-0.0481233	0.0124264	1.2e-17	8.55293	0.0116901	0.00136707	FALSE
94	17	rs17689116	43782558	rs2532392	44309856	rs2532392	0.0285137	0.983908	C	T	0.2396	0.983908	rs2532392	CRHR1:RP11-105N13.4	00:00:00	ncRNA_intronic	10.89	6	5	14	1	1	0	0.000216	-3.69953	-0.0482186	0.0124252	1e-17	8.57394	0.011719	0.00136711	FALSE
94	17	rs62056905	43782693	rs2532392	44309856	rs2532392	0.0287101	0.973251	G	A	0.2416	0.973251	rs2532392	CRHR1:RP11-105N13.4	00:00:00	ncRNA_intronic	1.682	4	5	14	1	1	0	0.000219	-3.69603	-0.0485044	0.0124921	6.5e-18	8.62339	0.0117973	0.00136819	FALSE
94	17	rs62056906	43782708	rs2532392	44309856	rs2532392	0.0287749	0.983908	C	T	0.2396	0.983908	rs2532392	CRHR1:RP11-105N13.4	00:00:00	ncRNA_intronic	5.359	4	5	14	1	1	0	0.00022	-3.69487	-0.0482186	0.0124443	1.4e-17	8.53513	0.0116645	0.00136715	FALSE
94	17	rs17689182	43783573	rs2532392	44309856	rs2532392	0.0242035	0.967944	T	C	0.2366	0.967944	rs2532392	CRHR1:RP11-105N13.4	00:00:00	ncRNA_intronic	4.224	6	5	14	1	1	0	0.000158	-3.77815	-0.0479327	0.0120885	3.9e-17	8.41587	0.0115612	0.00137357	FALSE
94	17	rs62056908	43783590	rs2532392	44309856	rs2532392	0.0244361	0.967944	A	G	0.2366	0.967944	rs2532392	CRHR1:RP11-105N13.4	00:00:00	ncRNA_intronic	2.032	6	5	14	1	1	0	0.000161	-3.77346	-0.0493614	0.0124481	1.5e-17	8.52715	0.0118632	0.00139081	FALSE
94	17	rs62056909	43783803	rs2532392	44309856	rs2532392	0.0240459	0.967944	G	A	0.2366	0.967944	rs2532392	CRHR1:RP11-105N13.4	00:00:00	ncRNA_intronic	1.081	6	5	14	1	1	0	0.000156	-3.78132	-0.0493614	0.01243	7.3e-18	8.6101	0.0117849	0.00136885	FALSE
94	17	rs62056910	43784222	rs2532392	44309856	rs2532392	0.0276299	0.983908	C	T	0.2396	0.983908	rs2532392	CRHR1:RP11-105N13.4	00:00:00	ncRNA_intronic	2.761	4	5	14	1	1	0	0.000203	-3.71525	-0.0484091	0.0124228	1.5e-17	8.52715	0.0116577	0.00136699	FALSE
94	17	rs62056911	43784624	rs2532392	44309856	rs2532392	0.0274889	0.983908	C	T	0.2396	0.983908	rs2532392	CRHR1:RP11-105N13.4	00:00:00	ncRNA_intronic	2.8	5	5	14	1	1	0	0.000201	-3.71776	-0.0485044	0.0124216	1.4e-17	8.53513	0.0116664	0.00136698	FALSE
94	17	rs62056912	43784948	rs2532392	44309856	rs2532392	0.0283145	0.983908	T	G	0.2396	0.983908	rs2532392	CRHR1:RP11-105N13.4	00:00:00	ncRNA_intronic	1.594	6	5	14	1	1	0	0.000213	-3.70308	-0.0484091	0.01246	1.5e-17	8.52715	0.0116551	0.00136722	FALSE
94	17	rs62056913	43784994	rs2532392	44309856	rs2532392	0.0291581	0.983908	T	C	0.2396	0.983908	rs2532392	CRHR1:RP11-105N13.4	00:00:00	ncRNA_intronic	1.861	7	5	14	1	1	0	0.000226	-3.68803	-0.0481233	0.0124454	1.5e-17	8.52715	0.0116623	0.00136787	FALSE
94	17	rs78454137	43785096	rs2532392	44309856	rs2532392	0.0268367	0.968082	A	G	0.2366	0.968082	rs2532392	CRHR1:RP11-105N13.4	00:00:00	ncRNA_intronic	2.368	6	5	14	1	1	0	0.000192	-3.72932	-0.0488854	0.0124874	5.5e-18	8.64249	0.0119148	0.00137872	FALSE
94	17	rs112123127	43785098	rs2532392	44309856	rs2532392	0.0268367	0.968082	T	C	0.2366	0.968082	rs2532392	CRHR1:RP11-105N13.4	00:00:00	ncRNA_intronic	0.578	6	5	14	1	1	0	0.000192	-3.72932	-0.0488854	0.0124874	5.5e-18	8.64249	0.0119148	0.00137872	FALSE
94	17	rs61667602	43785349	rs2532392	44309856	rs2532392	0.0290949	0.978561	C	T	0.2406	0.978561	rs2532392	CRHR1:RP11-105N13.4	00:00:00	ncRNA_intronic	3.614	6	5	14	1	1	0	0.000225	-3.68916	-0.0481233	0.0124264	1.7e-17	8.51265	0.0116354	0.00136687	FALSE
94	17	rs17689218	43785808	rs2532392	44309856	rs2532392	0.0268367	0.983908	C	T	0.2396	0.983908	rs2532392	CRHR1:RP11-105N13.4	00:00:00	ncRNA_intronic	5.157	1f	5	14	1	1	0	0.000192	-3.72932	-0.0485997	0.0124205	1.4e-17	8.53513	0.0116644	0.00136704	FALSE
94	17	rs62056916	43785938	rs2532392	44309856	rs2532392	0.0270575	0.983908	T	C	0.2396	0.983908	rs2532392	CRHR1:RP11-105N13.4	00:00:00	ncRNA_intronic	3.843	5	5	14	1	1	0	0.000195	-3.72541	-0.0485997	0.0124205	1.5e-17	8.52715	0.0116599	0.00136704	FALSE
94	17	rs62056917	43786013	rs2532392	44309856	rs2532392	0.0261533	0.983908	T	G	0.2396	0.983908	rs2532392	CRHR1:RP11-105N13.4	00:00:00	ncRNA_intronic	5.579	4	5	14	1	1	0	0.000183	-3.7414	-0.0487902	0.0124181	1.5e-17	8.52715	0.01166	0.00136704	FALSE
94	17	rs62056918	43786676	rs2532392	44309856	rs2532392	0.0273465	0.983908	G	T	0.2396	0.983908	rs2532392	CRHR1:RP11-105N13.4	00:00:00	ncRNA_intronic	2.563	7	5	14	1	1	0	0.000199	-3.72028	-0.0485044	0.0124216	1.4e-17	8.53513	0.0116725	0.00136767	FALSE
94	17	rs62056919	43786698	rs2532392	44309856	rs2532392	0.0270575	0.983908	T	C	0.2396	0.983908	rs2532392	CRHR1:RP11-105N13.4	00:00:00	ncRNA_intronic	0.121	7	5	14	1	1	0	0.000195	-3.72541	-0.0485997	0.0124205	1.4e-17	8.53513	0.0116697	0.00136769	FALSE
94	17	rs17762535	43787130	rs2532392	44309856	rs2532392	0.0269843	0.983908	C	T	0.2396	0.983908	rs2532392	CRHR1:RP11-105N13.4	00:00:00	ncRNA_intronic	1.778	1f	7	14	1	1	0	0.000194	-3.7267	-0.0485997	0.0124205	1.4e-17	8.53513	0.0116688	0.00136699	FALSE
94	17	rs62056920	43787226	rs2532392	44309856	rs2532392	0.0266125	0.983908	A	G	0.2396	0.983908	rs2532392	CRHR1:RP11-105N13.4	00:00:00	ncRNA_intronic	7.734	4	7	14	1	1	0	0.000189	-3.73328	-0.0486949	0.0124193	1.5e-17	8.52715	0.0116614	0.00136706	FALSE
94	17	rs62056921	43787306	rs2532392	44309856	rs2532392	0.0272748	0.983908	C	T	0.2396	0.983908	rs2532392	CRHR1:RP11-105N13.4	00:00:00	ncRNA_intronic	0.686	3a	7	14	1	1	0	0.000198	-3.72155	-0.0485044	0.0124216	1.5e-17	8.52715	0.0116613	0.00136705	FALSE
94	17	rs56290582	43788371	rs2532392	44309856	rs2532392	0.0279077	0.983908	T	C	0.2396	0.983908	rs2532392	CRHR1:RP11-105N13.4	00:00:00	ncRNA_intronic	5.256	5	5	14	1	1	0	0.000207	-3.71032	-0.0484091	0.0124228	1.4e-17	8.53513	0.0116673	0.00136698	FALSE
94	17	rs56397077	43788419	rs2532392	44309856	rs2532392	0.0290949	0.983908	A	C	0.2396	0.983908	rs2532392	CRHR1:RP11-105N13.4	00:00:00	ncRNA_intronic	4.643	5	5	14	1	1	0	0.000225	-3.68916	-0.0481233	0.0124264	1.4e-17	8.53513	0.0116649	0.00136698	FALSE
94	17	rs62056925	43788649	rs2532392	44309856	rs2532392	0.0294396	0.983908	C	T	0.2396	0.983908	rs2532392	CRHR1:RP11-105N13.4	00:00:00	ncRNA_intronic	1.834	5	5	14	1	1	0	0.00023	-3.68356	-0.0481233	0.0124454	1.4e-17	8.53513	0.011665	0.00136702	FALSE
94	17	rs62056927	43788767	rs2532392	44309856	rs2532392	0.0294396	0.983908	A	G	0.2396	0.983908	rs2532392	CRHR1:RP11-105N13.4	00:00:00	ncRNA_intronic	8.607	5	5	14	1	1	0	0.00023	-3.68356	-0.048028	0.0124276	1.4e-17	8.53513	0.0116684	0.00136703	FALSE
94	17	rs62056928	43788782	rs2532392	44309856	rs2532392	0.0292241	0.983908	T	C	0.2396	0.983908	rs2532392	CRHR1:RP11-105N13.4	00:00:00	ncRNA_intronic	7.825	5	5	14	1	1	0	0.000227	-3.6869	-0.048028	0.0124276	1.4e-17	8.53513	0.011664	0.00136709	FALSE
94	17	rs62056929	43789144	rs2532392	44309856	rs2532392	0.0292241	0.983908	A	G	0.2396	0.983908	rs2532392	CRHR1:RP11-105N13.4	00:00:00	ncRNA_intronic	5.85	7	5	14	1	1	0	0.000227	-3.6869	-0.048028	0.0124276	1.4e-17	8.53513	0.0116669	0.00136703	FALSE
94	17	rs62056930	43789640	rs2532392	44309856	rs2532392	0.0295108	0.978561	C	A	0.2406	0.978561	rs2532392	CRHR1:RP11-105N13.4	00:00:00	ncRNA_intronic	1.831	7	5	14	1	1	0	0.000231	-3.68245	-0.048028	0.0124276	2.2e-17	8.48271	0.0115942	0.00136661	FALSE
94	17	rs62056931	43789698	rs2532392	44309856	rs2532392	0.0355368	0.967862	A	G	0.2366	0.967862	rs2532392	CRHR1:RP11-105N13.4	00:00:00	ncRNA_intronic	0.505	6	5	14	1	1	0	0.000329	-3.59133	-0.0473606	0.0125761	6.5e-17	8.35578	0.011453	0.00137073	FALSE
94	17	rs62056933	43789978	rs2532392	44309856	rs2532392	0.0271303	0.978599	A	G	0.2386	0.978599	rs2532392	CRHR1:RP11-105N13.4	00:00:00	ncRNA_intronic	4.045	5	5	14	1	1	0	0.000196	-3.72412	-0.0486949	0.0124564	1.8e-17	8.50602	0.011675	0.00137275	FALSE
94	17	rs62056934	43790005	rs2532392	44309856	rs2532392	0.0270575	0.978599	G	A	0.2386	0.978599	rs2532392	CRHR1:RP11-105N13.4	00:00:00	ncRNA_intronic	8.785	5	5	14	1	1	1	0.000195	-3.72541	-0.0486949	0.0124564	2.1e-17	8.48812	0.0116285	0.00137031	FALSE
94	17	rs79322350	43790401	rs2532392	44309856	rs2532392	0.0287101	0.983908	G	A	0.2396	0.983908	rs2532392	CRHR1:RP11-105N13.4	00:00:00	ncRNA_intronic	8.792	7	5	14	1	1	1	0.000219	-3.69603	-0.0482186	0.0124252	1.6e-17	8.51968	0.0116502	0.00136702	FALSE
94	17	rs62056935	43790446	rs2532392	44309856	rs2532392	0.0301382	0.983908	G	A	0.2396	0.983908	rs2532392	CRHR1:RP11-105N13.4	00:00:00	ncRNA_intronic	4.493	7	5	14	1	1	1	0.00024	-3.6727	-0.0479327	0.0124287	1.5e-17	8.52715	0.0116551	0.00136698	FALSE
94	17	rs75076131	43790649	rs2532392	44309856	rs2532392	0.0242035	0.983908	A	C	0.2396	0.983908	rs2532392	CRHR1:RP11-105N13.4	00:00:00	ncRNA_intronic	0.51	7	5	14	1	1	1	0.000158	-3.77815	-0.0503128	0.0126531	1.5e-17	8.52715	0.0116549	0.00136698	FALSE
94	17	rs77727624	43790770	rs2532392	44309856	rs2532392	0.0244361	0.978514	G	A	0.2386	0.978514	rs2532392	CRHR1:RP11-105N13.4	00:00:00	ncRNA_intronic	2.726	6	5	14	1	1	1	0.000161	-3.77346	-0.0493614	0.0124624	2.5e-17	8.46783	0.0115757	0.00136713	FALSE
94	17	rs62056937	43791181	rs2532392	44309856	rs2532392	0.0301382	0.983908	C	A	0.2396	0.983908	rs2532392	CRHR1:RP11-105N13.4	00:00:00	ncRNA_intronic	0.719	6	5	14	1	1	1	0.00024	-3.6727	-0.0479327	0.0124287	1.5e-17	8.52715	0.0116563	0.00136696	FALSE
94	17	rs62056939	43791332	rs2532392	44309856	rs2532392	0.0247397	0.983908	C	T	0.2396	0.983908	rs2532392	CRHR1:RP11-105N13.4	00:00:00	ncRNA_intronic	3.493	6	5	14	1	1	1	0.000165	-3.76733	-0.049171	0.0124324	1.6e-17	8.51968	0.0116489	0.00136702	FALSE
94	17	rs77387379	43791429	rs2532392	44309856	rs2532392	0.0299317	0.983908	A	G	0.2396	0.983908	rs2532392	CRHR1:RP11-105N13.4	00:00:00	ncRNA_intronic	9.012	7	5	14	1	1	1	0.000237	-3.67591	-0.048028	0.0124466	1.6e-17	8.51968	0.0116488	0.00136702	FALSE
94	17	rs75990322	43791468	rs2532392	44309856	rs2532392	0.0318884	0.983908	C	T	0.2396	0.983908	rs2532392	CRHR1:RP11-105N13.4	00:00:00	ncRNA_intronic	0.409	NA	5	14	1	1	1	0.000267	-3.64538	-0.0476467	0.0124514	1.6e-17	8.51968	0.0116494	0.00136702	FALSE
94	17	rs113661667	43791610	rs2532392	44309856	rs2532392	0.0301382	0.983908	C	T	0.2396	0.983908	rs2532392	CRHR1:RP11-105N13.4	00:00:00	ncRNA_intronic	5.133	6	5	14	1	1	1	0.00024	-3.6727	-0.0479327	0.0124287	1.5e-17	8.52715	0.0116565	0.00136696	FALSE
94	17	rs74579538	43791652	rs2532392	44309856	rs2532392	0.0301382	0.983908	A	G	0.2396	0.983908	rs2532392	CRHR1:RP11-105N13.4	00:00:00	ncRNA_intronic	2.247	7	5	14	1	1	1	0.00024	-3.6727	-0.0479327	0.0124287	1.5e-17	8.52715	0.0116565	0.00136696	FALSE
94	17	rs56406407	43792099	rs2532392	44309856	rs2532392	0.0379645	0.973323	C	T	0.2376	0.973323	rs2532392	CRHR1:RP11-105N13.4	00:00:00	ncRNA_intronic	0.998	7	5	14	1	1	1	0.000374	-3.55778	-0.0465973	0.0125007	1.8e-16	8.23471	0.0113978	0.00138398	FALSE
94	17	rs55973918	43792252	rs2532392	44309856	rs2532392	0.0332451	0.983908	A	C	0.2396	0.983908	rs2532392	CRHR1:RP11-105N13.4	00:00:00	ncRNA_intronic	0.145	6	5	14	1	1	1	0.00029	-3.62407	-0.0472652	0.012437	1.6e-17	8.51968	0.0116421	0.00136706	FALSE
94	17	rs56220242	43792326	rs2532392	44309856	rs2532392	0.035879	0.983908	T	C	0.2396	0.983908	rs2532392	CRHR1:RP11-105N13.4	00:00:00	ncRNA_intronic	3.21	6	5	14	1	1	1	0.000335	-3.58661	-0.0468836	0.0124609	1.8e-17	8.50602	0.0116268	0.00136734	FALSE
94	17	rs56160448	43792358	rs2532392	44309856	rs2532392	0.0322532	0.983908	G	A	0.2396	0.983908	rs2532392	CRHR1:RP11-105N13.4	00:00:00	ncRNA_intronic	1.055	7	5	14	1	1	1	0.000273	-3.63966	-0.0475513	0.0124526	1.8e-17	8.50602	0.011635	0.00136741	FALSE
94	17	rs56167560	43792411	rs2532392	44309856	rs2532392	0.0324327	0.983908	G	A	0.2396	0.983908	rs2532392	CRHR1:RP11-105N13.4	00:00:00	ncRNA_intronic	9.427	5	5	14	1	1	1	0.000276	-3.63684	-0.0475513	0.0124707	2.3e-17	8.47754	0.0116401	0.00137278	FALSE
94	17	rs55849973	43792418	rs2532392	44309856	rs2532392	0.0342879	0.983908	C	T	0.2396	0.983908	rs2532392	CRHR1:RP11-105N13.4	00:00:00	ncRNA_intronic	7.087	5	5	14	1	1	1	0.000308	-3.60848	-0.0471698	0.0124754	2.2e-17	8.48271	0.0116419	0.00137276	FALSE
94	17	rs1880749	43792586	rs2532392	44309856	rs2532392	0.0306765	0.983908	C	A	0.2396	0.983908	rs2532392	CRHR1:RP11-105N13.4	00:00:00	ncRNA_intronic	5.541	6	5	14	1	1	1	0.000248	-3.66432	-0.047742	0.0124311	1.7e-17	8.51265	0.0116336	0.00136709	FALSE
94	17	rs1568951	43792895	rs2532392	44309856	rs2532392	0.0251878	0.983908	G	T	0.2396	0.983908	rs2532392	CRHR1:RP11-105N13.4	00:00:00	ncRNA_intronic	3.678	NA	5	14	1	1	1	0.000171	-3.7584	-0.0496469	0.0125607	1.8e-17	8.50602	0.0116266	0.00136708	FALSE
94	17	rs1568950	43792896	rs2532392	44309856	rs2532392	0.0247397	0.983908	C	T	0.2396	0.983908	rs2532392	CRHR1:RP11-105N13.4	00:00:00	ncRNA_intronic	0.736	NA	5	14	1	1	1	0.000165	-3.76733	-0.0497421	0.0125595	1.8e-17	8.50602	0.0116266	0.00136708	FALSE
94	17	rs1568949	43792975	rs2532392	44309856	rs2532392	0.0292241	0.978561	A	G	0.2406	0.978561	rs2532392	CRHR1:RP11-105N13.4	00:00:00	ncRNA_intronic	9.597	NA	5	14	1	1	1	0.000227	-3.6869	-0.048028	0.0124276	1.6e-17	8.51968	0.0116502	0.00136695	FALSE
94	17	rs1105570	43793342	rs2532392	44309856	rs2532392	0.0307425	0.983908	G	A	0.2396	0.983908	rs2532392	CRHR1:RP11-105N13.4	00:00:00	ncRNA_intronic	7.713	NA	5	14	1	1	1	0.000249	-3.66329	-0.047742	0.0124311	1.6e-17	8.51968	0.0116497	0.00136695	FALSE
94	17	rs1105569	43793388	rs2532392	44309856	rs2532392	0.0296523	0.983908	T	C	0.2396	0.983908	rs2532392	CRHR1:RP11-105N13.4	00:00:00	ncRNA_intronic	1.844	NA	5	14	1	1	1	0.000233	-3.68026	-0.048028	0.0124276	1.6e-17	8.51968	0.0116497	0.00136695	FALSE
94	17	rs7502718	43793651	rs2532392	44309856	rs2532392	0.0310041	0.983908	A	G	0.2396	0.983908	rs2532392	CRHR1:RP11-105N13.4	00:00:00	ncRNA_intronic	0.859	5	5	14	1	1	1	0.000253	-3.6592	-0.047742	0.0124502	1.6e-17	8.51968	0.0116433	0.00136702	FALSE
94	17	rs7502937	43793665	rs2532392	44309856	rs2532392	0.0297226	0.983908	G	A	0.2396	0.983908	rs2532392	CRHR1:RP11-105N13.4	00:00:00	ncRNA_intronic	8.115	5	5	14	1	1	1	0.000234	-3.67916	-0.0479327	0.0124287	1.5e-17	8.52715	0.0116539	0.00136695	FALSE
94	17	rs4479288	43793828	rs2532392	44309856	rs2532392	0.0355368	0.978561	A	G	0.2406	0.978561	rs2532392	CRHR1:RP11-105N13.4	00:00:00	ncRNA_intronic	4.53	5	5	14	1	1	1	0.000329	-3.59133	-0.0467882	0.012443	1.5e-17	8.52715	0.0116623	0.0013671	FALSE
94	17	rs4479289	43793951	rs2532392	44309856	rs2532392	0.0295108	0.983908	A	G	0.2396	0.983908	rs2532392	CRHR1:RP11-105N13.4	00:00:00	ncRNA_intronic	5.675	5	5	14	1	1	1	0.000231	-3.68245	-0.048028	0.0124276	1.5e-17	8.52715	0.0116539	0.00136701	FALSE
94	17	rs4609898	43794182	rs2532392	44309856	rs2532392	0.0260753	0.983908	A	G	0.2396	0.983908	rs2532392	CRHR1:RP11-105N13.4	00:00:00	ncRNA_intronic	3.572	6	5	14	1	1	1	0.000182	-3.74277	-0.0500275	0.0127062	1.5e-17	8.52715	0.0116534	0.00136703	FALSE
94	17	rs75310534	43794286	rs2532392	44309856	rs2532392	0.0276998	0.983908	T	C	0.2396	0.983908	rs2532392	CRHR1:RP11-105N13.4	00:00:00	ncRNA_intronic	0.153	7	5	14	1	1	1	0.000204	-3.71401	-0.0484091	0.0124228	1.5e-17	8.52715	0.0116533	0.00136702	FALSE
94	17	rs111511018	43794828	rs2532392	44309856	rs2532392	0.0313254	0.983908	C	T	0.2396	0.983908	rs2532392	CRHR1:RP11-105N13.4	00:00:00	ncRNA_intronic	1.572	7	5	14	1	1	1	0.000258	-3.65419	-0.047742	0.0124502	3.7e-17	8.42204	0.0115459	0.00137072	FALSE
94	17	rs113173628	43794899	rs2532392	44309856	rs2532392	0.0320718	0.983908	T	C	0.2396	0.983908	rs2532392	CRHR1:RP11-105N13.4	00:00:00	ncRNA_intronic	2.353	6	5	14	1	1	1	0.00027	-3.6425	-0.047742	0.0125045	4.4e-18	8.66794	0.0121021	0.00139624	FALSE
94	17	rs76007856	43795238	rs2532392	44309856	rs2532392	0.0289038	0.983908	A	G	0.2396	0.983908	rs2532392	CRHR1:RP11-105N13.4	00:00:00	ncRNA_intronic	0.086	7	5	14	1	1	1	0.000222	-3.69257	-0.0481233	0.0124264	1.5e-17	8.52715	0.0116529	0.001367	FALSE
94	17	rs111415173	43795573	rs2532392	44309856	rs2532392	0.0251878	0.983908	T	C	0.2396	0.983908	rs2532392	CRHR1:RP11-105N13.4	00:00:00	ncRNA_intronic	0.477	6	5	14	1	1	1	0.000171	-3.7584	-0.0490758	0.0124336	1.5e-17	8.52715	0.0116524	0.00136699	FALSE
94	17	rs113991678	43795634	rs2532392	44309856	rs2532392	0.0257589	0.978599	T	C	0.2386	0.978599	rs2532392	CRHR1:RP11-105N13.4	00:00:00	ncRNA_intronic	0.281	7	5	14	1	1	1	0.000178	-3.74835	-0.0488854	0.0124169	1.5e-17	8.52715	0.0116523	0.00136699	FALSE
94	17	rs112995313	43795768	rs2532392	44309856	rs2532392	0.0491754	0.983908	C	T	0.2396	0.983908	rs2532392	CRHR1:RP11-105N13.4	00:00:00	ncRNA_intronic	8.762	6	5	14	1	1	1	0.000617	-3.42403	-0.0447821	0.0125053	1.5e-17	8.52715	0.0116523	0.00136699	FALSE
94	17	rs111985258	43795859	rs2532392	44309856	rs2532392	0.0221658	0.983908	G	A	0.2396	0.983908	rs2532392	CRHR1:RP11-105N13.4	00:00:00	ncRNA_intronic	2.523	7	5	14	1	1	1	0.000134	-3.81899	-0.0483139	0.0120619	1.5e-17	8.52715	0.0116613	0.00136692	FALSE
94	17	rs56046792	43797246	rs2532392	44309856	rs2532392	0.0284476	0.983908	T	C	0.2396	0.983908	rs2532392	CRHR1:RP11-105N13.4	00:00:00	ncRNA_intronic	2.179	4	5	14	1	1	1	0.000215	-3.70071	-0.0482186	0.0124252	1.6e-17	8.51968	0.0116495	0.001367	FALSE
94	17	rs56323722	43798015	rs2532392	44309856	rs2532392	0.0297926	0.983908	C	A	0.2396	0.983908	rs2532392	CRHR1:RP11-105N13.4	00:00:00	ncRNA_intronic	4.932	5	5	14	1	1	1	0.000235	-3.67808	-0.0479327	0.0124287	1.6e-17	8.51968	0.0116446	0.00136698	FALSE
94	17	rs55989971	43798160	rs2532392	44309856	rs2532392	0.0293681	0.983908	A	G	0.2396	0.983908	rs2532392	CRHR1:RP11-105N13.4	00:00:00	ncRNA_intronic	0.213	5	5	14	1	1	1	0.000229	-3.68467	-0.048028	0.0124276	1.5e-17	8.52715	0.0116513	0.0013669	FALSE
94	17	rs3072094	43798348	rs2532392	44309856	rs2532392	0.019881	0.973422	T	TTTG	0.2416	0.973422	rs2532392	CRHR1:RP11-105N13.4	00:00:00	ncRNA_intronic	0.636	NA	5	14	1	1	1	0.0001091	-3.86941	-0.0490001	0.0133378	7.7e-16	8.05887	0.0109447	0.0013581	FALSE
94	17	rs62056946	43798401	rs2532392	44309856	rs2532392	0.0281802	0.983908	A	G	0.2396	0.983908	rs2532392	CRHR1:RP11-105N13.4	00:00:00	ncRNA_intronic	5.805	7	5	14	1	1	1	0.000211	-3.70547	-0.0483139	0.012424	1.5e-17	8.52715	0.0116548	0.0013669	FALSE
94	17	rs75403953	43798546	rs2532392	44309856	rs2532392	0.0292962	0.983908	G	A	0.2396	0.983908	rs2532392	CRHR1:RP11-105N13.4	00:00:00	ncRNA_intronic	1.694	6	5	14	1	1	1	0.000228	-3.68578	-0.048028	0.0124276	1.5e-17	8.52715	0.0116507	0.0013669	FALSE
94	17	rs55838058	43798902	rs2532392	44309856	rs2532392	0.0243591	0.983908	T	C	0.2396	0.983908	rs2532392	CRHR1:RP11-105N13.4	00:00:00	ncRNA_intronic	3.237	5	5	14	1	1	1	0.00016	-3.77501	-0.0504079	0.0126909	8.6e-18	8.59129	0.0118194	0.00137568	FALSE
94	17	rs56062621	43798903	rs2532392	44309856	rs2532392	0.0242035	0.983908	G	A	0.2396	0.983908	rs2532392	CRHR1:RP11-105N13.4	00:00:00	ncRNA_intronic	4.67	5	5	14	1	1	1	0.000158	-3.77815	-0.0504079	0.0126909	8.7e-18	8.58996	0.011818	0.00137577	FALSE
94	17	rs55962674	43799033	rs2532392	44309856	rs2532392	0.0328439	0.983908	T	C	0.2396	0.983908	rs2532392	CRHR1:RP11-105N13.4	00:00:00	ncRNA_intronic	0.412	5	5	14	1	1	1	0.000283	-3.63038	-0.0474559	0.0124719	1.6e-17	8.51968	0.0116455	0.00136739	FALSE
94	17	rs55896111	43799048	rs2532392	44309856	rs2532392	0.0295817	0.983908	A	G	0.2396	0.983908	rs2532392	CRHR1:RP11-105N13.4	00:00:00	ncRNA_intronic	4.29	5	5	14	1	1	1	0.000232	-3.68135	-0.0481233	0.0124635	4.7e-17	8.39397	0.0115441	0.00137511	FALSE
94	17	rs55787734	43799052	rs2532392	44309856	rs2532392	0.0281126	0.983908	G	A	0.2396	0.983908	rs2532392	CRHR1:RP11-105N13.4	00:00:00	ncRNA_intronic	5.686	5	5	14	1	1	1	0.00021	-3.70667	-0.0485044	0.0124588	3.8e-17	8.41891	0.0115602	0.00137329	FALSE
94	17	rs55653963	43799509	rs2532392	44309856	rs2532392	0.0284476	0.983908	C	A	0.2396	0.983908	rs2532392	CRHR1:RP11-105N13.4	00:00:00	ncRNA_intronic	4.381	4	5	14	1	1	1	0.000215	-3.70071	-0.0482186	0.0124252	1.6e-17	8.51968	0.0116457	0.00136736	FALSE
94	17	rs62054378	43799667	rs2532392	44309856	rs2532392	0.0293681	0.983908	A	C	0.2396	0.983908	rs2532392	CRHR1:RP11-105N13.4	00:00:00	ncRNA_intronic	4.825	2b	9	14	1	1	1	0.000229	-3.68467	-0.048028	0.0124276	1.7e-17	8.51265	0.011643	0.00136736	FALSE
94	17	rs77819001	43799804	rs2532392	44309856	rs2532392	0.0291581	0.983908	A	C	0.2396	0.983908	rs2532392	CRHR1:RP11-105N13.4	00:00:00	ncRNA_intronic	7.074	4	9	14	1	1	1	0.000226	-3.68803	-0.0481233	0.0124454	1.7e-17	8.51265	0.0116433	0.00136736	FALSE
94	17	rs17563433	43800351	rs2532392	44309856	rs2532392	0.0291581	0.983908	C	A	0.2396	0.983908	rs2532392	CRHR1:RP11-105N13.4	00:00:00	ncRNA_intronic	1.317	1f	13	14	1	1	0	0.000226	-3.68803	-0.0481233	0.0124264	1.6e-17	8.51968	0.0116487	0.00136689	FALSE
94	17	rs77370070	43800404	rs2532392	44309856	rs2532392	0.0291581	0.983908	G	T	0.2396	0.983908	rs2532392	CRHR1:RP11-105N13.4	00:00:00	ncRNA_intronic	3.781	5	13	14	1	1	0	0.000226	-3.68803	-0.0481233	0.0124264	1.6e-17	8.51968	0.0116487	0.00136689	FALSE
94	17	rs62054380	43800987	rs2532392	44309856	rs2532392	0.0245889	0.983908	A	C	0.2396	0.983908	rs2532392	CRHR1:RP11-105N13.4	00:00:00	ncRNA_intronic	1.539	7	9	14	1	1	0	0.000163	-3.77038	-0.0487902	0.0123143	1.5e-17	8.52715	0.0116554	0.00136705	FALSE
94	17	rs112570965	43801092	rs2532392	44309856	rs2532392	0.0291581	0.983908	C	T	0.2396	0.983908	rs2532392	CRHR1:RP11-105N13.4	00:00:00	ncRNA_intronic	11.18	5	9	14	1	1	0	0.000226	-3.68803	-0.0481233	0.0124264	1.6e-17	8.51968	0.0116479	0.00136689	FALSE
94	17	rs62054381	43801185	rs2532392	44309856	rs2532392	0.0296523	0.978561	G	A	0.2406	0.978561	rs2532392	CRHR1:RP11-105N13.4	00:00:00	ncRNA_intronic	0.362	5	9	14	1	1	0	0.000233	-3.68026	-0.048028	0.0124276	1.5e-17	8.52715	0.0116525	0.0013668	FALSE
94	17	rs17649019	43801593	rs2532392	44309856	rs2532392	0.0292241	0.983908	A	G	0.2396	0.983908	rs2532392	CRHR1:RP11-105N13.4	00:00:00	ncRNA_intronic	0.383	6	9	14	1	1	0	0.000227	-3.6869	-0.0481233	0.0124264	1.6e-17	8.51968	0.0116473	0.00136689	FALSE
94	17	rs17563501	43801695	rs2532392	44309856	rs2532392	0.0290315	0.983908	T	C	0.2396	0.983908	rs2532392	CRHR1:RP11-105N13.4	00:00:00	ncRNA_intronic	0.634	6	9	14	1	1	0	0.000224	-3.69029	-0.0481233	0.0124264	1.5e-17	8.52715	0.0116545	0.00136705	FALSE
94	17	rs62054382	43802525	rs2532392	44309856	rs2532392	0.0292241	0.983908	T	C	0.2396	0.983908	rs2532392	CRHR1:RP11-105N13.4	00:00:00	ncRNA_intronic	1.37	5	9	14	1	1	0	0.000227	-3.6869	-0.0481233	0.0124264	1.6e-17	8.51968	0.0116416	0.00136694	FALSE
94	17	rs62054383	43802907	rs2532392	44309856	rs2532392	0.0314522	0.983908	C	T	0.2396	0.983908	rs2532392	CRHR1:RP11-105N13.4	00:00:00	ncRNA_intronic	2.444	5	9	14	1	1	0	0.00026	-3.6522	-0.0476467	0.0124323	1.6e-17	8.51968	0.0116466	0.00136703	FALSE
94	17	rs10514879	43802971	rs2532392	44309856	rs2532392	0.0292241	0.983908	T	C	0.2396	0.983908	rs2532392	CRHR1:RP11-105N13.4	00:00:00	ncRNA_intronic	2.178	NA	9	14	1	1	0	0.000227	-3.6869	-0.0481233	0.0124264	1.6e-17	8.51968	0.0116446	0.00136694	FALSE
94	17	rs1358071	43803189	rs2532392	44309856	rs2532392	0.0844983	0.764725	C	A	0.2903	0.764725	rs2532392	CRHR1:RP11-105N13.4	00:00:00	ncRNA_intronic	0.434	6	9	14	1	1	0	0.0018	-3.12139	-0.0394895	0.0131616	2.9e-13	7.29896	0.00938085	0.0012855	FALSE
94	17	rs56280222	43803788	rs2532392	44309856	rs2532392	0.0297926	0.983908	C	T	0.2396	0.983908	rs2532392	CRHR1:RP11-105N13.4	00:00:00	ncRNA_intronic	10.23	5	9	14	1	1	0	0.000235	-3.67808	-0.0479327	0.0124287	1.7e-17	8.51265	0.0116394	0.00136684	FALSE
94	17	rs62054384	43804306	rs2532392	44309856	rs2532392	0.0344104	0.983908	C	T	0.2396	0.983908	rs2532392	CRHR1:RP11-105N13.4	00:00:00	ncRNA_intronic	3.578	7	9	14	1	1	0	0.00031	-3.6068	-0.0472652	0.0125076	1.9e-17	8.49975	0.0116222	0.00136717	FALSE
94	17	rs9897399	43804317	rs2532392	44309856	rs2532392	0.0336919	0.978703	A	G	0.2406	0.978703	rs2532392	CRHR1:RP11-105N13.4	00:00:00	ncRNA_intronic	0.82	7	9	14	1	1	0	0.000298	-3.61703	-0.0454368	0.0131428	3.6e-17	8.42524	0.0115113	0.00136637	FALSE
94	17	rs56380663	43804619	rs2532392	44309856	rs2532392	0.0328439	0.983908	T	C	0.2396	0.983908	rs2532392	CRHR1:RP11-105N13.4	00:00:00	ncRNA_intronic	0.169	5	9	14	1	1	0	0.000283	-3.63038	-0.0473606	0.0124359	2e-17	8.49379	0.0116104	0.00136667	FALSE
94	17	rs62054387	43805525	rs2532392	44309856	rs2532392	0.0280446	0.983908	C	A	0.2396	0.983908	rs2532392	CRHR1:RP11-105N13.4	00:00:00	ncRNA_intronic	2.839	5	9	14	1	1	0	0.000209	-3.70788	-0.0481233	0.0123749	1.7e-17	8.51265	0.011637	0.00136685	FALSE
94	17	rs62054388	43805590	rs2532392	44309856	rs2532392	0.0269107	0.983908	T	C	0.2396	0.983908	rs2532392	CRHR1:RP11-105N13.4	00:00:00	ncRNA_intronic	6.668	7	9	14	1	1	0	0.000193	-3.72801	-0.0484091	0.0123714	1.7e-17	8.51265	0.0116365	0.00136713	FALSE
94	17	rs4401083	43806015	rs2532392	44309856	rs2532392	0.0289038	0.983908	A	G	0.2396	0.983908	rs2532392	CRHR1:RP11-105N13.4	00:00:00	ncRNA_intronic	0.424	1f	7	14	1	1	0	0.000222	-3.69257	-0.0479327	0.0123773	1.7e-17	8.51265	0.011635	0.00136685	FALSE
94	17	rs1880752	43806264	rs2532392	44309856	rs2532392	0.0287749	0.983908	T	C	0.2396	0.983908	rs2532392	CRHR1:RP11-105N13.4	00:00:00	ncRNA_intronic	0.297	6	7	14	1	1	0	0.00022	-3.69487	-0.048028	0.0123761	1.8e-17	8.50602	0.0116278	0.00136683	FALSE
94	17	rs4617909	43806451	rs2532392	44309856	rs2532392	0.0289038	0.983908	T	C	0.2396	0.983908	rs2532392	CRHR1:RP11-105N13.4	00:00:00	ncRNA_intronic	3.132	6	7	14	1	1	0	0.000222	-3.69257	-0.0479327	0.0123773	1.8e-17	8.50602	0.0116283	0.00136683	FALSE
94	17	rs2902662	43806925	rs2532392	44309856	rs2532392	0.0289038	0.983908	A	G	0.2396	0.983908	rs2532392	CRHR1:RP11-105N13.4	00:00:00	ncRNA_intronic	10.85	NA	7	14	1	1	0	0.000222	-3.69257	-0.0479327	0.0123773	1.8e-17	8.50602	0.0116278	0.00136683	FALSE
94	17	rs2864087	43807063	rs2532392	44309856	rs2532392	0.0290315	0.983908	T	C	0.2396	0.983908	rs2532392	CRHR1:RP11-105N13.4	00:00:00	ncRNA_intronic	5.451	NA	7	14	1	1	0	0.000224	-3.69029	-0.0481233	0.0124264	1.8e-17	8.50602	0.0116277	0.00136683	FALSE
94	17	rs2902661	43807099	rs2532392	44309856	rs2532392	0.0247397	0.983908	A	G	0.2396	0.983908	rs2532392	CRHR1:RP11-105N13.4	00:00:00	ncRNA_intronic	8.414	NA	7	14	1	1	0	0.000165	-3.76733	-0.049171	0.0124324	1.9e-17	8.49975	0.0116151	0.00136698	FALSE
94	17	rs4609899	43807113	rs2532392	44309856	rs2532392	0.0208159	0.983908	T	C	0.2396	0.983908	rs2532392	CRHR1:RP11-105N13.4	00:00:00	ncRNA_intronic	2.361	3a	7	14	1	1	0	0.000119	-3.84818	-0.0502177	0.0124194	1.8e-17	8.50602	0.0116312	0.00136764	FALSE
94	17	rs4471726	43807134	rs2532392	44309856	rs2532392	0.0239664	0.983908	C	T	0.2396	0.983908	rs2532392	CRHR1:RP11-105N13.4	00:00:00	ncRNA_intronic	4.354	1f	7	14	1	1	0	0.000155	-3.78292	-0.049171	0.01238	1.9e-17	8.49975	0.0116289	0.00136767	FALSE
94	17	rs79226879	43807485	rs2532392	44309856	rs2532392	0.0229697	0.983908	C	T	0.2396	0.983908	rs2532392	CRHR1:RP11-105N13.4	00:00:00	ncRNA_intronic	9.122	7	7	14	1	1	0	0.000143	-3.80292	-0.0504079	0.0126015	1.8e-17	8.50602	0.0116278	0.00136683	FALSE
94	17	rs76493835	43807642	rs2532392	44309856	rs2532392	0.0287749	0.983908	G	T	0.2396	0.983908	rs2532392	CRHR1:RP11-105N13.4	00:00:00	ncRNA_intronic	7.354	7	9	14	1	1	0	0.00022	-3.69487	-0.0479327	0.0123773	1.6e-17	8.51968	0.0116471	0.00136682	FALSE
94	17	rs113927637	43807911	rs2532392	44309856	rs2532392	0.0234781	0.983908	G	A	0.2396	0.983908	rs2532392	CRHR1:RP11-105N13.4	00:00:00	ncRNA_intronic	2.592	6	9	9	1	1	0	0.000149	-3.79273	-0.0490758	0.0123298	1.6e-17	8.51968	0.0116447	0.00136676	FALSE
94	17	rs17563599	43807955	rs2532392	44309856	rs2532392	0.0299317	0.983908	C	A	0.2396	0.983908	rs2532392	CRHR1:RP11-105N13.4	00:00:00	ncRNA_intronic	2.221	6	9	9	1	1	0	0.000237	-3.67591	-0.047742	0.0123796	1.8e-17	8.50602	0.0116278	0.00136683	FALSE
94	17	rs17649138	43808067	rs2532392	44309856	rs2532392	0.0292962	0.983908	A	G	0.2396	0.983908	rs2532392	CRHR1:RP11-105N13.4	00:00:00	ncRNA_intronic	10.02	6	9	9	1	1	0	0.000228	-3.68578	-0.048028	0.0124276	1.8e-17	8.50602	0.0116277	0.00136683	FALSE
94	17	rs62054389	43808321	rs2532392	44309856	rs2532392	0.0285137	0.983908	A	G	0.2396	0.983908	rs2532392	CRHR1:RP11-105N13.4	00:00:00	ncRNA_intronic	2.108	7	9	9	1	1	0	0.000216	-3.69953	-0.048028	0.0123761	1.8e-17	8.50602	0.0116278	0.00136683	FALSE
94	17	rs62054390	43808443	rs2532392	44309856	rs2532392	0.0315152	0.973245	C	A	0.2396	0.973245	rs2532392	CRHR1:RP11-105N13.4	00:00:00	ncRNA_intronic	1.373	7	9	9	1	1	0	0.000261	-3.65122	-0.0474559	0.0123832	1.8e-17	8.50602	0.0116277	0.00136683	FALSE
94	17	rs55947210	43808763	rs2532392	44309856	rs2532392	0.0295108	0.983908	G	A	0.2396	0.983908	rs2532392	CRHR1:RP11-105N13.4	00:00:00	ncRNA_intronic	11.04	5	9	9	1	1	0	0.000231	-3.68245	-0.0478373	0.0123785	1.8e-17	8.50602	0.0116277	0.00136683	FALSE
94	17	rs62054392	43808945	rs2532392	44309856	rs2532392	0.0285137	0.983908	T	C	0.2396	0.983908	rs2532392	CRHR1:RP11-105N13.4	00:00:00	ncRNA_intronic	3.069	5	8	9	1	1	0	0.000216	-3.69953	-0.048028	0.0123761	1.8e-17	8.50602	0.0116277	0.00136683	FALSE
94	17	rs4390635	43809016	rs2532392	44309856	rs2532392	0.0299317	0.983908	T	C	0.2396	0.983908	rs2532392	CRHR1:RP11-105N13.4	00:00:00	ncRNA_intronic	5.436	1f	8	9	1	1	0	0.000237	-3.67591	-0.047742	0.0123796	1.8e-17	8.50602	0.0116277	0.00136683	FALSE
94	17	rs62054393	43809264	rs2532392	44309856	rs2532392	0.0245127	0.983908	G	T	0.2396	0.983908	rs2532392	CRHR1:RP11-105N13.4:RP11-293E1.2	00:00:00	ncRNA_exonic	4.751	5	8	9	1	1	0	0.000162	-3.77191	-0.0489806	0.0123643	1.8e-17	8.50602	0.0116275	0.00136683	FALSE
94	17	rs75986348	43809328	rs2532392	44309856	rs2532392	0.0312617	0.983908	G	A	0.2396	0.983908	rs2532392	CRHR1:RP11-105N13.4:RP11-293E1.2	00:00:00	ncRNA_intronic	11.08	5	8	9	1	1	0	0.000257	-3.65518	-0.0475513	0.0124001	1.8e-17	8.50602	0.0116273	0.00136683	FALSE
94	17	rs77804065	43810896	rs2532392	44309856	rs2532392	0.0280446	0.927924	T	C	0.2505	0.927924	rs2532392	CRHR1:RP11-105N13.4:RP11-293E1.1	00:00:00	ncRNA_intronic	13.58	NA	5	14	1	1	1	0.000209	-3.70788	-0.0488854	0.0125607	5.7e-18	8.63841	0.0118988	0.00137747	FALSE
94	17	rs77301847	43810902	rs2532392	44309856	rs2532392	0.0444483	0.983908	G	A	0.2396	0.983908	rs2532392	CRHR1:RP11-105N13.4:RP11-293E1.1	00:00:00	ncRNA_intronic	13.52	NA	5	14	1	1	1	0.000508	-3.4765	-0.0460244	0.0126483	1.5e-17	8.52715	0.0118224	0.00138598	FALSE
94	17	rs62054395	43811060	rs2532392	44309856	rs2532392	0.0279077	0.983908	G	T	0.2396	0.983908	rs2532392	CRHR1:RP11-105N13.4:RP11-293E1.1	00:00:00	ncRNA_intronic	1.937	6	5	14	1	1	1	0.000207	-3.71032	-0.0496469	0.0127386	1.8e-17	8.50602	0.0116274	0.00136683	FALSE
94	17	rs17563683	43811072	rs2532392	44309856	rs2532392	0.0331884	0.983908	G	A	0.2396	0.983908	rs2532392	CRHR1:RP11-105N13.4:RP11-293E1.1	00:00:00	ncRNA_intronic	5.696	6	5	14	1	1	1	0.000289	-3.62497	-0.0475513	0.0125069	1.8e-17	8.50602	0.0116286	0.00136691	FALSE
94	17	rs62054396	43811510	rs2532392	44309856	rs2532392	0.0289038	0.983908	C	T	0.2396	0.983908	rs2532392	CRHR1:RP11-105N13.4:RP11-293E1.1	00:00:00	ncRNA_intronic	7.054	7	5	14	1	1	1	0.000222	-3.69257	-0.0479327	0.0123773	1.8e-17	8.50602	0.0116272	0.00136684	FALSE
94	17	rs17563718	43811673	rs2532392	44309856	rs2532392	0.0269107	0.983908	T	C	0.2396	0.983908	rs2532392	CRHR1:RP11-105N13.4:RP11-293E1.1	00:00:00	ncRNA_exonic	4.554	6	5	14	1	1	1	0.000193	-3.72801	-0.0484091	0.0123714	1.8e-17	8.50602	0.0116271	0.00136685	FALSE
94	17	rs62054397	43811792	rs2532392	44309856	rs2532392	0.0287749	0.983908	T	C	0.2396	0.983908	rs2532392	CRHR1:RP11-105N13.4:RP11-293E1.1	00:00:00	ncRNA_exonic	10.38	5	5	14	1	1	1	0.00022	-3.69487	-0.048028	0.0123761	1.8e-17	8.50602	0.0116267	0.00136685	FALSE
94	17	rs4569335	43811950	rs2532392	44309856	rs2532392	0.0290315	0.983908	C	A	0.2396	0.983908	rs2532392	CRHR1:RP11-105N13.4:RP11-293E1.1	00:00:00	ncRNA_exonic	8.825	5	5	14	1	1	1	0.000224	-3.69029	-0.0479327	0.0123773	1.8e-17	8.50602	0.0116267	0.00136685	FALSE
94	17	rs1526125	43812177	rs2532392	44309856	rs2532392	0.0287749	0.983908	T	C	0.2396	0.983908	rs2532392	CRHR1:RP11-105N13.4	00:00:00	ncRNA_intronic	2.724	1b	5	14	1	1	1	0.00022	-3.69487	-0.048028	0.0123761	1.8e-17	8.50602	0.0116267	0.00136685	FALSE
94	17	rs1526126	43812218	rs2532392	44309856	rs2532392	0.0296523	0.983908	T	C	0.2396	0.983908	rs2532392	CRHR1:RP11-105N13.4	00:00:00	ncRNA_intronic	8.475	1b	5	14	1	1	1	0.000233	-3.68026	-0.047742	0.0123796	1.9e-17	8.49975	0.0116185	0.00136724	FALSE
94	17	rs62054398	43812599	rs2532392	44309856	rs2532392	0.0353051	0.983908	G	A	0.2396	0.983908	rs2532392	CRHR1:RP11-105N13.4	00:00:00	ncRNA_intronic	3.759	7	5	14	1	1	1	0.000325	-3.59451	-0.0467882	0.0124096	1.6e-17	8.51968	0.0116419	0.00136685	FALSE
94	17	rs62054399	43812624	rs2532392	44309856	rs2532392	0.03347	0.983908	A	G	0.2396	0.983908	rs2532392	CRHR1:RP11-105N13.4	00:00:00	ncRNA_intronic	3.445	6	5	14	1	1	1	0.000294	-3.62053	-0.0470744	0.012406	1.6e-17	8.51968	0.0116419	0.00136685	FALSE
94	17	rs62054400	43812649	rs2532392	44309856	rs2532392	0.0269107	0.983908	C	T	0.2396	0.983908	rs2532392	CRHR1:RP11-105N13.4	00:00:00	ncRNA_intronic	6.037	6	5	14	1	1	1	0.000193	-3.72801	-0.0485044	0.0123883	1.6e-17	8.51968	0.0116419	0.00136685	FALSE
94	17	rs62054411	43812684	rs2532392	44309856	rs2532392	0.0270575	0.983908	G	A	0.2396	0.983908	rs2532392	CRHR1:RP11-105N13.4	00:00:00	ncRNA_intronic	5.854	7	5	14	1	1	1	0.000195	-3.72541	-0.0484091	0.0123714	1.6e-17	8.51968	0.0116419	0.00136685	FALSE
94	17	rs62054412	43813002	rs2532392	44309856	rs2532392	0.0302064	0.983908	A	G	0.2396	0.983908	rs2532392	CRHR1:RP11-105N13.4	00:00:00	ncRNA_intronic	1.747	5	5	14	1	1	1	0.000241	-3.67164	-0.0476467	0.0123808	1.6e-17	8.51968	0.011642	0.00136684	FALSE
94	17	rs62054414	43813415	rs2532392	44309856	rs2532392	0.0289038	0.983908	A	G	0.2396	0.983908	rs2532392	CRHR1:RP11-105N13.4	00:00:00	ncRNA_intronic	6.73	5	5	14	1	1	1	0.000222	-3.69257	-0.0479327	0.0123773	1.6e-17	8.51968	0.0116421	0.00136684	FALSE
94	17	rs10451283	43814020	rs2532392	44309856	rs2532392	0.0306765	0.978561	C	T	0.2406	0.978561	rs2532392	CRHR1:RP11-105N13.4	00:00:00	ncRNA_intronic	0.851	5	5	14	1	1	1	0.000248	-3.66432	-0.0475513	0.012382	3.7e-17	8.42204	0.0115072	0.00136632	FALSE
94	17	rs76421814	43814427	rs2532392	44309856	rs2532392	0.0283812	0.983908	C	T	0.2396	0.983908	rs2532392	CRHR1:RP11-105N13.4	00:00:00	ncRNA_intronic	8.405	7	5	14	1	1	1	0.000214	-3.70189	-0.048028	0.0123761	1.6e-17	8.51968	0.011643	0.00136684	FALSE
94	17	rs56006248	43815141	rs2532392	44309856	rs2532392	0.0285794	0.983908	G	A	0.2396	0.983908	rs2532392	CRHR1:RP11-105N13.4	00:00:00	ncRNA_intronic	0.59	7	5	14	1	1	1	0.000217	-3.69836	-0.0481233	0.012393	1.6e-17	8.51968	0.011643	0.00136684	FALSE
94	17	rs56298110	43815336	rs2532392	44309856	rs2532392	0.0291581	0.983908	G	A	0.2396	0.983908	rs2532392	CRHR1:RP11-105N13.4	00:00:00	ncRNA_intronic	4.042	6	5	14	1	1	1	0.000226	-3.68803	-0.0478373	0.0123785	1.6e-17	8.51968	0.0116454	0.00136684	FALSE
94	17	rs1608955	43815713	rs2532392	44309856	rs2532392	0.0289038	0.983908	T	C	0.2396	0.983908	rs2532392	CRHR1:RP11-105N13.4	00:00:00	ncRNA_intronic	1.827	7	5	14	1	1	1	0.000222	-3.69257	-0.0479327	0.0123773	1.6e-17	8.51968	0.0116418	0.00136678	FALSE
94	17	rs62054417	43815859	rs2532392	44309856	rs2532392	0.0291581	0.983908	C	A	0.2396	0.983908	rs2532392	CRHR1:RP11-105N13.4	00:00:00	ncRNA_intronic	2.558	6	5	14	1	1	1	0.000226	-3.68803	-0.0478373	0.0123785	1.6e-17	8.51968	0.0116459	0.00136684	FALSE
94	17	rs78440279	43816052	rs2532392	44309856	rs2532392	0.0300008	0.978561	T	C	0.2406	0.978561	rs2532392	CRHR1:RP11-105N13.4	00:00:00	ncRNA_intronic	0.226	7	5	14	1	1	1	0.000238	-3.67484	-0.047742	0.0123796	1.4e-17	8.53513	0.0116632	0.0013669	FALSE
94	17	rs75500942	43816106	rs2532392	44309856	rs2532392	0.0289038	0.983908	A	C	0.2396	0.983908	rs2532392	CRHR1:RP11-105N13.4	00:00:00	ncRNA_intronic	1.154	7	5	14	1	1	1	0.000222	-3.69257	-0.0479327	0.0123773	1.8e-17	8.50602	0.0116253	0.00136697	FALSE
94	17	rs62054418	43816306	rs2532392	44309856	rs2532392	0.0282475	0.983908	A	G	0.2396	0.983908	rs2532392	CRHR1:RP11-105N13.4	00:00:00	ncRNA_intronic	2.506	7	5	14	1	1	1	0.000212	-3.70427	-0.0481233	0.0123749	1.8e-17	8.50602	0.0116253	0.00136697	FALSE
94	17	rs62054419	43816605	rs2532392	44309856	rs2532392	0.0291581	0.983908	C	A	0.2396	0.983908	rs2532392	CRHR1:RP11-105N13.4	00:00:00	ncRNA_intronic	2.655	6	5	14	1	1	1	0.000226	-3.68803	-0.0478373	0.0123785	1.6e-17	8.51968	0.011646	0.00136684	FALSE
94	17	rs62054421	43816657	rs2532392	44309856	rs2532392	0.0290315	0.978561	A	G	0.2406	0.978561	rs2532392	CRHR1:RP11-105N13.4	00:00:00	ncRNA_intronic	1.15	7	5	14	1	1	1	0.000224	-3.69029	-0.048028	0.0123942	1.6e-17	8.51968	0.0116459	0.00136684	FALSE
94	17	rs17563800	43817459	rs2532392	44309856	rs2532392	0.0289038	0.983908	T	C	0.2396	0.983908	rs2532392	CRHR1:RP11-105N13.4	00:00:00	ncRNA_intronic	8.442	1b	5	14	1	1	1	0.000222	-3.69257	-0.0479327	0.0123773	1.6e-17	8.51968	0.0116459	0.00136684	FALSE
94	17	rs56295996	43817557	rs2532392	44309856	rs2532392	0.0290315	0.983908	T	C	0.2396	0.983908	rs2532392	CRHR1:RP11-105N13.4	00:00:00	ncRNA_intronic	0.384	3a	5	14	1	1	1	0.000224	-3.69029	-0.0479327	0.0123773	1.6e-17	8.51968	0.0116459	0.00136684	FALSE
94	17	rs56384960	43817608	rs2532392	44309856	rs2532392	0.0289038	0.983908	A	G	0.2396	0.983908	rs2532392	CRHR1:RP11-105N13.4	00:00:00	ncRNA_intronic	4.422	4	2	14	1	1	1	0.000222	-3.69257	-0.0479327	0.0123773	1.6e-17	8.51968	0.0116459	0.00136684	FALSE
94	17	rs56178230	43817832	rs2532392	44309856	rs2532392	0.0281126	0.983908	A	G	0.2396	0.983908	rs2532392	CRHR1:RP11-105N13.4	00:00:00	ncRNA_intronic	2.377	4	5	14	1	1	1	0.00021	-3.70667	-0.0481233	0.0123749	1.6e-17	8.51968	0.0116469	0.00136686	FALSE
94	17	rs80157557	43817898	rs2532392	44309856	rs2532392	0.0276998	0.983908	A	G	0.2396	0.983908	rs2532392	CRHR1:RP11-105N13.4	00:00:00	ncRNA_intronic	0.684	4	5	14	1	1	1	0.000204	-3.71401	-0.0482186	0.0123737	1.6e-17	8.51968	0.0116469	0.00136686	FALSE
94	17	rs76728632	43818160	rs2532392	44309856	rs2532392	0.0297926	0.983908	C	A	0.2396	0.983908	rs2532392	CRHR1:RP11-105N13.4	00:00:00	ncRNA_intronic	2.219	2a	1	14	1	1	1	0.000235	-3.67808	-0.047742	0.0123796	1.7e-17	8.51265	0.011639	0.00136684	FALSE
94	17	rs17563827	43818222	rs2532392	44309856	rs2532392	0.0282475	0.983908	A	C	0.2396	0.983908	rs2532392	CRHR1:RP11-105N13.4	00:00:00	ncRNA_intronic	3.106	1f	1	14	1	1	1	0.000212	-3.70427	-0.0481233	0.0123749	1.6e-17	8.51968	0.0116459	0.00136684	FALSE
94	17	rs80072429	43818611	rs2532392	44309856	rs2532392	0.0258387	0.983908	A	G	0.2396	0.983908	rs2532392	CRHR1:RP11-105N13.4	00:00:00	ncRNA_intronic	3.91	5	1	14	1	1	1	0.000179	-3.74695	-0.0486949	0.0123678	1.6e-17	8.51968	0.0116432	0.00136684	FALSE
94	17	rs77114624	43818657	rs2532392	44309856	rs2532392	0.0261533	0.983908	C	T	0.2396	0.983908	rs2532392	CRHR1:RP11-105N13.4	00:00:00	ncRNA_intronic	4.776	5	1	14	1	1	1	0.000183	-3.7414	-0.0485997	0.012369	1.6e-17	8.51968	0.0116432	0.00136684	FALSE
94	17	rs76311426	43818690	rs2532392	44309856	rs2532392	0.0289038	0.983908	T	G	0.2396	0.983908	rs2532392	CRHR1:RP11-105N13.4	00:00:00	ncRNA_intronic	0.857	5	1	14	1	1	1	0.000222	-3.69257	-0.0479327	0.0123773	1.6e-17	8.51968	0.0116432	0.00136684	FALSE
94	17	rs17563861	43818906	rs2532392	44309856	rs2532392	0.0292962	0.983908	G	A	0.2396	0.983908	rs2532392	CRHR1:RP11-105N13.4	00:00:00	ncRNA_intronic	3.007	6	5	14	1	1	1	0.000228	-3.68578	-0.0478373	0.0123785	1.6e-17	8.51968	0.0116432	0.00136684	FALSE
94	17	rs62054424	43819384	rs2532392	44309856	rs2532392	0.0289038	0.983908	A	G	0.2396	0.983908	rs2532392	CRHR1:RP11-105N13.4	00:00:00	ncRNA_intronic	2.333	5	5	14	1	1	1	0.000222	-3.69257	-0.0479327	0.0123773	1.5e-17	8.52715	0.0116584	0.00136687	FALSE
94	17	rs17563923	43819450	rs2532392	44309856	rs2532392	0.0278388	0.983908	A	G	0.2396	0.983908	rs2532392	CRHR1:RP11-105N13.4	00:00:00	ncRNA_intronic	0.024	1f	5	14	1	1	1	0.000206	-3.71154	-0.0482186	0.0123737	1.5e-17	8.52715	0.0116604	0.00136687	FALSE
94	17	rs62054425	43819480	rs2532392	44309856	rs2532392	0.0287749	0.983908	T	C	0.2396	0.983908	rs2532392	CRHR1:RP11-105N13.4	00:00:00	ncRNA_intronic	7.48	5	5	14	1	1	1	0.00022	-3.69487	-0.048028	0.0123761	1.4e-17	8.53513	0.0116615	0.00136687	FALSE
94	17	rs62054427	43821062	rs2532392	44309856	rs2532392	0.0263848	0.983908	G	A	0.2396	0.983908	rs2532392	CRHR1:RP11-105N13.4	00:00:00	ncRNA_intronic	4.874	5	5	14	1	1	1	0.000186	-3.73731	-0.0485997	0.0123871	1.1e-17	8.56297	0.0117063	0.00136686	FALSE
94	17	rs74464991	43821685	rs2532392	44309856	rs2532392	0.0291581	0.983908	A	C	0.2396	0.983908	rs2532392	CRHR1:RP11-105N13.4	00:00:00	ncRNA_intronic	5.258	6	5	14	1	1	1	0.000226	-3.68803	-0.0479327	0.0123773	1.1e-17	8.56297	0.0117063	0.00136686	FALSE
94	17	rs2004260	43822398	rs2532392	44309856	rs2532392	0.0297926	0.983908	C	T	0.2396	0.983908	rs2532392	CRHR1:RP11-105N13.4	00:00:00	ncRNA_intronic	5.045	NA	5	14	1	1	1	0.000235	-3.67808	-0.047742	0.0123796	1.1e-17	8.56297	0.0117091	0.00136685	FALSE
94	17	rs62054428	43822511	rs2532392	44309856	rs2532392	0.0322532	0.983908	A	G	0.2396	0.983908	rs2532392	CRHR1:RP11-105N13.4	00:00:00	ncRNA_intronic	6.76	7	5	14	1	1	1	0.000273	-3.63966	-0.0479327	0.0125508	1.1e-17	8.56297	0.0117067	0.00136691	FALSE
94	17	rs75788861	43822769	rs2532392	44309856	rs2532392	0.0335258	0.983908	T	C	0.2396	0.983908	rs2532392	CRHR1:RP11-105N13.4	00:00:00	ncRNA_intronic	0.364	5	5	14	1	1	1	0.000295	-3.61965	-0.0473606	0.0124912	7.2e-19	8.87176	0.0123593	0.00139308	FALSE
94	17	rs9906974	43822772	rs2532392	44309856	rs2532392	0.0342879	0.978561	C	T	0.2406	0.978561	rs2532392	CRHR1:RP11-105N13.4	00:00:00	ncRNA_intronic	3.724	5	5	14	1	1	1	0.000308	-3.60848	-0.0473606	0.0125083	1.8e-18	8.76916	0.0122076	0.00139254	FALSE
94	17	rs62054429	43823125	rs2532392	44309856	rs2532392	0.0290315	0.983908	A	G	0.2396	0.983908	rs2532392	CRHR1:RP11-105N13.4	00:00:00	ncRNA_intronic	3.95	5	5	14	1	1	1	0.000224	-3.69029	-0.0479327	0.0123773	9.9e-18	8.5751	0.0117208	0.00136693	FALSE
94	17	rs76171147	43823229	rs2532392	44309856	rs2532392	0.0331884	0.983908	C	T	0.2396	0.983908	rs2532392	CRHR1:RP11-105N13.4	00:00:00	ncRNA_intronic	9.232	4	5	14	1	1	1	0.000289	-3.62497	-0.0473606	0.0124549	8.3e-18	8.59537	0.0117461	0.00136647	FALSE
94	17	rs75643244	43823326	rs2532392	44309856	rs2532392	0.0302744	0.983908	G	A	0.2396	0.983908	rs2532392	CRHR1:RP11-105N13.4	00:00:00	ncRNA_intronic	7.466	4	5	14	1	1	1	0.000242	-3.67058	-0.0476467	0.0123808	1.1e-17	8.56297	0.0117047	0.00136684	FALSE
94	17	rs62054431	43823880	rs2532392	44309856	rs2532392	0.0331884	0.983908	T	C	0.2396	0.983908	rs2532392	CRHR1:RP11-105N13.4	00:00:00	ncRNA_intronic	3.521	5	5	14	1	1	1	0.000289	-3.62497	-0.0471698	0.0124048	1.1e-17	8.56297	0.0117035	0.00136686	FALSE
94	17	rs62054432	43823889	rs2532392	44309856	rs2532392	0.0331884	0.983908	A	C	0.2396	0.983908	rs2532392	CRHR1:RP11-105N13.4	00:00:00	ncRNA_intronic	0.701	5	5	14	1	1	1	0.000289	-3.62497	-0.0471698	0.0124048	1.1e-17	8.56297	0.0117035	0.00136686	FALSE
94	17	rs111497072	43824201	rs2532392	44309856	rs2532392	0.0300696	0.983908	A	G	0.2396	0.983908	rs2532392	CRHR1:RP11-105N13.4	00:00:00	ncRNA_intronic	0.015	6	5	14	1	1	1	0.000239	-3.67377	-0.047742	0.0123796	1.1e-17	8.56297	0.0117036	0.00136686	FALSE
94	17	rs62054433	43824348	rs2532392	44309856	rs2532392	0.0128412	0.983908	C	T	0.2396	0.983908	rs2532392	CRHR1:RP11-105N13.4	00:00:00	ncRNA_intronic	0.323	7	5	14	1	1	1	4.94e-05	-4.05845	-0.0557185	0.0129925	1.1e-17	8.56297	0.0117036	0.00136686	FALSE
94	17	rs7207400	43824360	rs2532392	44309856	rs2532392	0.0454561	0.761003	C	T	0.2913	0.761003	rs2532392	CRHR1:RP11-105N13.4	00:00:00	ncRNA_intronic	1.175	7	5	14	1	1	1	0.000532	-3.4641	-0.0459289	0.0126562	2.4e-13	7.32438	0.00941142	0.00128522	FALSE
94	17	rs62054434	43824382	rs2532392	44309856	rs2532392	0.0285137	0.983908	G	T	0.2396	0.983908	rs2532392	CRHR1:RP11-105N13.4	00:00:00	ncRNA_intronic	3.385	6	5	14	1	1	1	0.000216	-3.69953	-0.0498372	0.0128275	1.1e-17	8.56297	0.0117036	0.00136686	FALSE
94	17	rs12150683	43824848	rs2532392	44309856	rs2532392	0.0295108	0.983908	G	A	0.2396	0.983908	rs2532392	CRHR1:RP11-105N13.4	00:00:00	ncRNA_intronic	12.82	6	5	14	1	1	1	0.000231	-3.68245	-0.0478373	0.0123785	1.1e-17	8.56297	0.0117036	0.00136686	FALSE
94	17	rs12150332	43824908	rs2532392	44309856	rs2532392	0.0287749	0.983908	T	C	0.2396	0.983908	rs2532392	CRHR1:RP11-105N13.4	00:00:00	ncRNA_intronic	1.626	7	5	14	1	1	1	0.00022	-3.69487	-0.0479327	0.0123773	1.1e-17	8.56297	0.0117036	0.00136686	FALSE
94	17	rs75715199	43825478	rs2532392	44309856	rs2532392	0.0286449	0.983908	A	G	0.2396	0.983908	rs2532392	CRHR1:RP11-105N13.4	00:00:00	ncRNA_intronic	14.38	5	5	14	1	1	1	0.000218	-3.69719	-0.048028	0.0123761	1.1e-17	8.56297	0.0117013	0.00136686	FALSE
94	17	rs62054436	43825568	rs2532392	44309856	rs2532392	0.0322532	0.983908	T	C	0.2396	0.983908	rs2532392	CRHR1:RP11-105N13.4	00:00:00	ncRNA_intronic	0.233	5	5	14	1	1	1	0.000273	-3.63966	-0.0473606	0.0124025	8e-18	8.59959	0.011797	0.00137182	FALSE
94	17	rs62054437	43825576	rs2532392	44309856	rs2532392	0.0348332	0.978703	C	T	0.2406	0.978703	rs2532392	CRHR1:RP11-105N13.4	00:00:00	ncRNA_intronic	1.001	5	5	14	1	1	1	0.000317	-3.601	-0.0467882	0.0124096	8.1e-18	8.59817	0.0117962	0.00137185	FALSE
94	17	rs62054438	43825711	rs2532392	44309856	rs2532392	0.0313254	0.983908	C	A	0.2396	0.983908	rs2532392	CRHR1:RP11-105N13.4	00:00:00	ncRNA_intronic	1.229	5	5	14	1	1	1	0.000258	-3.65419	-0.0474559	0.0123832	1.1e-17	8.56297	0.0117013	0.00136686	FALSE
94	17	rs62054439	43825725	rs2532392	44309856	rs2532392	0.0313254	0.983908	T	G	0.2396	0.983908	rs2532392	CRHR1:RP11-105N13.4	00:00:00	ncRNA_intronic	3.246	5	5	14	1	1	1	0.000258	-3.65419	-0.0474559	0.0123832	1.1e-17	8.56297	0.0117013	0.00136686	FALSE
94	17	rs17334797	43825912	rs2532392	44309856	rs2532392	0.0295108	0.983908	G	A	0.2396	0.983908	rs2532392	CRHR1:RP11-105N13.4	00:00:00	ncRNA_intronic	1.619	1f	5	14	1	1	1	0.000231	-3.68245	-0.0478373	0.0123785	1.1e-17	8.56297	0.0117012	0.00136686	FALSE
94	17	rs12150658	43826305	rs2532392	44309856	rs2532392	0.0310041	0.983908	A	G	0.2396	0.983908	rs2532392	CRHR1:RP11-105N13.4	00:00:00	ncRNA_intronic	4.801	1f	5	14	1	1	1	0.000253	-3.6592	-0.0475513	0.012382	1.1e-17	8.56297	0.0117002	0.00136691	FALSE
94	17	rs12150363	43826351	rs2532392	44309856	rs2532392	0.0300008	0.983908	G	A	0.2396	0.983908	rs2532392	CRHR1:RP11-105N13.4	00:00:00	ncRNA_intronic	3.55	2c	5	14	1	1	1	0.000238	-3.67484	-0.047742	0.0123796	1.1e-17	8.56297	0.0117017	0.00136689	FALSE
94	17	rs12150672	43826637	rs2532392	44309856	rs2532392	0.0295108	0.983908	A	G	0.2396	0.983908	rs2532392	CRHR1:RP11-105N13.4	00:00:00	ncRNA_intronic	0.321	1d	5	14	1	1	1	0.000231	-3.68245	-0.0478373	0.0123785	1.1e-17	8.56297	0.0117011	0.00136689	FALSE
94	17	rs17334894	43827209	rs2532392	44309856	rs2532392	0.0254354	0.983908	A	G	0.2396	0.983908	rs2532392	CRHR1:RP11-105N13.4	00:00:00	ncRNA_intronic	1.03	1f	5	14	1	1	1	0.000174	-3.75405	-0.0487902	0.0123667	1.1e-17	8.56297	0.0117011	0.00136689	FALSE
94	17	rs17334923	43827244	rs2532392	44309856	rs2532392	0.0272027	0.983908	T	C	0.2396	0.983908	rs2532392	CRHR1:RP11-105N13.4	00:00:00	ncRNA_intronic	10.74	5	5	14	1	1	1	0.000197	-3.72283	-0.0483139	0.0123726	1.1e-17	8.56297	0.0116908	0.0013658	FALSE
94	17	rs12150451	43827431	rs2532392	44309856	rs2532392	0.0287749	0.983908	G	A	0.2396	0.983908	rs2532392	CRHR1:RP11-105N13.4	00:00:00	ncRNA_intronic	0.482	1f	5	14	1	1	1	0.00022	-3.69487	-0.048028	0.0123942	1.4e-17	8.53513	0.0116687	0.00136685	FALSE
94	17	rs12150455	43827508	rs2532392	44309856	rs2532392	0.0293681	0.983908	G	A	0.2396	0.983908	rs2532392	CRHR1:RP11-105N13.4	00:00:00	ncRNA_intronic	3.287	1f	5	14	1	1	1	0.000229	-3.68467	-0.0478373	0.0123785	1.2e-17	8.55293	0.0116901	0.00136687	FALSE
94	17	rs17334944	43828617	rs2532392	44309856	rs2532392	0.0296523	0.978703	A	G	0.2406	0.978703	rs2532392	CRHR1:RP11-105N13.4	00:00:00	ncRNA_intronic	0.13	1f	5	14	1	1	1	0.000233	-3.68026	-0.047742	0.0123796	1.1e-17	8.56297	0.0117022	0.00136691	FALSE
94	17	rs17426064	43828698	rs2532392	44309856	rs2532392	0.0295108	0.983908	T	C	0.2396	0.983908	rs2532392	CRHR1:RP11-105N13.4	00:00:00	ncRNA_intronic	0.415	6	5	14	1	1	1	0.000231	-3.68245	-0.0478373	0.0123785	1.1e-17	8.56297	0.0117025	0.0013669	FALSE
94	17	rs79172804	43828764	rs2532392	44309856	rs2532392	0.066007	0.85378	A	G	0.2137	0.85378	rs2532392	CRHR1:RP11-105N13.4	00:00:00	ncRNA_intronic	0.039	5	5	14	1	1	1	0.0011	-3.26362	-0.0445909	0.0130557	5.4e-16	8.10214	0.011933	0.00147277	FALSE
94	17	rs62054442	43829353	rs2532392	44309856	rs2532392	0.0314522	0.978561	G	A	0.2406	0.978561	rs2532392	CRHR1:RP11-105N13.4	00:00:00	ncRNA_intronic	0.072	5	5	14	1	1	1	0.00026	-3.6522	-0.0474559	0.0123832	1.5e-17	8.52715	0.0116605	0.00136689	FALSE
94	17	rs35879086	43830382	rs2532392	44309856	rs2532392	0.0301382	0.983908	A	G	0.2396	0.983908	rs2532392	CRHR1:RP11-105N13.4	00:00:00	ncRNA_intronic	2.132	7	5	14	1	1	1	0.00024	-3.6727	-0.0476467	0.0123808	1.2e-17	8.55293	0.0116929	0.00136721	FALSE
94	17	rs62055868	43830640	rs2532392	44309856	rs2532392	0.0303421	0.983908	T	C	0.2396	0.983908	rs2532392	CRHR1:RP11-105N13.4	00:00:00	ncRNA_intronic	0.716	5	5	14	1	1	1	0.000243	-3.66953	-0.0476467	0.0123808	1.1e-17	8.56297	0.0116999	0.0013671	FALSE
94	17	rs62055869	43830685	rs2532392	44309856	rs2532392	0.0285794	0.983908	A	G	0.2396	0.983908	rs2532392	CRHR1:RP11-105N13.4	00:00:00	ncRNA_intronic	2.147	5	5	14	1	1	1	0.000217	-3.69836	-0.0481233	0.012393	1.1e-17	8.56297	0.0116999	0.00136709	FALSE
94	17	rs62055871	43831112	rs2532392	44309856	rs2532392	0.0317028	0.983908	A	G	0.2396	0.983908	rs2532392	CRHR1:RP11-105N13.4	00:00:00	ncRNA_intronic	0.89	2b	5	14	1	1	1	0.000264	-3.64828	-0.0473606	0.0123844	1.2e-17	8.55293	0.0116923	0.00136708	FALSE
94	17	rs55645418	43832115	rs2532392	44309856	rs2532392	0.0302744	0.983908	G	A	0.2396	0.983908	rs2532392	CRHR1:RP11-105N13.4	00:00:00	ncRNA_intronic	0.673	7	5	14	1	1	1	0.000242	-3.67058	-0.0476467	0.0123808	1.2e-17	8.55293	0.011688	0.001367	FALSE
94	17	rs35631660	43832337	rs2532392	44309856	rs2532392	0.0313889	0.983908	G	A	0.2396	0.983908	rs2532392	CRHR1:RP11-105N13.4	00:00:00	ncRNA_intronic	1.303	7	5	14	1	1	1	0.000259	-3.65319	-0.0474559	0.0123832	1.5e-17	8.52715	0.0116716	0.00136838	FALSE
94	17	rs17426195	43832367	rs2532392	44309856	rs2532392	0.0302744	0.983908	A	G	0.2396	0.983908	rs2532392	CRHR1:RP11-105N13.4	00:00:00	ncRNA_intronic	0.732	6	5	14	1	1	1	0.000242	-3.67058	-0.047742	0.0123978	1.5e-17	8.52715	0.0116651	0.00136833	FALSE
94	17	rs35282504	43832618	rs2532392	44309856	rs2532392	0.0294396	0.983908	A	G	0.2396	0.983908	rs2532392	CRHR1:RP11-105N13.4	00:00:00	ncRNA_intronic	3.509	5	5	14	1	1	1	0.00023	-3.68356	-0.0478373	0.0123785	1.2e-17	8.55293	0.0116933	0.00136729	FALSE
94	17	rs62055875	43832864	rs2532392	44309856	rs2532392	0.031578	0.983908	C	T	0.2396	0.983908	rs2532392	CRHR1:RP11-105N13.4	00:00:00	ncRNA_intronic	6.448	5	5	14	1	1	1	0.000262	-3.65024	-0.0473606	0.0123844	1.2e-17	8.55293	0.011692	0.00136729	FALSE
94	17	rs62055876	43832940	rs2532392	44309856	rs2532392	0.0284476	0.978561	G	A	0.2406	0.978561	rs2532392	CRHR1:RP11-105N13.4	00:00:00	ncRNA_intronic	2.028	7	5	14	1	1	1	0.000215	-3.70071	-0.0481233	0.012393	1.3e-17	8.54369	0.0117052	0.00136984	FALSE
94	17	rs34195569	43833921	rs2532392	44309856	rs2532392	0.0306101	0.983908	A	G	0.2396	0.983908	rs2532392	CRHR1:RP11-105N13.4	00:00:00	ncRNA_intronic	2.337	5	5	14	1	1	1	0.000247	-3.66535	-0.0475513	0.012382	1.2e-17	8.55293	0.0116891	0.00136701	FALSE
94	17	rs34579278	43833981	rs2532392	44309856	rs2532392	0.0310689	0.983908	G	A	0.2396	0.983908	rs2532392	CRHR1:RP11-105N13.4	00:00:00	ncRNA_intronic	3.424	5	5	14	1	1	1	0.000254	-3.65819	-0.0474559	0.0123832	1.2e-17	8.55293	0.0116886	0.00136725	FALSE
94	17	rs34008514	43834314	rs2532392	44309856	rs2532392	0.0309391	0.983908	G	A	0.2396	0.983908	rs2532392	CRHR1:RP11-105N13.4	00:00:00	ncRNA_intronic	2.158	5	5	14	1	1	1	0.000252	-3.66022	-0.0475513	0.012382	1.2e-17	8.55293	0.011689	0.00136701	FALSE
94	17	rs12943085	43834482	rs2532392	44309856	rs2532392	0.0318268	0.983908	A	G	0.2396	0.983908	rs2532392	CRHR1:RP11-105N13.4	00:00:00	ncRNA_intronic	11.98	5	5	14	1	1	1	0.000266	-3.64634	-0.0473606	0.0123844	1.2e-17	8.55293	0.0116888	0.00136702	FALSE
94	17	rs71363552	43834671	rs2532392	44309856	rs2532392	0.0382111	0.983908	AC	A	0.2396	0.983908	rs2532392	CRHR1:RP11-105N13.4	00:00:00	ncRNA_intronic	0.831	NA	5	14	1	1	1	0.0003789	-3.55436	-0.0531047	0.0141294	1.7e-17	8.51265	0.0116336	0.00136627	FALSE
94	17	rs7350923	43834970	rs2532392	44309856	rs2532392	0.032193	0.983908	T	C	0.2396	0.983908	rs2532392	CRHR1:RP11-105N13.4	00:00:00	ncRNA_intronic	0.394	5	5	14	1	1	1	0.000272	-3.6406	-0.0472652	0.0123855	1.2e-17	8.55293	0.0116869	0.00136701	FALSE
94	17	rs11079717	43835351	rs2532392	44309856	rs2532392	0.0320109	0.983908	C	T	0.2396	0.983908	rs2532392	CRHR1:RP11-105N13.4	00:00:00	ncRNA_intronic	4.034	1f	5	14	1	1	1	0.000269	-3.64346	-0.0472652	0.0123855	1.2e-17	8.55293	0.0116897	0.00136704	FALSE
94	17	rs62055878	43835854	rs2532392	44309856	rs2532392	0.0320109	0.983908	A	C	0.2396	0.983908	rs2532392	CRHR1:RP11-105N13.4	00:00:00	ncRNA_intronic	14.24	5	5	14	1	1	1	0.000269	-3.64346	-0.0472652	0.0123855	1.2e-17	8.55293	0.0116884	0.00136705	FALSE
94	17	rs143196316	43836109	rs2532392	44309856	rs2532392	0.0295605	0.983908	AATT	A	0.2396	0.983908	rs2532392	CRHR1:RP11-105N13.4	00:00:00	ncRNA_intronic	0.572	NA	5	14	1	1	1	0.0002317	-3.68168	-0.0479041	0.0123919	2.5e-17	8.46783	0.0116256	0.00137295	FALSE
94	17	rs74514268	43836191	rs2532392	44309856	rs2532392	0.0309391	0.983908	A	G	0.2396	0.983908	rs2532392	CRHR1:RP11-105N13.4	00:00:00	ncRNA_intronic	0.633	7	5	14	1	1	1	0.000252	-3.66022	-0.0475513	0.012382	1.2e-17	8.55293	0.0116977	0.00136713	FALSE
94	17	rs62055879	43836578	rs2532392	44309856	rs2532392	0.026537	0.983908	A	G	0.2396	0.983908	rs2532392	CRHR1:RP11-105N13.4	00:00:00	ncRNA_intronic	2.35	6	5	14	1	1	1	0.000188	-3.73462	-0.0485044	0.0123702	1.7e-17	8.51265	0.0116415	0.00136724	FALSE
94	17	rs12948216	43836673	rs2532392	44309856	rs2532392	0.0314522	0.983908	T	C	0.2396	0.983908	rs2532392	CRHR1:RP11-105N13.4	00:00:00	ncRNA_intronic	0.014	6	5	14	1	1	1	0.00026	-3.6522	-0.0472652	0.0123331	1.3e-17	8.54369	0.0116844	0.00136711	FALSE
94	17	rs56013908	43836920	rs2532392	44309856	rs2532392	0.0317649	0.983908	C	T	0.2396	0.983908	rs2532392	CRHR1:RP11-105N13.4	00:00:00	ncRNA_intronic	3.339	5	5	14	1	1	1	0.000265	-3.64731	-0.0471698	0.0123343	1.3e-17	8.54369	0.0116797	0.00136729	FALSE
94	17	rs56214516	43836953	rs2532392	44309856	rs2532392	0.0362706	0.764034	C	A	0.1988	0.764034	rs2532392	CRHR1:RP11-105N13.4	00:00:00	ncRNA_intronic	1.735	5	5	14	1	1	1	0.000342	-3.58122	-0.0502177	0.0133352	3.4e-18	8.69726	0.0125865	0.00144702	FALSE
94	17	rs56168907	43837091	rs2532392	44309856	rs2532392	0.0338018	0.983908	C	T	0.2396	0.983908	rs2532392	CRHR1:RP11-105N13.4	00:00:00	ncRNA_intronic	3.592	2b	5	14	1	1	1	0.0003	-3.6153	-0.0467882	0.0123571	1.6e-17	8.51968	0.0116456	0.00136743	FALSE
94	17	rs55747440	43837115	rs2532392	44309856	rs2532392	0.0336367	0.983908	G	A	0.2396	0.983908	rs2532392	CRHR1:RP11-105N13.4	00:00:00	ncRNA_intronic	9.098	4	5	14	1	1	1	0.000297	-3.6179	-0.0468836	0.0123559	1.4e-17	8.53513	0.0116681	0.00136729	FALSE
94	17	rs55801356	43837237	rs2532392	44309856	rs2532392	0.0310041	0.983908	G	A	0.2396	0.983908	rs2532392	CRHR1:RP11-105N13.4	00:00:00	ncRNA_intronic	7.008	3a	2	14	1	1	1	0.000253	-3.6592	-0.0473606	0.0123319	1.5e-17	8.52715	0.0116634	0.00136725	FALSE
94	17	rs62055884	43837567	rs2532392	44309856	rs2532392	0.0320718	0.983908	T	C	0.2396	0.983908	rs2532392	CRHR1:RP11-105N13.4	00:00:00	ncRNA_intronic	11.56	5	5	14	1	1	1	0.00027	-3.6425	-0.0470744	0.0123354	1.3e-17	8.54369	0.0116748	0.00136718	FALSE
94	17	rs79882507	43837782	rs2532392	44309856	rs2532392	0.0318268	0.983908	G	A	0.2396	0.983908	rs2532392	CRHR1:RP11-105N13.4	00:00:00	ncRNA_intronic	4.296	5	5	14	1	1	1	0.000266	-3.64634	-0.0471698	0.0123343	1.5e-17	8.52715	0.0116614	0.00136721	FALSE
94	17	rs78011262	43837917	rs2532392	44309856	rs2532392	0.0954239	0.699852	C	T	0.3082	0.699852	rs2532392	CRHR1:RP11-105N13.4	00:00:00	ncRNA_intronic	1.885	6	5	14	1	1	1	0.0023	-3.04848	-0.038355	0.012124	4.7e-13	7.2337	0.00916465	0.00126676	FALSE
94	17	rs62055885	43838014	rs2532392	44309856	rs2532392	0.0327858	0.983908	G	A	0.2396	0.983908	rs2532392	CRHR1:RP11-105N13.4	00:00:00	ncRNA_intronic	4.008	6	5	14	1	1	1	0.000282	-3.6313	-0.046979	0.0123366	1.4e-17	8.53513	0.011668	0.00136746	FALSE
94	17	rs28439278	43838071	rs2532392	44309856	rs2532392	0.035879	0.983908	T	C	0.2396	0.983908	rs2532392	CRHR1:RP11-105N13.4	00:00:00	ncRNA_intronic	0.25	6	5	14	1	1	1	0.000335	-3.58661	-0.0464064	0.0123437	1.4e-17	8.53513	0.011665	0.00136722	FALSE
94	17	rs12150621	43838482	rs2532392	44309856	rs2532392	0.0328439	0.983908	T	G	0.2396	0.983908	rs2532392	CRHR1:RP11-105N13.4	00:00:00	ncRNA_intronic	1.795	6	5	14	1	1	1	0.000283	-3.63038	-0.0467882	0.0122865	1.4e-17	8.53513	0.0116697	0.00136723	FALSE
94	17	rs62055886	43838678	rs2532392	44309856	rs2532392	0.0300008	0.983908	A	G	0.2396	0.983908	rs2532392	CRHR1:RP11-105N13.4	00:00:00	ncRNA_intronic	0.27	7	5	14	1	1	1	0.000238	-3.67484	-0.0473606	0.0122976	1.3e-17	8.54369	0.0116981	0.0013687	FALSE
94	17	rs62055887	43838710	rs2532392	44309856	rs2532392	0.0307425	0.983908	C	T	0.2396	0.983908	rs2532392	CRHR1:RP11-105N13.4	00:00:00	ncRNA_intronic	3.077	7	5	14	1	1	1	0.000249	-3.66329	-0.0472652	0.0123169	1.3e-17	8.54369	0.0116998	0.00136871	FALSE
94	17	rs62055888	43838720	rs2532392	44309856	rs2532392	0.0356515	0.967839	T	C	0.2366	0.967839	rs2532392	CRHR1:RP11-105N13.4	00:00:00	ncRNA_intronic	3.328	7	5	14	1	1	1	0.000331	-3.58975	-0.0465973	0.0123957	6.1e-18	8.63066	0.0118947	0.00137817	FALSE
94	17	rs62055889	43838919	rs2532392	44309856	rs2532392	0.0434818	0.983908	A	G	0.2396	0.983908	rs2532392	CRHR1:RP11-105N13.4	00:00:00	ncRNA_intronic	0.625	6	5	14	1	1	1	0.000486	-3.48836	-0.0452601	0.0124104	1.5e-17	8.52715	0.011659	0.00136763	FALSE
94	17	rs71375313	43839253	rs2532392	44309856	rs2532392	0.0357656	0.983908	A	G	0.2396	0.983908	rs2532392	CRHR1:RP11-105N13.4	00:00:00	ncRNA_intronic	0.424	5	5	14	1	1	1	0.000333	-3.58818	-0.0462154	0.0122935	1.8e-17	8.50602	0.0116433	0.00136883	FALSE
94	17	rs11079719	43840006	rs2532392	44309856	rs2532392	0.0308738	0.97334	G	T	0.2435	0.97334	rs2532392	CRHR1:RP11-105N13.4	00:00:00	ncRNA_intronic	9.06	1f	5	14	1	1	0	0.000251	-3.66124	-0.0471698	0.0122999	4.5e-17	8.39908	0.0115727	0.00137798	FALSE
94	17	rs11079720	43840016	rs2532392	44309856	rs2532392	0.0395024	0.978599	A	G	0.2386	0.978599	rs2532392	CRHR1:RP11-105N13.4	00:00:00	ncRNA_intronic	6.475	1f	5	14	1	1	0	0.000405	-3.5368	-0.0456424	0.0123187	3.4e-17	8.43193	0.0116188	0.00137817	FALSE
94	17	rs11079721	43840107	rs2532392	44309856	rs2532392	0.0353633	0.983908	A	C	0.2396	0.983908	rs2532392	CRHR1:RP11-105N13.4	00:00:00	ncRNA_intronic	5.565	1f	5	14	1	1	0	0.000326	-3.59371	-0.0463109	0.0122923	1.8e-17	8.50602	0.0116399	0.00136792	FALSE
94	17	rs62055890	43840681	rs2532392	44309856	rs2532392	0.0366	0.983908	T	C	0.2396	0.983908	rs2532392	CRHR1:RP11-105N13.4	00:00:00	ncRNA_intronic	1.147	4	5	14	1	1	0	0.000348	-3.57667	-0.0460244	0.0122959	1.4e-17	8.53513	0.0116767	0.0013676	FALSE
94	17	rs77849344	43840864	rs2532392	44309856	rs2532392	0.0342263	0.983908	A	G	0.2396	0.983908	rs2532392	CRHR1:RP11-105N13.4	00:00:00	ncRNA_intronic	5.393	5	5	14	1	1	0	0.000307	-3.60932	-0.0463109	0.0122398	1.3e-17	8.54369	0.0116776	0.00136747	FALSE
94	17	rs79545140	43840935	rs2532392	44309856	rs2532392	0.0342263	0.983908	C	T	0.2396	0.983908	rs2532392	CRHR1:RP11-105N13.4	00:00:00	ncRNA_intronic	4.773	5	5	14	1	1	0	0.000307	-3.60932	-0.0463109	0.0122398	1.2e-17	8.55293	0.0117035	0.00136783	FALSE
94	17	rs11079723	43841729	rs2532392	44309856	rs2532392	0.0259969	0.978561	C	T	0.2406	0.978561	rs2532392	CRHR1:RP11-105N13.4	00:00:00	ncRNA_intronic	2.296	1f	5	14	1	1	0	0.000181	-3.74416	-0.0478373	0.0121859	1.5e-17	8.52715	0.0116635	0.00136775	FALSE
94	17	rs11079724	43841912	rs2532392	44309856	rs2532392	0.0352468	0.983908	T	C	0.2396	0.983908	rs2532392	CRHR1:RP11-105N13.4	00:00:00	ncRNA_intronic	4.166	1f	5	14	1	1	0	0.000324	-3.59531	-0.0461199	0.0122594	1.6e-17	8.51968	0.0116464	0.00136737	FALSE
94	17	rs55707339	43842462	rs2532392	44309856	rs2532392	0.0347134	0.978703	C	T	0.2406	0.978703	rs2532392	CRHR1:RP11-105N13.4	00:00:00	ncRNA_intronic	5.777	6	5	14	1	1	0	0.000315	-3.60264	-0.0462154	0.0122582	1.6e-17	8.51968	0.0116589	0.00136871	FALSE
94	17	rs62055893	43842494	rs2532392	44309856	rs2532392	0.0350706	0.983908	G	A	0.2396	0.983908	rs2532392	CRHR1:RP11-105N13.4	00:00:00	ncRNA_intronic	2.131	6	5	14	1	1	0	0.000321	-3.59774	-0.0462154	0.0122582	1.5e-17	8.52715	0.011666	0.00136863	FALSE
94	17	rs75257002	43843395	rs2532392	44309856	rs2532392	0.0385627	0.978561	T	C	0.2406	0.978561	rs2532392	CRHR1:RP11-105N13.4	00:00:00	ncRNA_intronic	2.258	5	5	14	1	1	0	0.000386	-3.54948	-0.0453557	0.0122162	1.8e-17	8.50602	0.011646	0.00136927	FALSE
94	17	rs62055894	43843943	rs2532392	44309856	rs2532392	0.0355368	0.983908	A	G	0.2396	0.983908	rs2532392	CRHR1:RP11-105N13.4	00:00:00	ncRNA_intronic	4.708	6	5	14	1	1	0	0.000329	-3.59133	-0.0459289	0.0122092	1.5e-17	8.52715	0.0116629	0.00136739	FALSE
94	17	rs62055895	43844044	rs2532392	44309856	rs2532392	0.0350116	0.983908	G	A	0.2396	0.983908	rs2532392	CRHR1:RP11-105N13.4	00:00:00	ncRNA_intronic	0.772	5	5	14	1	1	0	0.00032	-3.59855	-0.0460244	0.012208	1.5e-17	8.52715	0.011663	0.00136737	FALSE
94	17	rs62055896	43844201	rs2532392	44309856	rs2532392	0.0355368	0.983908	T	C	0.2396	0.983908	rs2532392	CRHR1:RP11-105N13.4	00:00:00	ncRNA_intronic	1.073	5	5	14	1	1	0	0.000329	-3.59133	-0.0459289	0.0122092	1.5e-17	8.52715	0.0116631	0.00136737	FALSE
94	17	rs56194509	43844559	rs2532392	44309856	rs2532392	0.0242035	0.983908	G	T	0.2396	0.983908	rs2532392	CRHR1:RP11-105N13.4	00:00:00	ncRNA_intronic	12.2	5	5	14	1	1	0	0.000158	-3.77815	-0.0487902	0.0122981	3.7e-18	8.68765	0.0119866	0.00137987	FALSE
94	17	rs55657917	43844560	rs2532392	44309856	rs2532392	0.0241249	0.983908	G	T	0.2396	0.983908	rs2532392	CRHR1:RP11-105N13.4	00:00:00	ncRNA_intronic	14.78	5	5	14	1	1	0	0.000157	-3.77973	-0.0487902	0.0122981	3.7e-18	8.68765	0.011987	0.00137989	FALSE
94	17	rs56082319	43844798	rs2532392	44309856	rs2532392	0.0359354	0.978703	A	G	0.2406	0.978703	rs2532392	CRHR1:RP11-105N13.4	00:00:00	ncRNA_intronic	6.145	6	5	14	1	1	0	0.000336	-3.58584	-0.0458334	0.0122103	1.6e-17	8.51968	0.0116491	0.00136737	FALSE
94	17	rs56109643	43844859	rs2532392	44309856	rs2532392	0.0354791	0.983908	G	A	0.2396	0.983908	rs2532392	CRHR1:RP11-105N13.4	00:00:00	ncRNA_intronic	8.963	5	5	14	1	1	0	0.000328	-3.59212	-0.0459289	0.0122092	1.5e-17	8.52715	0.011663	0.00136737	FALSE
94	17	rs62055901	43845041	rs2532392	44309856	rs2532392	0.035879	0.983908	A	G	0.2396	0.983908	rs2532392	CRHR1:RP11-105N13.4	00:00:00	ncRNA_intronic	6.579	7	5	14	1	1	0	0.000335	-3.58661	-0.0458334	0.0122103	1.5e-17	8.52715	0.0116601	0.00136739	FALSE
94	17	rs62055903	43846668	rs2532392	44309856	rs2532392	0.0365455	0.983908	A	C	0.2396	0.983908	rs2532392	CRHR1:RP11-105N13.4	00:00:00	ncRNA_intronic	2.391	7	5	14	1	1	0	0.000347	-3.57742	-0.0457379	0.0122115	1.5e-17	8.52715	0.0116633	0.0013673	FALSE
94	17	rs111374028	43846820	rs2532392	44309856	rs2532392	0.0359917	0.983908	A	G	0.2396	0.983908	rs2532392	CRHR1:RP11-105N13.4	00:00:00	ncRNA_intronic	3.475	7	5	14	1	1	0	0.000337	-3.58506	-0.0458334	0.0122103	1.5e-17	8.52715	0.0116637	0.00136731	FALSE
94	17	rs113934115	43847039	rs2532392	44309856	rs2532392	0.0272027	0.983908	T	C	0.2396	0.983908	rs2532392	CRHR1:RP11-105N13.4	00:00:00	ncRNA_intronic	2.416	7	5	14	1	1	0	0.000197	-3.72283	-0.0478373	0.0122383	1.5e-17	8.52715	0.011663	0.0013673	FALSE
94	17	rs113762994	43847095	rs2532392	44309856	rs2532392	0.0376067	0.983908	T	C	0.2396	0.983908	rs2532392	CRHR1:RP11-105N13.4	00:00:00	ncRNA_intronic	1.835	7	5	14	1	1	0	0.000367	-3.56274	-0.0455468	0.0122138	2e-17	8.49379	0.0116158	0.00136761	FALSE
94	17	rs62055928	43847374	rs2532392	44309856	rs2532392	0.0312617	0.983908	A	G	0.2396	0.983908	rs2532392	CRHR1:RP11-105N13.4	00:00:00	ncRNA_intronic	5.934	5	5	14	1	1	0	0.000257	-3.65518	-0.0466927	0.0121998	1.4e-17	8.53513	0.0116707	0.00136734	FALSE
94	17	rs56268325	43847741	rs2532392	44309856	rs2532392	0.0411121	0.983908	C	T	0.2396	0.983908	rs2532392	CRHR1:RP11-105N13.4	00:00:00	ncRNA_intronic	3.648	7	5	14	1	1	0	0.000436	-3.51728	-0.0449734	0.0122208	1.5e-17	8.52715	0.011663	0.0013673	FALSE
94	17	rs56070245	43847868	rs2532392	44309856	rs2532392	0.0398233	0.983908	C	T	0.2396	0.983908	rs2532392	CRHR1:RP11-105N13.4	00:00:00	ncRNA_intronic	4.711	6	5	14	1	1	0	0.000411	-3.53292	-0.0451646	0.0122185	1.5e-17	8.52715	0.0116637	0.00136732	FALSE
94	17	rs56387266	43847912	rs2532392	44309856	rs2532392	0.0366	0.983908	C	T	0.2396	0.983908	rs2532392	CRHR1:RP11-105N13.4	00:00:00	ncRNA_intronic	4.389	6	5	14	1	1	0	0.000348	-3.57667	-0.0457379	0.0122115	1.5e-17	8.52715	0.0116631	0.0013673	FALSE
94	17	rs34303488	43848181	rs2532392	44309856	rs2532392	0.0384149	0.983908	T	C	0.2396	0.983908	rs2532392	CRHR1:RP11-105N13.4	00:00:00	ncRNA_intronic	5.185	3a	2	14	1	1	0	0.000383	-3.55153	-0.0453557	0.0122162	1.5e-17	8.52715	0.0116617	0.00136731	FALSE
94	17	rs62055932	43848412	rs2532392	44309856	rs2532392	0.0351882	0.983908	G	A	0.2396	0.983908	rs2532392	CRHR1:RP11-105N13.4	00:00:00	ncRNA_intronic	6.698	5	2	14	1	1	0	0.000323	-3.59612	-0.0459289	0.0122092	1.6e-17	8.51968	0.0116475	0.00136765	FALSE
94	17	rs62055933	43848461	rs2532392	44309856	rs2532392	0.0399821	0.983908	A	G	0.2396	0.983908	rs2532392	CRHR1:RP11-105N13.4	00:00:00	ncRNA_intronic	9.334	5	2	14	1	1	0	0.000414	-3.53099	-0.0455468	0.0123199	1.6e-17	8.51968	0.0116665	0.00136896	FALSE
94	17	rs62055934	43848638	rs2532392	44309856	rs2532392	0.044058	0.978514	A	G	0.2386	0.978514	rs2532392	CRHR1:RP11-105N13.4	00:00:00	ncRNA_intronic	4.669	5	2	14	1	1	0	0.000499	-3.48129	-0.0445909	0.0122427	1e-17	8.57394	0.0117532	0.00137094	FALSE
94	17	rs62055935	43848750	rs2532392	44309856	rs2532392	0.0311977	0.983908	C	T	0.2396	0.983908	rs2532392	CRHR1:RP11-105N13.4	00:00:00	ncRNA_intronic	4.092	5	2	14	1	1	0	0.000256	-3.65618	-0.0468836	0.0122309	1.3e-17	8.54369	0.0117522	0.00137605	FALSE
94	17	rs62055937	43848968	rs2532392	44309856	rs2532392	0.0368701	0.983908	T	G	0.2396	0.983908	rs2532392	CRHR1:RP11-105N13.4	00:00:00	ncRNA_intronic	0.746	5	2	14	1	1	0	0.000353	-3.57294	-0.0457379	0.0122287	1.1e-17	8.56297	0.0117345	0.00137073	FALSE
94	17	rs76294809	43849327	rs2532392	44309856	rs2532392	0.0380655	0.983908	A	G	0.2396	0.983908	rs2532392	CRHR1:RP11-105N13.4	00:00:00	ncRNA_intronic	3.511	5	2	14	1	1	0	0.000376	-3.55638	-0.0454513	0.012215	1.3e-17	8.54369	0.0116826	0.0013673	FALSE
94	17	rs75916678	43849366	rs2532392	44309856	rs2532392	0.036381	0.983908	C	T	0.2396	0.983908	rs2532392	CRHR1:RP11-105N13.4	00:00:00	ncRNA_intronic	1.711	5	2	14	1	1	0	0.000344	-3.57969	-0.0457379	0.0122115	1.5e-17	8.52715	0.0116635	0.00136746	FALSE
94	17	rs79730878	43849415	rs2532392	44309856	rs2532392	0.057635	0.942221	C	T	0.2455	0.942221	rs2532392	CRHR1:RP11-105N13.4	00:00:00	ncRNA_intronic	2.608	5	5	14	1	1	0	0.000842	-3.33861	-0.0424846	0.0121967	8.7e-18	8.58996	0.0116909	0.0013609	FALSE
94	17	rs62055938	43849656	rs2532392	44309856	rs2532392	0.0369237	0.983908	A	C	0.2396	0.983908	rs2532392	CRHR1:RP11-105N13.4	00:00:00	ncRNA_intronic	2.093	5	5	14	1	1	0	0.000354	-3.5722	-0.0456424	0.0122127	1.5e-17	8.52715	0.0116556	0.0013674	FALSE
94	17	rs62055940	43849896	rs2532392	44309856	rs2532392	0.0362152	0.983908	G	A	0.2396	0.983908	rs2532392	CRHR1:RP11-105N13.4	00:00:00	ncRNA_intronic	4.504	7	5	14	1	1	0	0.000341	-3.58198	-0.0457379	0.0122115	1.6e-17	8.51968	0.0116542	0.00136738	FALSE
94	17	rs76885724	43850519	rs2532392	44309856	rs2532392	0.0367625	0.983908	T	C	0.2396	0.983908	rs2532392	CRHR1:RP11-105N13.4	00:00:00	ncRNA_intronic	3.339	5	5	14	1	1	0	0.000351	-3.57442	-0.0457379	0.0122115	1.6e-17	8.51968	0.0116539	0.00136737	FALSE
94	17	rs60814418	43850645	rs2532392	44309856	rs2532392	0.0362706	0.962966	T	C	0.2435	0.962966	rs2532392	CRHR1:RP11-105N13.4	00:00:00	ncRNA_intronic	0.32	5	5	14	1	1	0	0.000342	-3.58122	-0.0455468	0.0121422	3.8e-17	8.41891	0.0114938	0.00136513	FALSE
94	17	rs62055942	43850966	rs2532392	44309856	rs2532392	0.0401396	0.983908	G	A	0.2396	0.983908	rs2532392	CRHR1:RP11-105N13.4	00:00:00	ncRNA_intronic	0.204	7	5	14	1	1	0	0.000417	-3.52908	-0.0448778	0.0121675	1.6e-17	8.51968	0.0116534	0.00136738	FALSE
94	17	rs62055943	43851018	rs2532392	44309856	rs2532392	0.0361595	0.983908	C	T	0.2396	0.983908	rs2532392	CRHR1:RP11-105N13.4	00:00:00	ncRNA_intronic	4.564	6	5	14	1	1	0	0.00034	-3.58275	-0.0456424	0.0121582	1.6e-17	8.51968	0.0116536	0.00136737	FALSE
94	17	rs62055945	43851851	rs2532392	44309856	rs2532392	0.0358224	0.983908	A	G	0.2396	0.983908	rs2532392	CRHR1:RP11-105N13.4	00:00:00	ncRNA_intronic	4.038	7	5	14	1	1	0	0.000334	-3.58739	-0.0456424	0.0121582	1.5e-17	8.52715	0.0116602	0.00136738	FALSE
94	17	rs62055946	43851971	rs2532392	44309856	rs2532392	0.0347734	0.983908	A	C	0.2396	0.983908	rs2532392	CRHR1:RP11-105N13.4	00:00:00	ncRNA_intronic	2.041	5	5	14	1	1	0	0.000316	-3.60182	-0.0458334	0.0121559	1.5e-17	8.52715	0.0116599	0.00136737	FALSE
94	17	rs62055947	43852605	rs2532392	44309856	rs2532392	0.0376067	0.983908	T	C	0.2396	0.983908	rs2532392	CRHR1:RP11-105N13.4	00:00:00	ncRNA_intronic	0.602	5	5	14	1	1	0	0.000367	-3.56274	-0.0453557	0.0121617	2.4e-17	8.47259	0.0116159	0.00137105	FALSE
94	17	rs62055948	43852621	rs2532392	44309856	rs2532392	0.0376067	0.983908	C	T	0.2396	0.983908	rs2532392	CRHR1:RP11-105N13.4	00:00:00	ncRNA_intronic	6.012	5	5	14	1	1	0	0.000367	-3.56274	-0.0453557	0.0121617	2.3e-17	8.47754	0.0116248	0.00137107	FALSE
94	17	rs113871181	43852733	rs2532392	44309856	rs2532392	0.0382161	0.983908	A	G	0.2396	0.983908	rs2532392	CRHR1:RP11-105N13.4	00:00:00	ncRNA_intronic	1.826	5	5	14	1	1	0	0.000379	-3.55429	-0.0452601	0.0121801	4.7e-17	8.39397	0.0115074	0.00137081	FALSE
94	17	rs111370985	43852742	rs2532392	44309856	rs2532392	0.0382161	0.983908	C	T	0.2396	0.983908	rs2532392	CRHR1:RP11-105N13.4	00:00:00	ncRNA_intronic	5.079	5	5	14	1	1	0	0.000379	-3.55429	-0.0452601	0.0121801	3.9e-17	8.41587	0.0115363	0.00137088	FALSE
94	17	rs55787105	43853109	rs2532392	44309856	rs2532392	0.0372945	0.983908	A	G	0.2396	0.983908	rs2532392	CRHR1:RP11-105N13.4	00:00:00	ncRNA_intronic	10.95	4	5	14	1	1	0	0.000361	-3.56707	-0.0453557	0.0121617	1.5e-17	8.52715	0.0116665	0.00136757	FALSE
94	17	rs62055950	43853133	rs2532392	44309856	rs2532392	0.0372945	0.983908	C	T	0.2396	0.983908	rs2532392	CRHR1:RP11-105N13.4	00:00:00	ncRNA_intronic	3.573	2a	5	14	1	1	0	0.000361	-3.56707	-0.0453557	0.0121617	1.5e-17	8.52715	0.0116587	0.00136737	FALSE
94	17	rs56043078	43853235	rs2532392	44309856	rs2532392	0.036436	0.983908	G	T	0.2396	0.983908	rs2532392	CRHR1:RP11-105N13.4	00:00:00	ncRNA_intronic	0.872	4	5	14	1	1	0	0.000345	-3.57893	-0.0455468	0.0121594	1.5e-17	8.52715	0.01166	0.00136736	FALSE
94	17	rs77965652	43853457	rs2532392	44309856	rs2532392	0.0359354	0.983908	G	A	0.2396	0.983908	rs2532392	CRHR1:RP11-105N13.4	00:00:00	ncRNA_intronic	8.694	5	5	14	1	1	0	0.000336	-3.58584	-0.0456424	0.0121582	1.5e-17	8.52715	0.01166	0.00136736	FALSE
94	17	rs55849949	43853526	rs2532392	44309856	rs2532392	0.0376067	0.983908	G	A	0.2396	0.983908	rs2532392	CRHR1:RP11-105N13.4	00:00:00	ncRNA_intronic	9.088	5	5	14	1	1	0	0.000367	-3.56274	-0.0453557	0.0121617	1.5e-17	8.52715	0.01166	0.00136736	FALSE
94	17	rs56303031	43853922	rs2532392	44309856	rs2532392	0.0238057	0.983908	A	G	0.2396	0.983908	rs2532392	CRHR1:RP11-105N13.4	00:00:00	ncRNA_intronic	0.357	7	5	14	1	1	0	0.000153	-3.78615	-0.0467882	0.0117912	1.5e-17	8.52715	0.0116582	0.00136732	FALSE
94	17	rs55991914	43854267	rs2532392	44309856	rs2532392	0.0361038	0.983908	T	C	0.2396	0.983908	rs2532392	CRHR1:RP11-105N13.4	00:00:00	ncRNA_intronic	1.119	5	5	14	1	1	0	0.000339	-3.58352	-0.0456424	0.0121582	1.5e-17	8.52715	0.0116597	0.00136736	FALSE
94	17	rs62055955	43854340	rs2532392	44309856	rs2532392	0.0333579	0.978703	G	A	0.2406	0.978703	rs2532392	CRHR1:RP11-105N13.4	00:00:00	ncRNA_intronic	4.012	5	5	14	1	1	0	0.000292	-3.6223	-0.0461199	0.0121524	1.5e-17	8.52715	0.0116588	0.00136736	FALSE
94	17	rs62055956	43854449	rs2532392	44309856	rs2532392	0.0361038	0.978703	T	C	0.2406	0.978703	rs2532392	CRHR1:RP11-105N13.4	00:00:00	ncRNA_intronic	5.008	7	5	14	1	1	0	0.000339	-3.58352	-0.0456424	0.0121582	2.1e-17	8.48812	0.011608	0.00136733	FALSE
94	17	rs62055957	43854536	rs2532392	44309856	rs2532392	0.0352468	0.978703	A	C	0.2406	0.978703	rs2532392	CRHR1:RP11-105N13.4	00:00:00	ncRNA_intronic	2.667	6	5	14	1	1	0	0.000324	-3.59531	-0.0457379	0.0121571	1.6e-17	8.51968	0.011653	0.00136736	FALSE
94	17	rs4074462	43855228	rs2532392	44309856	rs2532392	0.0390471	0.978703	T	G	0.2406	0.978703	rs2532392	CRHR1:RP11-105N13.4	00:00:00	ncRNA_intronic	6.564	1d	5	14	1	1	0	0.000396	-3.54274	-0.045069	0.0121652	1.5e-17	8.52715	0.0116594	0.00136734	FALSE
94	17	rs111735741	43856372	rs2532392	44309856	rs2532392	0.0215163	0.978599	A	G	0.2386	0.978599	rs2532392	CRHR1:RP11-105N13.4	00:00:00	ncRNA_intronic	5.121	5	5	14	1	1	0	0.000127	-3.8322	-0.0473606	0.0117845	7.3e-17	8.34207	0.0114451	0.00137203	FALSE
94	17	rs62057062	43856710	rs2532392	44309856	rs2532392	0.0347134	0.983908	A	G	0.2396	0.983908	rs2532392	CRHR1:RP11-105N13.4	00:00:00	ncRNA_intronic	8.304	6	5	14	1	1	0	0.000315	-3.60264	-0.0459289	0.0121719	1.6e-17	8.51968	0.0116488	0.00136754	FALSE
94	17	rs62057063	43856730	rs2532392	44309856	rs2532392	0.032193	0.983908	T	C	0.2396	0.983908	rs2532392	CRHR1:RP11-105N13.4	00:00:00	ncRNA_intronic	2.396	7	5	14	1	1	0	0.000272	-3.6406	-0.0465973	0.0122182	1.6e-17	8.51968	0.0116645	0.00136872	FALSE
94	17	rs62057064	43857033	rs2532392	44309856	rs2532392	0.03347	0.983908	T	C	0.2396	0.983908	rs2532392	CRHR1:RP11-105N13.4	00:00:00	ncRNA_intronic	0.251	7	5	14	1	1	0	0.000294	-3.62053	-0.0461199	0.0121524	1.6e-17	8.51968	0.0116484	0.00136754	FALSE
94	17	rs76830096	43857129	rs2532392	44309856	rs2532392	0.0331884	0.983908	C	A	0.2396	0.983908	rs2532392	CRHR1:RP11-105N13.4	00:00:00	ncRNA_intronic	0.268	7	5	14	1	1	0	0.000289	-3.62497	-0.0461199	0.0121524	1.5e-17	8.52715	0.0116621	0.00136738	FALSE
94	17	rs111433752	43857989	rs2532392	44309856	rs2532392	0.0580435	0.978599	G	T	0.2386	0.978599	rs2532392	CRHR1:RP11-105N13.4	00:00:00	ncRNA_intronic	0.741	7	5	14	1	1	0	0.000854	-3.33467	-0.0455468	0.0130623	2.2e-16	8.21065	0.0114085	0.00138971	FALSE
94	17	rs111664122	43857990	rs2532392	44309856	rs2532392	0.0590404	0.978599	C	T	0.2386	0.978599	rs2532392	CRHR1:RP11-105N13.4	00:00:00	ncRNA_intronic	3.82	7	5	14	1	1	0	0.000884	-3.32506	-0.0454513	0.0130635	2.1e-16	8.21623	0.0114156	0.00138985	FALSE
94	17	rs62057065	43858187	rs2532392	44309856	rs2532392	0.033978	0.983908	T	G	0.2396	0.983908	rs2532392	CRHR1:RP11-105N13.4	00:00:00	ncRNA_intronic	0.098	7	5	14	1	1	0	0.000303	-3.61272	-0.0464064	0.0122558	1.6e-17	8.51968	0.011655	0.00136754	FALSE
94	17	rs62057066	43858307	rs2532392	44309856	rs2532392	0.0304767	0.978561	C	T	0.2406	0.978561	rs2532392	CRHR1:RP11-105N13.4	00:00:00	ncRNA_intronic	1.748	7	5	14	1	1	0	0.000245	-3.66743	-0.0473606	0.0123157	1.8e-17	8.50602	0.0116958	0.00137527	FALSE
94	17	rs62057067	43858326	rs2532392	44309856	rs2532392	0.0331315	0.983908	T	C	0.2396	0.983908	rs2532392	CRHR1:RP11-105N13.4	00:00:00	ncRNA_intronic	1.35	7	5	14	1	1	0	0.000288	-3.62586	-0.0462154	0.0121684	1.6e-17	8.51968	0.0116511	0.00136724	FALSE
94	17	rs78917495	43858482	rs2532392	44309856	rs2532392	0.0344104	0.983908	T	C	0.2396	0.983908	rs2532392	CRHR1:RP11-105N13.4	00:00:00	ncRNA_intronic	0.925	5	5	14	1	1	0	0.00031	-3.6068	-0.0459289	0.0121547	1.7e-17	8.51265	0.0116375	0.00136727	FALSE
94	17	rs62057068	43858629	rs2532392	44309856	rs2532392	0.0338018	0.983908	G	A	0.2396	0.983908	rs2532392	CRHR1:RP11-105N13.4	00:00:00	ncRNA_intronic	8.699	5	5	13	1	1	0	0.0003	-3.6153	-0.0460244	0.0121536	1.6e-17	8.51968	0.0116491	0.00136719	FALSE
94	17	rs62057069	43859065	rs2532392	44309856	rs2532392	0.033978	0.983908	C	T	0.2396	0.983908	rs2532392	CRHR1:RP11-105N13.4	00:00:00	ncRNA_intronic	4.852	5	5	13	1	1	0	0.000303	-3.61272	-0.0459289	0.0121547	1.6e-17	8.51968	0.0116455	0.00136713	FALSE
94	17	rs62057070	43859640	rs2532392	44309856	rs2532392	0.0336367	0.983908	G	A	0.2396	0.983908	rs2532392	CRHR1:RP11-105N13.4	00:00:00	ncRNA_intronic	2.661	5	5	13	1	1	0	0.000297	-3.6179	-0.0460244	0.0121536	1.6e-17	8.51968	0.0116431	0.00136713	FALSE
94	17	rs145503157	43859929	rs2532392	44309856	rs2532392	0.0321325	0.983908	CACG	C	0.2396	0.983908	rs2532392	CRHR1:RP11-105N13.4	00:00:00	ncRNA_intronic	1.361	NA	5	13	1	1	0	0.000271	-3.64155	-0.0463005	0.0133018	2.7e-17	8.45886	0.0115635	0.00136718	FALSE
94	17	rs62057073	43861117	rs2532392	44309856	rs2532392	0.0339154	0.983908	T	C	0.2396	0.983908	rs2532392	CRHR1:RP11-105N13.4	00:00:00	ncRNA_intronic	8.826	4	1	11	1	1	0	0.000302	-3.61358	-0.0462154	0.0122057	3e-17	8.44656	0.0115602	0.00136856	FALSE
94	17	rs56319902	43871982	rs2532392	44309856	rs2532392	0.033017	0.983908	T	C	0.2396	0.983908	rs2532392	CRHR1:RP11-105N13.4	00:00:00	ncRNA_intronic	2.15	5	5	14	1	1	1	0.000286	-3.62766	-0.0459289	0.0121012	5e-17	8.3867	0.0114799	0.00136866	FALSE
94	17	rs55943044	43872228	rs2532392	44309856	rs2532392	0.0363259	0.983908	A	G	0.2396	0.983908	rs2532392	CRHR1:RP11-105N13.4	00:00:00	ncRNA_intronic	0.478	4	5	14	1	1	1	0.000343	-3.58045	-0.0453557	0.0121082	6.1e-17	8.36328	0.0114434	0.00136838	FALSE
94	17	rs80184151	43879308	rs2532392	44309856	rs2532392	0.0347134	0.983908	G	A	0.2396	0.983908	rs2532392	CRHR1:RP11-105N13.4	00:00:00	ncRNA_intronic	0.448	5	5	14	1	1	1	0.000315	-3.60264	-0.0456424	0.0121047	2.6e-17	8.46326	0.0115629	0.00136655	FALSE
94	17	rs17689378	43881790	rs2532392	44309856	rs2532392	0.0347134	0.973245	T	C	0.2396	0.973245	rs2532392	CRHR1:RP11-105N13.4	00:00:00	ncRNA_intronic	2.946	5	5	14	1	1	1	0.000315	-3.60264	-0.0456424	0.0121047	2.1e-17	8.48812	0.0115967	0.00136656	FALSE
94	17	rs62057101	43885291	rs2532392	44309856	rs2532392	0.033978	0.983908	A	G	0.2396	0.983908	rs2532392	CRHR1:RP11-105N13.4	00:00:00	ncRNA_intronic	2.39	7	5	14	1	1	1	0.000303	-3.61272	-0.0457379	0.0121036	2.7e-17	8.45886	0.0115631	0.00136668	FALSE
94	17	rs62057103	43887480	rs2532392	44309856	rs2532392	0.0337469	0.983908	C	T	0.2396	0.983908	rs2532392	CRHR1:RP11-105N13.4	00:00:00	ncRNA_intronic	2.734	6	5	14	1	1	1	0.000299	-3.61616	-0.0458334	0.0121024	3.7e-17	8.42204	0.0115165	0.00136717	FALSE
94	17	rs55915917	43892784	rs2532392	44309856	rs2532392	0.036436	0.900189	G	T	0.2256	0.900189	rs2532392	CRHR1:RP11-105N13.4	00:00:00	ncRNA_intronic	0.572	4	5	14	1	1	1	0.000345	-3.57893	-0.0466927	0.0124633	3e-17	8.44656	0.011656	0.00137969	FALSE
94	17	rs55668363	43892788	rs2532392	44309856	rs2532392	0.0384149	0.906007	A	G	0.2247	0.906007	rs2532392	CRHR1:RP11-105N13.4	00:00:00	ncRNA_intronic	0.697	4	5	14	1	1	1	0.000383	-3.55153	-0.0464064	0.0124668	5e-17	8.3867	0.0115747	0.00138029	FALSE
94	17	rs17689471	43892973	rs2532392	44309856	rs2532392	0.0359354	0.983908	C	T	0.2396	0.983908	rs2532392	CRHR1:RP11-105N13.4	00:00:00	ncRNA_intronic	0.364	1f	5	14	1	1	1	0.000336	-3.58584	-0.0454513	0.012107	2.7e-17	8.45886	0.0115634	0.00136674	FALSE
94	17	rs117365970	43893259	rs2532392	44309856	rs2532392	0.0326689	0.983908	A	G	0.2396	0.983908	rs2532392	CRHR1:RP11-105N13.4	00:00:00	ncRNA_intronic	3.226	3a	5	14	1	1	1	0.00028	-3.63313	-0.0468836	0.0123216	2.5e-17	8.46783	0.0115956	0.00136973	FALSE
94	17	rs117646503	43893260	rs2532392	44309856	rs2532392	0.0314522	0.983908	C	T	0.2396	0.983908	rs2532392	CRHR1:RP11-105N13.4	00:00:00	ncRNA_intronic	5.739	3a	5	14	1	1	1	0.00026	-3.6522	-0.0471698	0.012318	2.5e-17	8.46783	0.0115738	0.0013667	FALSE
94	17	rs17762769	43893403	rs2532392	44309856	rs2532392	0.0371893	0.983908	A	G	0.2396	0.983908	rs2532392	CRHR1:RP11-105N13.4	00:00:00	ncRNA_intronic	2.086	1f	5	14	1	1	1	0.000359	-3.56852	-0.0451646	0.0121105	2.5e-17	8.46783	0.0115728	0.00136671	FALSE
94	17	rs8072451	43893716	rs2532392	44309856	rs2532392	0.0376582	0.983908	T	C	0.2396	0.983908	rs2532392	CRHR1:RP11-105N13.4	00:00:00	ncRNA_intronic	0.262	1f	5	14	1	1	1	0.000368	-3.56203	-0.0451646	0.0121105	3.7e-17	8.42204	0.0115405	0.00137002	FALSE
94	17	rs8073146	43893751	rs2532392	44309856	rs2532392	0.0227955	0.983908	G	A	0.2396	0.983908	rs2532392	CRHR1:RP11-105N13.4	00:00:00	ncRNA_intronic	12.93	5	5	14	1	1	1	0.000141	-3.80641	-0.0467882	0.0117416	4.2e-17	8.40718	0.0115247	0.00137084	FALSE
94	17	rs28364025	43894102	rs2532392	44309856	rs2532392	0.0358224	0.983908	C	T	0.2396	0.983908	rs2532392	CRHR1	0	intronic	0.129	5	5	15	1	1	1	0.000334	-3.58739	-0.0455468	0.0121221	2.5e-17	8.46783	0.0115736	0.00136694	FALSE
94	17	rs28364023	43894159	rs2532392	44309856	rs2532392	0.0367625	0.983908	T	C	0.2396	0.983908	rs2532392	CRHR1	0	intronic	0.095	5	5	15	1	1	1	0.000351	-3.57442	-0.0452601	0.0121093	2.6e-17	8.46326	0.0115715	0.00136694	FALSE
94	17	rs55779147	43894510	rs2532392	44309856	rs2532392	0.0422816	0.983908	A	G	0.2396	0.983908	rs2532392	CRHR1	0	intronic	1.333	5	5	15	1	1	1	0.00046	-3.50303	-0.0444952	0.0121521	2.5e-17	8.46783	0.0115723	0.00136673	FALSE
94	17	rs56357543	43894547	rs2532392	44309856	rs2532392	0.0355942	0.983908	T	C	0.2396	0.983908	rs2532392	CRHR1	0	intronic	0.722	5	5	15	1	1	1	0.00033	-3.59053	-0.0454513	0.012107	1.8e-17	8.50602	0.011627	0.00136726	FALSE
94	17	rs56099546	43894609	rs2532392	44309856	rs2532392	0.0374512	0.983908	G	A	0.2396	0.983908	rs2532392	CRHR1	0	intronic	14.12	5	5	15	1	1	1	0.000364	-3.5649	-0.0451646	0.0121105	1.8e-17	8.50602	0.0116269	0.00136726	FALSE
94	17	rs739645	43894990	rs2532392	44309856	rs2532392	0.0381159	0.983908	G	T	0.2396	0.983908	rs2532392	CRHR1	0	intronic	6.266	5	5	15	1	1	1	0.000377	-3.55568	-0.045069	0.0121117	2.4e-17	8.47259	0.0115794	0.00136678	FALSE
94	17	rs2316763	43895530	rs2532392	44309856	rs2532392	0.0386117	0.983908	T	C	0.2396	0.983908	rs2532392	CRHR1	0	intronic	3.423	3a	5	15	1	1	1	0.000387	-3.54879	-0.045069	0.0121279	2.9e-17	8.45052	0.0115543	0.00136704	FALSE
94	17	rs2316764	43895602	rs2532392	44309856	rs2532392	0.0354213	0.983908	G	T	0.2396	0.983908	rs2532392	CRHR1	0	intronic	2.579	5	5	15	1	1	1	0.000327	-3.59291	-0.0455468	0.0121059	2.9e-17	8.45052	0.011557	0.00136734	FALSE
94	17	rs4277389	43895653	rs2532392	44309856	rs2532392	0.0353633	0.983908	G	A	0.2396	0.983908	rs2532392	CRHR1	0	intronic	1.876	1f	5	15	1	1	1	0.000326	-3.59371	-0.0456424	0.012121	2.8e-17	8.45462	0.0115601	0.00136717	FALSE
94	17	rs4566211	43895696	rs2532392	44309856	rs2532392	0.0376067	0.983908	A	G	0.2396	0.983908	rs2532392	CRHR1	0	intronic	0.716	1f	5	15	1	1	1	0.000367	-3.56274	-0.0451646	0.0121105	2.9e-17	8.45052	0.0115541	0.00136702	FALSE
94	17	rs4566212	43895751	rs2532392	44309856	rs2532392	0.0376067	0.983908	A	G	0.2396	0.983908	rs2532392	CRHR1	0	intronic	1.308	5	5	15	1	1	1	0.000367	-3.56274	-0.0451646	0.0121105	3e-17	8.44656	0.0115469	0.00136693	FALSE
94	17	rs4309444	43895797	rs2532392	44309856	rs2532392	0.037863	0.983908	C	T	0.2396	0.983908	rs2532392	CRHR1	0	intronic	9.226	5	5	15	1	1	1	0.000372	-3.55919	-0.0451646	0.0121267	2.8e-17	8.45462	0.011558	0.00136722	FALSE
94	17	rs62057107	43896032	rs2532392	44309856	rs2532392	0.0299317	0.983908	T	C	0.2396	0.983908	rs2532392	CRHR1	0	intronic	6.718	5	5	15	1	1	1	0.000237	-3.67591	-0.0465973	0.0120932	2.3e-17	8.47754	0.0115895	0.00136698	FALSE
94	17	rs12150390	43896228	rs2532392	44309856	rs2532392	0.0370835	0.983908	C	T	0.2396	0.983908	rs2532392	CRHR1	0	intronic	17.47	5	5	15	1	1	1	0.000357	-3.56999	-0.0452601	0.0121093	2.5e-17	8.46783	0.0115739	0.00136673	FALSE
94	17	rs62057108	43896616	rs2532392	44309856	rs2532392	0.0387093	0.983908	C	T	0.2396	0.983908	rs2532392	CRHR1	0	intronic	8.076	5	5	15	1	1	1	0.000389	-3.54744	-0.0449734	0.0121291	2.5e-17	8.46783	0.0115774	0.00136703	FALSE
94	17	rs62057109	43896637	rs2532392	44309856	rs2532392	0.0383654	0.983908	C	T	0.2396	0.983908	rs2532392	CRHR1	0	intronic	4.738	5	5	15	1	1	1	0.000382	-3.55222	-0.045069	0.0121279	2.5e-17	8.46783	0.0115773	0.00136703	FALSE
94	17	rs78074121	43896690	rs2532392	44309856	rs2532392	0.037863	0.983908	C	T	0.2396	0.983908	rs2532392	CRHR1	0	intronic	4.229	5	5	15	1	1	1	0.000372	-3.55919	-0.0451646	0.0121267	2.8e-17	8.45462	0.0115567	0.00136678	FALSE
94	17	rs62057110	43896734	rs2532392	44309856	rs2532392	0.0368164	0.983908	C	T	0.2396	0.983908	rs2532392	CRHR1	0	intronic	4.358	5	5	15	1	1	1	0.000352	-3.57368	-0.0453557	0.0121244	2.5e-17	8.46783	0.0115774	0.00136703	FALSE
94	17	rs62057111	43897130	rs2532392	44309856	rs2532392	0.0373991	0.983908	G	A	0.2396	0.983908	rs2532392	CRHR1	0	intronic	6.224	5	5	15	1	1	1	0.000363	-3.56562	-0.0451646	0.0121105	2e-17	8.49379	0.0116101	0.00136672	FALSE
94	17	rs78587102	43897246	rs2532392	44309856	rs2532392	0.0385136	0.983908	G	A	0.2396	0.983908	rs2532392	CRHR1	0	intronic	3.76	5	5	15	1	1	1	0.000385	-3.55016	-0.0449734	0.0121128	2.6e-17	8.46326	0.0115673	0.00136677	FALSE
94	17	rs78506181	43897480	rs2532392	44309856	rs2532392	0.0516564	0.983908	G	A	0.2396	0.983908	rs2532392	CRHR1	0	intronic	1.224	5	5	15	1	1	1	0.000681	-3.39712	-0.043251	0.0122046	2.1e-17	8.48812	0.0116013	0.00136659	FALSE
94	17	rs79600142	43897722	rs2532392	44309856	rs2532392	0.0440142	0.983908	C	T	0.2396	0.983908	rs2532392	CRHR1	0	intronic	1.141	5	5	15	1	1	1	0.000498	-3.48183	-0.0443039	0.0121745	1.8e-17	8.50602	0.0116288	0.00136703	FALSE
94	17	rs111739681	43898459	rs2532392	44309856	rs2532392	0.0354213	0.983908	T	C	0.2396	0.983908	rs2532392	CRHR1	0	intronic	10.35	5	5	15	1	1	1	0.000327	-3.59291	-0.0455468	0.0121059	1.8e-17	8.50602	0.0116326	0.00136732	FALSE
94	17	rs17762882	43898887	rs2532392	44309856	rs2532392	0.0376582	0.983908	C	T	0.2396	0.983908	rs2532392	CRHR1	0	intronic	0.436	5	5	15	1	1	1	0.000368	-3.56203	-0.0451646	0.0121105	2.5e-17	8.46783	0.0115789	0.00136707	FALSE
94	17	rs17762912	43899161	rs2532392	44309856	rs2532392	0.0348332	0.983908	C	A	0.2396	0.983908	rs2532392	CRHR1	0	intronic	5.16	5	5	15	1	1	1	0.000317	-3.601	-0.0456424	0.0121047	2.8e-17	8.45462	0.0115615	0.00136764	FALSE
94	17	rs62057114	43899401	rs2532392	44309856	rs2532392	0.045415	0.983908	T	C	0.2396	0.983908	rs2532392	CRHR1	0	intronic	1.984	5	5	15	1	1	1	0.000531	-3.46461	-0.0439212	0.0121418	3.3e-17	8.43543	0.0115322	0.00136732	FALSE
94	17	rs78917479	43899611	rs2532392	44309856	rs2532392	0.0482205	0.983908	T	C	0.2396	0.983908	rs2532392	CRHR1	0	intronic	3.581	5	5	15	1	1	1	0.000594	-3.43434	-0.043634	0.0121626	3.4e-17	8.43193	0.0115296	0.00136732	FALSE
94	17	rs62057116	43899655	rs2532392	44309856	rs2532392	0.0494992	0.983908	C	T	0.2396	0.983908	rs2532392	CRHR1	0	intronic	2.165	5	5	15	1	1	1	0.000625	-3.42053	-0.0435383	0.01218	3.2e-17	8.43902	0.0115392	0.00136753	FALSE
94	17	rs62057118	43899727	rs2532392	44309856	rs2532392	0.0312617	0.983908	G	A	0.2396	0.983908	rs2532392	CRHR1	0	intronic	6.4	5	5	15	1	1	1	0.000257	-3.65518	-0.0465018	0.0121439	4.3e-17	8.40441	0.0114982	0.00136802	FALSE
94	17	rs62057119	43899736	rs2532392	44309856	rs2532392	0.0311977	0.983908	A	G	0.2396	0.983908	rs2532392	CRHR1	0	intronic	0.014	5	5	15	1	1	1	0.000256	-3.65618	-0.0465018	0.0121439	4e-17	8.4129	0.0115087	0.00136783	FALSE
94	17	rs17762954	43899786	rs2532392	44309856	rs2532392	0.0345322	0.983908	T	C	0.2396	0.983908	rs2532392	CRHR1	0	intronic	10.48	1f	5	15	1	1	1	0.000312	-3.60513	-0.0457379	0.0121198	3.9e-17	8.41587	0.0115095	0.00136762	FALSE
94	17	rs55979424	43900081	rs2532392	44309856	rs2532392	0.0224396	0.983908	T	C	0.2396	0.983908	rs2532392	CRHR1	0	intronic	1.93	6	5	15	1	1	0	0.000137	-3.81352	-0.0468836	0.0117405	1.1e-17	8.56297	0.0117093	0.00136718	FALSE
94	17	rs55638417	43900434	rs2532392	44309856	rs2532392	0.0333016	0.983908	G	A	0.2396	0.983908	rs2532392	CRHR1	0	intronic	6.306	7	5	15	1	1	0	0.000291	-3.62318	-0.0463109	0.0122045	3.1e-17	8.44273	0.0115453	0.00136724	FALSE
94	17	rs79501144	43900697	rs2532392	44309856	rs2532392	0.0377609	0.983908	T	C	0.2396	0.983908	rs2532392	CRHR1	0	intronic	3.766	4	5	15	1	1	0	0.00037	-3.56061	-0.0451646	0.0121267	2.2e-17	8.48271	0.0115924	0.001367	FALSE
94	17	rs62057121	43900760	rs2532392	44309856	rs2532392	0.041607	0.983908	A	G	0.2396	0.983908	rs2532392	CRHR1	0	intronic	3.446	2b	5	15	1	1	0	0.000446	-3.51125	-0.0453557	0.0123404	5.2e-18	8.6489	0.0119805	0.00138512	FALSE
94	17	rs112137135	43900817	rs2532392	44309856	rs2532392	0.0333579	0.983908	G	A	0.2396	0.983908	rs2532392	CRHR1	0	intronic	7.258	4	5	15	1	1	0	0.000292	-3.6223	-0.0459289	0.0121175	2.3e-17	8.47754	0.0115869	0.00136701	FALSE
94	17	rs62057122	43901001	rs2532392	44309856	rs2532392	0.0383654	0.983908	T	C	0.2396	0.983908	rs2532392	CRHR1	0	intronic	3.68	5	5	15	1	1	0	0.000382	-3.55222	-0.0449734	0.0121128	4.1e-17	8.41	0.0114985	0.00136719	FALSE
94	17	rs62057123	43901238	rs2532392	44309856	rs2532392	0.0364908	0.983908	G	A	0.2396	0.983908	rs2532392	CRHR1	0	intronic	5.413	5	5	15	1	1	0	0.000346	-3.57818	-0.0453557	0.0121244	2.2e-17	8.48271	0.0115939	0.001367	FALSE
94	17	rs62057143	43901528	rs2532392	44309856	rs2532392	0.0405544	0.983908	C	T	0.2396	0.983908	rs2532392	CRHR1	0	intronic	3.287	5	5	15	1	1	0	0.000425	-3.52405	-0.0446865	0.0121325	2.3e-17	8.47754	0.0115886	0.0013667	FALSE
94	17	rs62057144	43901558	rs2532392	44309856	rs2532392	0.0276998	0.983908	G	A	0.2396	0.983908	rs2532392	CRHR1	0	intronic	5.68	5	5	15	1	1	0	0.000204	-3.71401	-0.0470744	0.0121036	2.3e-17	8.47754	0.0115878	0.0013667	FALSE
94	17	rs4335809	43902216	rs2532392	44309856	rs2532392	0.0395024	0.983908	T	C	0.2396	0.983908	rs2532392	CRHR1	0	intronic	3.622	5	5	14	1	1	0	0.000405	-3.5368	-0.0447821	0.0121151	2.3e-17	8.47754	0.0115887	0.00136671	FALSE
94	17	rs4341787	43902505	rs2532392	44309856	rs2532392	0.0398233	0.978561	T	C	0.2406	0.978561	rs2532392	CRHR1	0	intronic	19.39	5	5	14	1	1	0	0.000411	-3.53292	-0.0447821	0.0121314	2.3e-17	8.47754	0.0115881	0.00136675	FALSE
94	17	rs4523962	43902522	rs2532392	44309856	rs2532392	0.0401919	0.983908	A	G	0.2396	0.983908	rs2532392	CRHR1	0	intronic	11.51	5	5	14	1	1	0	0.000418	-3.52845	-0.0447821	0.0121314	2.3e-17	8.47754	0.0115878	0.00136675	FALSE
94	17	rs4327090	43902541	rs2532392	44309856	rs2532392	0.0512845	0.796411	G	A	0.2038	0.796411	rs2532392	CRHR1	0	intronic	6.761	5	5	14	1	1	0	0.000671	-3.40116	-0.0461199	0.0129593	3.3e-18	8.70065	0.0126124	0.00144984	FALSE
94	17	rs3885074	43902738	rs2532392	44309856	rs2532392	0.0371893	0.983908	A	C	0.2396	0.983908	rs2532392	CRHR1	0	intronic	2.739	NA	5	14	1	1	0	0.000359	-3.56852	-0.0452601	0.0121093	2.3e-17	8.47754	0.0115876	0.00136676	FALSE
94	17	rs3885075	43902799	rs2532392	44309856	rs2532392	0.0410117	0.983908	G	A	0.2396	0.983908	rs2532392	CRHR1	0	intronic	0.492	NA	5	14	1	1	0	0.000434	-3.5185	-0.0445909	0.0121174	2.3e-17	8.47754	0.0115874	0.00136676	FALSE
94	17	rs41280116	43902842	rs2532392	44309856	rs2532392	0.0452085	0.983908	T	C	0.2396	0.983908	rs2532392	CRHR1	0	intronic	3.905	5	5	14	1	1	0	0.000526	-3.46715	-0.0442083	0.0121929	2.3e-17	8.47754	0.0115873	0.00136676	FALSE
94	17	rs34283254	43902861	rs2532392	44309856	rs2532392	0.0435267	0.983908	A	C	0.2396	0.983908	rs2532392	CRHR1	0	exonic	1.015	5	5	14	1	1	0	0.000487	-3.48781	-0.0444952	0.0121894	2.3e-17	8.47754	0.011587	0.00136676	FALSE
94	17	rs1912151	43902944	rs2532392	44309856	rs2532392	0.0372945	0.983908	T	C	0.2396	0.983908	rs2532392	CRHR1	0	UTR3	2.785	NA	5	14	1	1	0	0.000361	-3.56707	-0.0451646	0.0121105	2.3e-17	8.47754	0.01159	0.00136679	FALSE
94	17	rs1396862	43902997	rs2532392	44309856	rs2532392	0.0379138	0.983908	A	G	0.2396	0.983908	rs2532392	CRHR1	0	intronic	0.045	NA	5	14	1	1	0	0.000373	-3.55849	-0.045069	0.0121117	2.3e-17	8.47754	0.0115846	0.00136677	FALSE
94	17	rs41280118	43903089	rs2532392	44309856	rs2532392	0.0362706	0.983908	T	C	0.2396	0.983908	rs2532392	CRHR1	0	intronic	1.004	5	5	14	1	1	0	0.000342	-3.58122	-0.0453557	0.0121082	2.3e-17	8.47754	0.0115898	0.00136678	FALSE
94	17	rs62057146	43903106	rs2532392	44309856	rs2532392	0.0363259	0.983908	G	A	0.2396	0.983908	rs2532392	CRHR1	0	intronic	2.759	5	5	14	1	1	0	0.000343	-3.58045	-0.0454513	0.0121233	2.3e-17	8.47754	0.0115847	0.00136683	FALSE
94	17	rs62057147	43903298	rs2532392	44309856	rs2532392	0.0330743	0.983908	A	G	0.2396	0.983908	rs2532392	CRHR1	0	intronic	2.075	5	5	14	1	1	0	0.000287	-3.62676	-0.0459289	0.0121012	2.8e-17	8.45462	0.0115534	0.00136643	FALSE
94	17	rs17763050	43903336	rs2532392	44309856	rs2532392	0.0368701	0.983908	A	G	0.2396	0.983908	rs2532392	CRHR1	0	intronic	0.116	5	5	14	1	1	0	0.000353	-3.57294	-0.0452601	0.0121093	2.1e-17	8.48812	0.0116274	0.00136992	FALSE
94	17	rs62057149	43903546	rs2532392	44309856	rs2532392	0.042329	0.983908	G	A	0.2396	0.983908	rs2532392	CRHR1	0	intronic	0.107	5	5	14	1	1	0	0.000461	-3.50245	-0.0444952	0.0121521	2.2e-17	8.48271	0.0115954	0.00136678	FALSE
94	17	rs62057150	43903548	rs2532392	44309856	rs2532392	0.042936	0.983908	T	C	0.2396	0.983908	rs2532392	CRHR1	0	intronic	6.438	5	5	14	1	1	0	0.000474	-3.49503	-0.0443996	0.0121532	2.2e-17	8.48271	0.0115957	0.00136678	FALSE
94	17	rs62057151	43903842	rs2532392	44309856	rs2532392	0.0324327	0.948315	T	C	0.2465	0.948315	rs2532392	CRHR1	0	intronic	0.214	5	5	14	1	1	0	0.000276	-3.63684	-0.0460244	0.0120829	3e-16	8.17333	0.0110694	0.00135444	FALSE
94	17	rs17689824	43904397	rs2532392	44309856	rs2532392	0.0325512	0.983908	T	C	0.2396	0.983908	rs2532392	CRHR1	0	intronic	4.425	1f	5	14	1	1	0	0.000278	-3.63498	-0.0461199	0.0121152	2.3e-17	8.47754	0.0115887	0.00136676	FALSE
94	17	rs62057153	43904528	rs2532392	44309856	rs2532392	0.0337469	0.983908	C	T	0.2396	0.983908	rs2532392	CRHR1	0	intronic	1.771	5	5	14	1	1	0	0.000299	-3.61616	-0.0458334	0.0121024	2.3e-17	8.47754	0.011589	0.00136676	FALSE
94	17	rs62057154	43904610	rs2532392	44309856	rs2532392	0.0367085	0.983908	T	C	0.2396	0.983908	rs2532392	CRHR1	0	intronic	0.841	5	5	14	1	1	0	0.00035	-3.57517	-0.0452601	0.0121093	2.3e-17	8.47754	0.0115886	0.00136676	FALSE
94	17	rs62057155	43904673	rs2532392	44309856	rs2532392	0.0375032	0.983908	T	C	0.2396	0.983908	rs2532392	CRHR1	0	intronic	3.019	4	5	14	1	1	0	0.000365	-3.56418	-0.0451646	0.0121105	2.3e-17	8.47754	0.0115885	0.00136676	FALSE
94	17	rs78872653	43905134	rs2532392	44309856	rs2532392	0.0379645	0.983908	A	G	0.2396	0.983908	rs2532392	CRHR1	0	intronic	0.451	5	5	14	1	1	0	0.000374	-3.55778	-0.0452601	0.0121629	2.3e-17	8.47754	0.0115888	0.00136677	FALSE
94	17	rs17763086	43905481	rs2532392	44309856	rs2532392	0.0379645	0.983908	G	T	0.2396	0.983908	rs2532392	CRHR1	0	intronic	0.042	1f	5	14	1	1	0	0.000374	-3.55778	-0.045069	0.0121117	2.3e-17	8.47754	0.0115877	0.00136677	FALSE
94	17	rs17425752	43906726	rs2532392	44309856	rs2532392	0.0325512	0.978599	C	A	0.2386	0.978599	rs2532392	CRHR1	0	intronic	2.573	5	5	15	1	1	0	0.000278	-3.63498	-0.0460244	0.0121001	2.9e-17	8.45052	0.0115592	0.00136762	FALSE
94	17	rs17689882	43906828	rs2532392	44309856	rs2532392	0.0346532	0.978599	A	G	0.2386	0.978599	rs2532392	CRHR1	0	intronic	6.828	1f	4	15	1	1	0	0.000314	-3.60347	-0.0458334	0.0121559	1.6e-17	8.51968	0.0116524	0.00136754	FALSE
94	17	rs62057158	43907143	rs2532392	44309856	rs2532392	0.0347134	0.983908	A	G	0.2396	0.983908	rs2532392	CRHR1	0	intronic	8.096	5	4	15	1	1	0	0.000315	-3.60264	-0.0456424	0.0121047	2.3e-17	8.47754	0.0115889	0.00136681	FALSE
94	17	rs1876831	43907745	rs2532392	44309856	rs2532392	0.0331315	0.983908	T	C	0.2396	0.983908	rs2532392	CRHR1	0	intronic	3.27	NA	5	15	1	1	0	0.000288	-3.62586	-0.0459289	0.0121012	2.4e-17	8.47259	0.0115814	0.0013668	FALSE
94	17	rs16940665	43907896	rs2532392	44309856	rs2532392	0.0331315	0.983908	C	T	0.2396	0.983908	rs2532392	CRHR1	0	exonic	10.05	1f	5	15	1	1	0	0.000288	-3.62586	-0.0459289	0.0121012	2.4e-17	8.47259	0.0115811	0.0013668	FALSE
94	17	rs16940668	43907966	rs2532392	44309856	rs2532392	0.0341025	0.983908	A	G	0.2396	0.983908	rs2532392	CRHR1	0	intronic	1.686	5	5	15	1	1	0	0.000305	-3.61102	-0.0457379	0.0121036	2.4e-17	8.47259	0.0115809	0.00136687	FALSE
94	17	rs16940671	43908151	rs2532392	44309856	rs2532392	0.0255981	0.983908	T	C	0.2396	0.983908	rs2532392	CRHR1	0	intronic	6.787	5	5	15	1	1	0	0.000176	-3.75119	-0.0500275	0.0126957	3.3e-17	8.43543	0.0115554	0.00137012	FALSE
94	17	rs16940672	43908152	rs2532392	44309856	rs2532392	0.0252708	0.983908	T	C	0.2396	0.983908	rs2532392	CRHR1	0	intronic	0.756	5	5	15	1	1	0	0.000172	-3.75695	-0.0501226	0.0126945	3.2e-17	8.43902	0.0115614	0.00136994	FALSE
94	17	rs55865707	43908826	rs2532392	44309856	rs2532392	0.0348332	0.983908	G	T	0.2396	0.983908	rs2532392	CRHR1	0	intronic	9.202	5	5	14	1	1	0	0.000317	-3.601	-0.0456424	0.0121047	2.3e-17	8.47754	0.0115851	0.0013668	FALSE
94	17	rs62054760	43908989	rs2532392	44309856	rs2532392	0.0318268	0.968082	T	C	0.2366	0.968082	rs2532392	CRHR1	0	intronic	2.161	5	5	14	1	1	0	0.000266	-3.64634	-0.0462154	0.0120978	4.4e-17	8.40172	0.0115432	0.00137397	FALSE
94	17	rs62054761	43909008	rs2532392	44309856	rs2532392	0.0284476	0.968082	T	C	0.2366	0.968082	rs2532392	CRHR1	0	intronic	4.938	5	5	14	1	1	0	0.000215	-3.70071	-0.046979	0.0121048	4.5e-17	8.39908	0.0115417	0.00137398	FALSE
94	17	rs62054762	43909022	rs2532392	44309856	rs2532392	0.0290949	0.968082	T	G	0.2366	0.968082	rs2532392	CRHR1	0	intronic	3.556	5	5	14	1	1	0	0.000225	-3.68916	-0.0467882	0.0121071	4.5e-17	8.39908	0.0115409	0.00137402	FALSE
94	17	rs17689918	43910088	rs2532392	44309856	rs2532392	0.0312617	0.983908	A	G	0.2396	0.983908	rs2532392	CRHR1	0	intronic	3.79	1f	5	15	1	1	0	0.000257	-3.65518	-0.0463109	0.0120966	2.1e-17	8.48812	0.0116077	0.00136744	FALSE
94	17	rs17763199	43910183	rs2532392	44309856	rs2532392	0.0292962	0.978514	A	G	0.2386	0.978514	rs2532392	CRHR1	0	intronic	0.66	5	5	15	1	1	0	0.000228	-3.68578	-0.0466927	0.012092	2.5e-17	8.46783	0.0115735	0.00136705	FALSE
94	17	rs16940674	43910507	rs2532392	44309856	rs2532392	0.0323731	0.983908	T	C	0.2396	0.983908	rs2532392	CRHR1	0	exonic	17.55	1f	5	15	1	1	0	0.000275	-3.63778	-0.0461199	0.0120989	2.4e-17	8.47259	0.0115817	0.0013668	FALSE
94	17	rs16940676	43911036	rs2532392	44309856	rs2532392	0.0322532	0.978599	A	G	0.2386	0.978599	rs2532392	CRHR1	0	intronic	0.531	5	5	15	1	1	0	0.000273	-3.63966	-0.0462154	0.012114	2.4e-17	8.47259	0.0115789	0.00136684	FALSE
94	17	rs1876830	43911352	rs2532392	44309856	rs2532392	0.0310041	0.983908	T	C	0.2396	0.983908	rs2532392	CRHR1	0	intronic	4.044	NA	5	15	1	1	0	0.000253	-3.6592	-0.0464064	0.0120955	2.4e-17	8.47259	0.0115801	0.0013668	FALSE
94	17	rs41457044	43911424	rs2532392	44309856	rs2532392	0.0343492	0.973245	T	C	0.2396	0.973245	rs2532392	CRHR1	0	intronic	3.162	5	5	15	1	1	0	0.000309	-3.60764	-0.0457379	0.0121198	2.3e-17	8.47754	0.0115848	0.0013669	FALSE
94	17	rs1876829	43911443	rs2532392	44309856	rs2532392	0.0337469	0.983908	C	T	0.2396	0.983908	rs2532392	CRHR1	0	intronic	5.472	NA	5	15	1	1	0	0.000299	-3.61616	-0.0459289	0.0121175	2.4e-17	8.47259	0.0115799	0.0013668	FALSE
94	17	rs1876828	43911525	rs2532392	44309856	rs2532392	0.0308738	0.983908	T	C	0.2396	0.983908	rs2532392	CRHR1	0	intronic	0.766	NA	5	15	1	1	0	0.000251	-3.66124	-0.0464064	0.0120955	2.4e-17	8.47259	0.0115797	0.0013668	FALSE
94	17	rs1876827	43911832	rs2532392	44309856	rs2532392	0.0308083	0.983908	C	T	0.2396	0.983908	rs2532392	CRHR1	0	intronic	3.947	NA	5	15	1	1	0	0.00025	-3.66226	-0.0464064	0.0120955	2.4e-17	8.47259	0.011579	0.0013668	FALSE
94	17	rs16940677	43911898	rs2532392	44309856	rs2532392	0.022349	0.983908	T	C	0.2396	0.983908	rs2532392	CRHR1	0	intronic	0.987	1f	5	15	1	1	0	0.000136	-3.81533	-0.0484091	0.0120875	2.2e-17	8.48271	0.0116006	0.00136714	FALSE
94	17	rs28364021	43912282	rs2532392	44309856	rs2532392	0.0337469	0.983908	T	C	0.2396	0.983908	rs2532392	CRHR1	0	UTR3	1.179	4	5	15	1	1	0	0.000299	-3.61616	-0.0459289	0.0121347	2.4e-17	8.47259	0.0115782	0.0013668	FALSE
94	17	rs2316765	43912454	rs2532392	44309856	rs2532392	0.0306765	0.983908	C	T	0.2396	0.983908	rs2532392	CRHR1	0	UTR3	11.01	4	5	15	1	1	0	0.000248	-3.66432	-0.0464064	0.0120955	2.4e-17	8.47259	0.0115813	0.00136684	FALSE
94	17	rs878887	43912582	rs2532392	44309856	rs2532392	0.0323133	0.983908	T	C	0.2396	0.983908	rs2532392	CRHR1	0	UTR3	2.672	1d	5	15	1	1	0	0.000274	-3.63872	-0.0461199	0.0120989	2.5e-17	8.46783	0.0115719	0.00136692	FALSE
94	17	rs878888	43912635	rs2532392	44309856	rs2532392	0.0304095	0.983908	G	A	0.2396	0.983908	rs2532392	CRHR1	0	UTR3	5.23	4	5	15	1	1	0	0.000244	-3.66848	-0.0465018	0.0120943	2.5e-17	8.46783	0.0115724	0.00136694	FALSE
94	17	rs4525537	43912723	rs2532392	44309856	rs2532392	0.0313254	0.983908	C	T	0.2396	0.983908	rs2532392	CRHR1	0	UTR3	9.437	4	5	15	1	1	0	0.000258	-3.65419	-0.0463109	0.0120966	2.6e-17	8.46326	0.0115717	0.00136694	FALSE
94	17	rs4482334	43912830	rs2532392	44309856	rs2532392	0.0311334	0.983908	C	T	0.2396	0.983908	rs2532392	CRHR1	0	UTR3	1.673	5	5	15	1	1	0	0.000255	-3.65719	-0.0463109	0.0120966	2.5e-17	8.46783	0.0115722	0.00136694	FALSE
94	17	rs56127111	43913315	rs2532392	44309856	rs2532392	0.0353633	0.983908	T	C	0.2396	0.983908	rs2532392	CRHR1	120	downstream	0.51	5	5	15	1	1	0	0.000326	-3.59371	-0.0456424	0.012121	2.4e-17	8.47259	0.0115798	0.00136681	FALSE
94	17	rs75104593	43913557	rs2532392	44309856	rs2532392	0.0268367	0.973422	G	T	0.2416	0.973422	rs2532392	CRHR1	362	downstream	4.908	2b	5	15	1	1	0	0.000192	-3.72932	-0.0485997	0.0124052	1.8e-17	8.50602	0.011762	0.0013825	FALSE
94	17	rs74998289	43913558	rs2532392	44309856	rs2532392	0.0278388	0.973422	G	T	0.2416	0.973422	rs2532392	CRHR1	363	downstream	0.233	2b	5	15	1	1	0	0.000206	-3.71154	-0.0483139	0.0124088	1.8e-17	8.50602	0.0117577	0.00138258	FALSE
94	17	rs10445362	43914554	rs2532392	44309856	rs2532392	0.0401919	0.983908	A	C	0.2396	0.983908	rs2532392	CRHR1	1359	intergenic	4.857	5	5	15	1	1	0	0.000418	-3.52845	-0.0448778	0.0121637	2.3e-17	8.47754	0.0115857	0.00136683	FALSE
94	17	rs10445363	43914558	rs2532392	44309856	rs2532392	0.0427974	0.983908	A	G	0.2396	0.983908	rs2532392	CRHR1	1363	intergenic	0.374	5	5	15	1	1	0	0.000471	-3.49673	-0.0444952	0.0121683	2.3e-17	8.47754	0.0115857	0.00136683	FALSE
94	17	rs62054803	43914728	rs2532392	44309856	rs2532392	0.0325512	0.983908	T	G	0.2396	0.983908	rs2532392	CRHR1	1533	intergenic	1.312	5	5	15	1	1	0	0.000278	-3.63498	-0.0461199	0.0121152	2.3e-17	8.47754	0.0115901	0.00136689	FALSE
94	17	rs62054804	43914809	rs2532392	44309856	rs2532392	0.0388065	0.983908	T	C	0.2396	0.983908	rs2532392	CRHR1	1614	intergenic	0.116	5	5	15	1	1	0	0.000391	-3.54609	-0.0449734	0.0121291	2.6e-17	8.46326	0.0115618	0.00136638	FALSE
94	17	rs62054805	43915054	rs2532392	44309856	rs2532392	0.0335814	0.983908	G	A	0.2396	0.983908	rs2532392	CRHR1	1859	intergenic	5.144	2b	5	15	1	1	0	0.000296	-3.61878	-0.0461199	0.0121696	2.3e-17	8.47754	0.0115839	0.00136682	FALSE
94	17	rs62054806	43915312	rs2532392	44309856	rs2532392	0.0335814	0.983908	T	C	0.2396	0.983908	rs2532392	CRHR1	2117	intergenic	0.468	5	5	15	1	1	0	0.000296	-3.61878	-0.0459289	0.0121175	2.4e-17	8.47259	0.0115834	0.00136682	FALSE
94	17	rs10445364	43916356	rs2532392	44309856	rs2532392	0.0338564	0.983908	A	G	0.2396	0.983908	rs2532392	CRHR1	3161	intergenic	1.099	1f	5	15	1	1	0	0.000301	-3.61444	-0.0458334	0.0121186	2.4e-17	8.47259	0.0115808	0.00136682	FALSE
94	17	rs10445333	43916509	rs2532392	44309856	rs2532392	0.0335814	0.983908	G	A	0.2396	0.983908	rs2532392	CRHR1	3314	intergenic	9.333	5	5	15	1	1	0	0.000296	-3.61878	-0.0459289	0.0121175	2.4e-17	8.47259	0.0115821	0.00136684	FALSE
94	17	rs17690176	43916773	rs2532392	44309856	rs2532392	0.0335814	0.978703	C	A	0.2406	0.978703	rs2532392	CRHR1	3578	intergenic	5.131	5	5	15	1	1	0	0.000296	-3.61878	-0.0459289	0.0121175	2.2e-17	8.48271	0.0115976	0.00136678	FALSE
94	17	rs78328427	43916932	rs2532392	44309856	rs2532392	0.0338564	0.983908	A	G	0.2396	0.983908	rs2532392	CRHR1	3737	intergenic	1.506	5	5	15	1	1	0	0.000301	-3.61444	-0.0458334	0.0121186	2.3e-17	8.47754	0.0115859	0.001367	FALSE
94	17	rs77692262	43917086	rs2532392	44309856	rs2532392	0.0335814	0.983908	G	A	0.2396	0.983908	rs2532392	CRHR1	3891	intergenic	5.523	5	5	15	1	1	0	0.000296	-3.61878	-0.0459289	0.0121175	2.3e-17	8.47754	0.0115872	0.00136685	FALSE
94	17	rs56023973	43917776	rs2532392	44309856	rs2532392	0.0388548	0.983908	T	G	0.2396	0.983908	rs2532392	MAPT-AS1	3240	intergenic	1.06	5	5	15	1	1	0	0.000392	-3.54541	-0.045069	0.0121451	2.4e-17	8.47259	0.0115811	0.00136687	FALSE
94	17	rs17763515	43917818	rs2532392	44309856	rs2532392	0.0387093	0.983908	A	G	0.2396	0.983908	rs2532392	MAPT-AS1	3198	intergenic	2.528	5	5	15	1	1	0	0.000389	-3.54744	-0.045069	0.0121451	2.3e-17	8.47754	0.0115861	0.00136688	FALSE
94	17	rs17763533	43918190	rs2532392	44309856	rs2532392	0.0353633	0.983908	C	T	0.2396	0.983908	rs2532392	MAPT-AS1	2826	intergenic	0.248	1f	5	15	1	1	0	0.000326	-3.59371	-0.0456424	0.012121	2.4e-17	8.47259	0.0115777	0.00136682	FALSE
94	17	rs62054809	43918239	rs2532392	44309856	rs2532392	0.0362706	0.983908	T	C	0.2396	0.983908	rs2532392	MAPT-AS1	2777	intergenic	0.606	7	5	15	1	1	0	0.000342	-3.58122	-0.0455468	0.0121393	2.5e-17	8.46783	0.0115775	0.00136697	FALSE
94	17	rs112583797	43918418	rs2532392	44309856	rs2532392	0.0343492	0.983908	G	A	0.2396	0.983908	rs2532392	MAPT-AS1	2598	intergenic	1.863	7	5	15	1	1	0	0.000309	-3.60764	-0.0457379	0.0121198	2.5e-17	8.46783	0.011572	0.00136685	FALSE
94	17	rs74922289	43918524	rs2532392	44309856	rs2532392	0.0333016	0.983908	G	A	0.2396	0.983908	rs2532392	MAPT-AS1	2492	intergenic	12.82	NA	5	15	1	1	0	0.000291	-3.62318	-0.0459289	0.0121175	2.4e-17	8.47259	0.0115774	0.00136682	FALSE
94	17	rs56971664	43918613	rs2532392	44309856	rs2532392	0.0379138	0.983908	C	T	0.2396	0.983908	rs2532392	MAPT-AS1	2403	intergenic	2.24	5	5	15	1	1	0	0.000373	-3.55849	-0.0451646	0.0121267	2.5e-17	8.46783	0.0115745	0.00136687	FALSE
94	17	rs2316766	43919068	rs2532392	44309856	rs2532392	0.0129413	0.973323	T	G	0.2376	0.973323	rs2532392	MAPT-AS1	1948	intergenic	1.214	5	5	15	1	1	0	5.01e-05	-4.05516	-0.0508832	0.0119302	1.3e-17	8.54369	0.0118993	0.00139266	FALSE
94	17	rs2316767	43919070	rs2532392	44309856	rs2532392	0.0129696	0.973323	C	T	0.2376	0.973323	rs2532392	MAPT-AS1	1946	intergenic	3.13	5	5	15	1	1	0	5.03e-05	-4.05423	-0.0508832	0.0119302	1.3e-17	8.54369	0.0118993	0.00139266	FALSE
94	17	rs2316768	43919073	rs2532392	44309856	rs2532392	0.0129413	0.973323	T	G	0.2376	0.973323	rs2532392	MAPT-AS1	1943	intergenic	2.213	5	5	15	1	1	0	5.01e-05	-4.05516	-0.0508832	0.0119302	1.3e-17	8.54369	0.0118992	0.00139266	FALSE
94	17	rs2106786	43919096	rs2532392	44309856	rs2532392	0.0160679	0.978599	G	A	0.2386	0.978599	rs2532392	MAPT-AS1	1920	intergenic	1.781	NA	5	15	1	1	0	7.4e-05	-3.96304	-0.0490758	0.0117843	2.6e-17	8.46326	0.0117285	0.0013855	FALSE
94	17	rs2106785	43919105	rs2532392	44309856	rs2532392	0.0355368	0.978599	T	C	0.2386	0.978599	rs2532392	MAPT-AS1	1911	intergenic	2.898	NA	5	15	1	1	0	0.000329	-3.59133	-0.0465018	0.0123568	4.8e-17	8.39149	0.0115744	0.00137924	FALSE
94	17	rs56150806	43919301	rs2532392	44309856	rs2532392	0.0345322	0.983908	C	T	0.2396	0.983908	rs2532392	MAPT-AS1	1715	intergenic	3.157	3a	5	15	1	1	0	0.000312	-3.60513	-0.0457379	0.0121198	2.4e-17	8.47259	0.011578	0.00136683	FALSE
94	17	rs17690314	43919884	rs2532392	44309856	rs2532392	0.0345322	0.983908	G	T	0.2396	0.983908	rs2532392	MAPT-AS1	1132	intergenic	0.244	1f	5	15	1	1	0	0.000312	-3.60513	-0.0457379	0.0121198	2.4e-17	8.47259	0.0115804	0.0013668	FALSE
94	17	rs56233672	43920300	rs2532392	44309856	rs2532392	0.0330743	0.983908	C	T	0.2396	0.983908	rs2532392	MAPT-AS1	716	downstream	0.736	7	5	15	1	1	0	0.000287	-3.62676	-0.0462154	0.0121684	2.4e-17	8.47259	0.0115791	0.00136681	FALSE
94	17	rs56354807	43920378	rs2532392	44309856	rs2532392	0.0345322	0.983908	T	C	0.2396	0.983908	rs2532392	MAPT-AS1	638	downstream	2.043	7	5	15	1	1	0	0.000312	-3.60513	-0.0457379	0.0121198	2.4e-17	8.47259	0.0115788	0.00136681	FALSE
94	17	rs55718212	43920411	rs2532392	44309856	rs2532392	0.0345322	0.983908	C	T	0.2396	0.983908	rs2532392	MAPT-AS1	605	downstream	5.507	6	5	15	1	1	0	0.000312	-3.60513	-0.0457379	0.0121198	2.4e-17	8.47259	0.0115825	0.00136683	FALSE
94	17	rs17690326	43920974	rs2532392	44309856	rs2532392	0.0334141	0.983908	C	T	0.2396	0.983908	rs2532392	MAPT-AS1	42	downstream	0.997	1f	5	15	1	1	0	0.000293	-3.62141	-0.0459289	0.0121175	2.6e-17	8.46326	0.0115689	0.00136679	FALSE
94	17	rs17763596	43921210	rs2532392	44309856	rs2532392	0.0345322	0.983908	T	G	0.2396	0.983908	rs2532392	MAPT-AS1	0	ncRNA_exonic	0.826	1f	5	15	1	1	0	0.000312	-3.60513	-0.0457379	0.0121198	2.6e-17	8.46326	0.011569	0.0013668	FALSE
94	17	rs17763634	43921754	rs2532392	44309856	rs2532392	0.0321325	0.983908	C	T	0.2396	0.983908	rs2532392	MAPT-AS1	0	ncRNA_intronic	1.123	1f	5	15	1	1	0	0.000271	-3.64155	-0.0462154	0.012114	2.6e-17	8.46326	0.0115711	0.00136708	FALSE
94	17	rs62621252	43922942	rs2532392	44309856	rs2532392	0.0342879	0.983908	C	T	0.2396	0.983908	rs2532392	MAPT-AS1:SPPL2C	00:00:00	exonic	6.315	5	5	15	1	1	0	0.000308	-3.60848	-0.0457379	0.0121198	1.8e-17	8.50602	0.011622	0.0013664	FALSE
94	17	rs62054815	43923266	rs2532392	44309856	rs2532392	0.0351295	0.983908	A	G	0.2396	0.983908	rs2532392	MAPT-AS1:SPPL2C	00:00:00	exonic	0.018	5	5	15	1	1	0	0.000322	-3.59693	-0.0456424	0.012121	2.6e-17	8.46326	0.0115695	0.00136681	FALSE
94	17	rs12185268	43923683	rs2532392	44309856	rs2532392	0.0346532	0.983908	G	A	0.2396	0.983908	rs2532392	MAPT-AS1:SPPL2C	00:00:00	exonic	8.654	1f	5	15	1	1	0	0.000314	-3.60347	-0.0457379	0.0121198	3e-17	8.44656	0.0115442	0.00136665	FALSE
94	17	rs12185235	43923703	rs2532392	44309856	rs2532392	0.0352468	0.983908	T	C	0.2396	0.983908	rs2532392	MAPT-AS1:SPPL2C	00:00:00	exonic	5.04	1f	5	15	1	1	0	0.000324	-3.59531	-0.0456424	0.012121	2.6e-17	8.46326	0.0115722	0.0013672	FALSE
94	17	rs11079725	43923934	rs2532392	44309856	rs2532392	0.0338018	0.983908	C	T	0.2396	0.983908	rs2532392	MAPT-AS1:SPPL2C	00:00:00	exonic	0.169	1f	5	15	1	1	0	0.0003	-3.6153	-0.0458334	0.0121186	2.7e-17	8.45886	0.0115596	0.0013667	FALSE
94	17	rs12373123	43924073	rs2532392	44309856	rs2532392	0.0335258	0.983908	C	T	0.2396	0.983908	rs2532392	MAPT-AS1:SPPL2C	00:00:00	exonic	23.3	1f	5	15	1	1	0	0.000295	-3.61965	-0.0459289	0.0121175	3.3e-17	8.43543	0.0115307	0.00136669	FALSE
94	17	rs12373139	43924130	rs2532392	44309856	rs2532392	0.0336367	0.983908	A	G	0.2396	0.983908	rs2532392	MAPT-AS1:SPPL2C	00:00:00	exonic	4.046	1f	5	15	1	1	0	0.000297	-3.6179	-0.0459289	0.0121175	2.7e-17	8.45886	0.0115603	0.0013667	FALSE
94	17	rs12373124	43924219	rs2532392	44309856	rs2532392	0.0379138	0.983908	C	T	0.2396	0.983908	rs2532392	MAPT-AS1:SPPL2C	00:00:00	exonic	0.387	NA	5	15	1	1	0	0.000373	-3.55849	-0.0454513	0.0121949	6.2e-17	8.36136	0.0114897	0.00137401	FALSE
94	17	rs12373140	43924231	rs2532392	44309856	rs2532392	0.0382161	0.983908	A	G	0.2396	0.983908	rs2532392	MAPT-AS1:SPPL2C	00:00:00	exonic	12.99	5	5	15	1	1	0	0.000379	-3.55429	-0.0453557	0.0121961	6.1e-17	8.36328	0.0114902	0.00137402	FALSE
94	17	rs12373168	43924337	rs2532392	44309856	rs2532392	0.0379138	0.968429	C	A	0.2425	0.968429	rs2532392	MAPT-AS1:SPPL2C	00:00:00	ncRNA_intronic	6.155	1f	5	15	1	1	0	0.000373	-3.55849	-0.0451646	0.0121267	9.2e-17	8.31468	0.0113507	0.00136517	FALSE
94	17	rs17690661	43924521	rs2532392	44309856	rs2532392	0.0342263	0.983908	A	G	0.2396	0.983908	rs2532392	MAPT-AS1	0	ncRNA_intronic	0.069	1f	5	15	1	1	0	0.000307	-3.60932	-0.0460244	0.0121708	2.7e-17	8.45886	0.01156	0.00136671	FALSE
94	17	rs55943825	43924776	rs2532392	44309856	rs2532392	0.0333579	0.983908	T	C	0.2396	0.983908	rs2532392	MAPT-AS1	0	ncRNA_intronic	0.414	5	5	15	1	1	0	0.000292	-3.6223	-0.0459289	0.0121175	2.7e-17	8.45886	0.0115638	0.00136671	FALSE
94	17	rs17690679	43924803	rs2532392	44309856	rs2532392	0.0337469	0.983908	G	A	0.2396	0.983908	rs2532392	MAPT-AS1	0	ncRNA_intronic	6.843	1f	5	15	1	1	0	0.000299	-3.61616	-0.0459289	0.0121175	2.7e-17	8.45886	0.011562	0.00136675	FALSE
94	17	rs17690703	43925297	rs2532392	44309856	rs2532392	0.0451253	0.815453	T	C	0.2763	0.815453	rs2532392	MAPT-AS1	0	ncRNA_intronic	8.55	1b	5	15	1	1	0	0.000524	-3.46818	-0.0425804	0.0117614	2.4e-14	7.62715	0.00987259	0.00129401	FALSE
94	17	rs17769490	43925605	rs2532392	44309856	rs2532392	0.0300008	0.978703	A	G	0.2406	0.978703	rs2532392	MAPT-AS1	0	ncRNA_intronic	5.553	1f	5	14	1	1	0	0.000238	-3.67484	-0.0465973	0.0121094	2e-17	8.49379	0.0115742	0.00136269	FALSE
94	17	rs77063768	43925729	rs2532392	44309856	rs2532392	0.0297226	0.978703	G	A	0.2406	0.978703	rs2532392	MAPT-AS1	0	ncRNA_intronic	5.467	5	5	14	1	1	0	0.000234	-3.67916	-0.0466927	0.0121082	2e-17	8.49379	0.0115743	0.00136269	FALSE
94	17	rs62054817	43925966	rs2532392	44309856	rs2532392	0.0295108	0.978703	A	G	0.2406	0.978703	rs2532392	MAPT-AS1	0	ncRNA_intronic	1.563	4	5	14	1	1	0	0.000231	-3.68245	-0.0466927	0.0121082	2.1e-17	8.48812	0.0115681	0.00136273	FALSE
94	17	rs62054818	43926056	rs2532392	44309856	rs2532392	0.0302064	0.978703	C	A	0.2406	0.978703	rs2532392	MAPT-AS1	0	ncRNA_intronic	6.949	4	2	14	1	1	0	0.000241	-3.67164	-0.0465973	0.0121094	2.1e-17	8.48812	0.0115693	0.0013627	FALSE
94	17	rs62054819	43926149	rs2532392	44309856	rs2532392	0.0335258	0.978703	G	A	0.2406	0.978703	rs2532392	MAPT-AS1	0	ncRNA_intronic	5.198	4	2	14	1	1	0	0.000295	-3.61965	-0.0461199	0.0121696	2.4e-17	8.47259	0.0115526	0.00136319	FALSE
94	17	rs62054820	43926755	rs2532392	44309856	rs2532392	0.0297226	0.978703	G	A	0.2406	0.978703	rs2532392	MAPT-AS1	0	ncRNA_intronic	3.67	5	5	14	1	1	0	0.000234	-3.67916	-0.0466927	0.0121082	2.1e-17	8.48812	0.0115666	0.00136282	FALSE
94	17	rs56113217	43926948	rs2532392	44309856	rs2532392	0.0327274	0.978703	G	A	0.2406	0.978703	rs2532392	MAPT-AS1	0	ncRNA_intronic	0.033	4	5	14	1	1	0	0.000281	-3.63221	-0.0461199	0.0121324	1.9e-17	8.49975	0.0115966	0.00136431	FALSE
94	17	rs56269136	43926992	rs2532392	44309856	rs2532392	0.033017	0.978703	T	C	0.2406	0.978703	rs2532392	MAPT-AS1	0	ncRNA_intronic	7.713	4	5	14	1	1	0	0.000286	-3.62766	-0.0461199	0.0121324	1.9e-17	8.49975	0.0115961	0.00136393	FALSE
94	17	rs56385754	43927255	rs2532392	44309856	rs2532392	0.0286449	0.978703	T	G	0.2406	0.978703	rs2532392	MAPT-AS1	0	ncRNA_intronic	0.958	5	5	14	1	1	0	0.000218	-3.69719	-0.0468836	0.0121059	1.9e-17	8.49975	0.0115781	0.00136264	FALSE
94	17	rs17769552	43927290	rs2532392	44309856	rs2532392	0.0291581	0.936676	A	G	0.2326	0.936676	rs2532392	MAPT-AS1	0	ncRNA_intronic	1.021	1f	5	14	1	1	0	0.000226	-3.68803	-0.0476467	0.0123265	5.1e-17	8.38437	0.0115131	0.0013732	FALSE
94	17	rs62054822	43927708	rs2532392	44309856	rs2532392	0.0289038	0.978703	G	A	0.2406	0.978703	rs2532392	MAPT-AS1	0	ncRNA_intronic	4.196	5	5	14	1	1	0	0.000222	-3.69257	-0.0468836	0.0121059	2e-17	8.49379	0.0115735	0.00136264	FALSE
94	17	rs885639	43928614	rs2532392	44309856	rs2532392	0.0357656	0.978703	G	T	0.2406	0.978703	rs2532392	MAPT-AS1	0	ncRNA_intronic	1.429	NA	5	14	1	1	0	0.000333	-3.58818	-0.0458334	0.0122065	1.9e-17	8.49975	0.0115835	0.00136262	FALSE
94	17	rs62054823	43929029	rs2532392	44309856	rs2532392	0.0308738	0.968127	G	A	0.2406	0.968127	rs2532392	MAPT-AS1	0	ncRNA_intronic	4.545	5	5	14	1	1	0	0.000251	-3.66124	-0.0466927	0.0121626	2.1e-17	8.48812	0.0115797	0.00136381	FALSE
94	17	rs62054824	43929992	rs2532392	44309856	rs2532392	0.0331884	0.983908	T	C	0.2396	0.983908	rs2532392	MAPT-AS1	0	ncRNA_intronic	0.169	4	2	14	1	1	0	0.000289	-3.62497	-0.0465018	0.0122356	2.8e-17	8.45462	0.0115556	0.00136689	FALSE
94	17	rs62054825	43930033	rs2532392	44309856	rs2532392	0.0331884	0.978561	A	G	0.2406	0.978561	rs2532392	MAPT-AS1	0	ncRNA_intronic	1.442	2b	1	14	1	1	0	0.000289	-3.62497	-0.0465018	0.0122356	2.7e-17	8.45886	0.0115645	0.00136681	FALSE
94	17	rs79589869	43930238	rs2532392	44309856	rs2532392	0.0339154	0.983908	A	C	0.2396	0.983908	rs2532392	MAPT-AS1	0	ncRNA_intronic	7.3	4	5	14	1	1	0	0.000302	-3.61358	-0.0462154	0.0122229	2.5e-17	8.46783	0.0115862	0.00136801	FALSE
94	17	rs2316769	43930798	rs2532392	44309856	rs2532392	0.0336919	0.983908	G	A	0.2396	0.983908	rs2532392	MAPT-AS1	0	ncRNA_intronic	1.441	7	5	14	1	1	0	0.000298	-3.61703	-0.0464064	0.0122368	2.7e-17	8.45886	0.0115625	0.00136672	FALSE
94	17	rs2873268	43930955	rs2532392	44309856	rs2532392	0.035879	0.983908	A	G	0.2396	0.983908	rs2532392	MAPT-AS1	0	ncRNA_intronic	3.423	7	5	14	1	1	0	0.000335	-3.58661	-0.0460244	0.0122414	6.1e-17	8.36328	0.0114352	0.00136728	FALSE
94	17	rs4340365	43930980	rs2532392	44309856	rs2532392	0.0368164	0.983908	T	C	0.2396	0.983908	rs2532392	MAPT-AS1	0	ncRNA_intronic	4.253	7	5	14	1	1	0	0.000352	-3.57368	-0.0458334	0.0122438	5.3e-17	8.37984	0.0114615	0.00136765	FALSE
94	17	rs2873269	43931122	rs2532392	44309856	rs2532392	0.0341025	0.983908	T	C	0.2396	0.983908	rs2532392	MAPT-AS1	0	ncRNA_intronic	4.123	6	5	14	1	1	0	0.000305	-3.61102	-0.0462154	0.0122229	2.5e-17	8.46783	0.0115735	0.00136687	FALSE
94	17	rs56329743	43931245	rs2532392	44309856	rs2532392	0.0463319	0.983908	A	G	0.2396	0.983908	rs2532392	MAPT-AS1	0	ncRNA_intronic	9.537	5	5	14	1	1	0	0.000551	-3.45465	-0.0454513	0.0125858	2.5e-17	8.46783	0.0115739	0.00136695	FALSE
94	17	rs56288604	43931380	rs2532392	44309856	rs2532392	0.0350116	0.983908	G	A	0.2396	0.983908	rs2532392	MAPT-AS1	0	ncRNA_intronic	0.499	5	5	14	1	1	0	0.00032	-3.59855	-0.0461199	0.0122403	2.5e-17	8.46783	0.011573	0.00136686	FALSE
94	17	rs17690987	43931626	rs2532392	44309856	rs2532392	0.03347	0.983908	C	T	0.2396	0.983908	rs2532392	MAPT-AS1	0	ncRNA_intronic	8.747	3a	5	14	1	1	0	0.000294	-3.62053	-0.0464064	0.0122368	2.7e-17	8.45886	0.0115648	0.00136695	FALSE
94	17	rs56146262	43931907	rs2532392	44309856	rs2532392	0.0347134	0.983908	A	C	0.2396	0.983908	rs2532392	MAPT-AS1	0	ncRNA_intronic	0.044	2b	5	14	1	1	0	0.000315	-3.60264	-0.0462154	0.0122391	2.5e-17	8.46783	0.0115794	0.00136738	FALSE
94	17	rs55942528	43932028	rs2532392	44309856	rs2532392	0.0432106	0.983908	G	A	0.2396	0.983908	rs2532392	MAPT-AS1	0	ncRNA_intronic	0.086	5	5	14	1	1	0	0.00048	-3.49168	-0.0449734	0.012326	2.4e-17	8.47259	0.011587	0.00136721	FALSE
94	17	rs56254732	43932049	rs2532392	44309856	rs2532392	0.0389512	0.983908	T	C	0.2396	0.983908	rs2532392	MAPT-AS1	0	ncRNA_intronic	1.543	6	5	14	1	1	0	0.000394	-3.54407	-0.0454513	0.0122656	2.5e-17	8.46783	0.0115795	0.00136721	FALSE
94	17	rs56323304	43932129	rs2532392	44309856	rs2532392	0.0357656	0.978703	T	C	0.2406	0.978703	rs2532392	MAPT-AS1	0	ncRNA_intronic	0.271	7	5	14	1	1	0	0.000333	-3.58818	-0.0462154	0.0123107	2.7e-17	8.45886	0.0115711	0.00136783	FALSE
94	17	rs55751924	43932155	rs2532392	44309856	rs2532392	0.0335814	0.983908	G	A	0.2396	0.983908	rs2532392	MAPT-AS1	0	ncRNA_intronic	0.384	6	5	14	1	1	0	0.000296	-3.61878	-0.0466927	0.0123048	2.9e-17	8.45052	0.0115602	0.00136805	FALSE
94	17	rs55660209	43932173	rs2532392	44309856	rs2532392	0.0318268	0.89179	G	A	0.2217	0.89179	rs2532392	MAPT-AS1	0	ncRNA_intronic	5.09	6	5	14	1	1	0	0.000266	-3.64634	-0.046979	0.0122965	2.2e-17	8.48271	0.0116241	0.0013707	FALSE
94	17	rs113856644	43932277	rs2532392	44309856	rs2532392	0.0260753	0.983908	A	G	0.2396	0.983908	rs2532392	MAPT-AS1	0	ncRNA_intronic	4.078	7	5	14	1	1	0	0.000182	-3.74277	-0.0482186	0.0122689	2.4e-17	8.47259	0.0115775	0.00136684	FALSE
94	17	rs62054831	43932381	rs2532392	44309856	rs2532392	0.0327858	0.983908	T	C	0.2396	0.983908	rs2532392	MAPT-AS1	0	ncRNA_intronic	3.505	6	5	14	1	1	0	0.000282	-3.6313	-0.046979	0.0123376	2.3e-17	8.47754	0.011594	0.00136757	FALSE
94	17	rs4627402	43932741	rs2532392	44309856	rs2532392	0.0544098	0.973323	T	C	0.2376	0.973323	rs2532392	MAPT-AS1	0	ncRNA_intronic	2.492	5	5	14	1	1	0	0.000753	-3.36952	-0.043634	0.0124095	2.3e-16	8.20531	0.0113455	0.00138264	FALSE
94	17	rs10445365	43932789	rs2532392	44309856	rs2532392	0.0771439	0.80471	T	C	0.2028	0.80471	rs2532392	MAPT-AS1	0	ncRNA_intronic	0.102	5	5	14	1	1	0	0.0015	-3.17468	-0.0426763	0.0129063	5.3e-14	7.52431	0.0113628	0.00150994	FALSE
94	17	rs10445368	43933171	rs2532392	44309856	rs2532392	0.0197719	0.973323	T	C	0.2376	0.973323	rs2532392	MAPT-AS1	0	ncRNA_intronic	1.501	1f	5	14	1	1	0	0.000108	-3.87188	-0.0485044	0.0119301	2.4e-16	8.20019	0.011358	0.0013851	FALSE
94	17	rs62054832	43933579	rs2532392	44309856	rs2532392	0.0302744	0.968082	A	C	0.2366	0.968082	rs2532392	MAPT-AS1	0	ncRNA_intronic	1.321	4	5	14	1	1	0	0.000242	-3.67058	-0.0475513	0.0123477	2.7e-17	8.45886	0.0115693	0.00136744	FALSE
94	17	rs62054833	43933673	rs2532392	44309856	rs2532392	0.0327274	0.978561	C	T	0.2406	0.978561	rs2532392	MAPT-AS1	0	ncRNA_intronic	2.872	6	5	14	1	1	0	0.000281	-3.63221	-0.0467882	0.0123037	2.2e-17	8.48271	0.0115969	0.00136677	FALSE
94	17	rs80209523	43933830	rs2532392	44309856	rs2532392	0.0218858	0.962874	T	G	0.2356	0.962874	rs2532392	MAPT-AS1	0	ncRNA_intronic	1.187	5	5	14	1	1	0	0.000131	-3.82457	-0.0499324	0.0124115	3.5e-18	8.69397	0.0121104	0.00139282	FALSE
94	17	rs113093579	43934116	rs2532392	44309856	rs2532392	0.0294396	0.983908	G	T	0.2396	0.983908	rs2532392	MAPT-AS1	0	ncRNA_intronic	11.31	7	5	14	1	1	0	0.00023	-3.68356	-0.0474559	0.0122954	2e-17	8.49379	0.0116156	0.00136728	FALSE
94	17	rs62054834	43934314	rs2532392	44309856	rs2532392	0.0343492	0.983908	C	T	0.2396	0.983908	rs2532392	MAPT-AS1	0	ncRNA_intronic	8.773	7	5	14	1	1	0	0.000309	-3.60764	-0.0465018	0.0123072	1.9e-17	8.49975	0.0116164	0.00136635	FALSE
94	17	rs62054835	43934672	rs2532392	44309856	rs2532392	0.0344104	0.983908	C	A	0.2396	0.983908	rs2532392	MAPT-AS1	0	ncRNA_intronic	2.7	7	5	14	1	1	0	0.00031	-3.6068	-0.0465018	0.0123072	2.2e-17	8.48271	0.011592	0.00136628	FALSE
94	17	rs10445369	43934776	rs2532392	44309856	rs2532392	0.0350116	0.983908	G	A	0.2396	0.983908	rs2532392	MAPT-AS1	0	ncRNA_intronic	2.669	7	5	14	1	1	0	0.00032	-3.59855	-0.0464064	0.0123084	2.2e-17	8.48271	0.0115873	0.0013663	FALSE
94	17	rs10445334	43934826	rs2532392	44309856	rs2532392	0.0353633	0.983908	G	T	0.2396	0.983908	rs2532392	MAPT-AS1	0	ncRNA_intronic	0.323	6	5	14	1	1	0	0.000326	-3.59371	-0.0463109	0.0123095	2.6e-17	8.46326	0.0115631	0.00136621	FALSE
94	17	rs10445336	43934948	rs2532392	44309856	rs2532392	0.0336367	0.983908	G	A	0.2396	0.983908	rs2532392	MAPT-AS1	0	ncRNA_intronic	2.205	7	5	14	1	1	0	0.000297	-3.6179	-0.0465973	0.0122888	2.6e-17	8.46326	0.0115605	0.00136618	FALSE
94	17	rs10445370	43935118	rs2532392	44309856	rs2532392	0.0336367	0.983908	A	G	0.2396	0.983908	rs2532392	MAPT-AS1	0	ncRNA_intronic	11.29	6	5	14	1	1	0	0.000297	-3.6179	-0.0465973	0.0122888	2.1e-17	8.48812	0.0115944	0.00136617	FALSE
94	17	rs55996632	43935888	rs2532392	44309856	rs2532392	0.03347	0.983908	T	C	0.2396	0.983908	rs2532392	MAPT-AS1	0	ncRNA_intronic	4.091	5	5	14	1	1	0	0.000294	-3.62053	-0.0465973	0.0122888	2e-17	8.49379	0.0116035	0.00136631	FALSE
94	17	rs55886302	43936011	rs2532392	44309856	rs2532392	0.0347134	0.983908	G	A	0.2396	0.983908	rs2532392	MAPT-AS1	0	ncRNA_intronic	4.328	5	5	14	1	1	0	0.000315	-3.60264	-0.0464064	0.0123084	2e-17	8.49379	0.0116016	0.00136611	FALSE
94	17	rs56136075	43936298	rs2532392	44309856	rs2532392	0.0411121	0.983908	A	C	0.2396	0.983908	rs2532392	MAPT-AS1	0	ncRNA_intronic	12.13	5	5	14	1	1	0	0.000436	-3.51728	-0.0456424	0.0124076	2e-17	8.49379	0.0116016	0.00136611	FALSE
94	17	rs62054839	43936804	rs2532392	44309856	rs2532392	0.0418019	0.983908	G	A	0.2396	0.983908	rs2532392	MAPT-AS1	0	ncRNA_intronic	0.676	7	5	14	1	1	0	0.00045	-3.50888	-0.0468836	0.0127414	2.5e-17	8.46783	0.0115999	0.00137022	FALSE
94	17	rs62054840	43936812	rs2532392	44309856	rs2532392	0.0397702	0.983908	A	G	0.2396	0.983908	rs2532392	MAPT-AS1	0	ncRNA_intronic	2.238	7	5	14	1	1	0	0.00041	-3.53356	-0.0471698	0.0127378	2.5e-17	8.46783	0.0116005	0.0013701	FALSE
94	17	rs62054841	43937104	rs2532392	44309856	rs2532392	0.0336367	0.983908	A	G	0.2396	0.983908	rs2532392	MAPT-AS1	0	ncRNA_intronic	3.767	7	5	14	1	1	0	0.000297	-3.6179	-0.0465973	0.0122888	2e-17	8.49379	0.0116018	0.00136615	FALSE
94	17	rs62054842	43937162	rs2532392	44309856	rs2532392	0.0326689	0.983908	T	C	0.2396	0.983908	rs2532392	MAPT-AS1	0	ncRNA_intronic	7.321	7	5	14	1	1	0	0.00028	-3.63313	-0.0468836	0.0123187	2e-17	8.49379	0.0116018	0.00136615	FALSE
94	17	rs62054843	43937184	rs2532392	44309856	rs2532392	0.0336367	0.983908	C	T	0.2396	0.983908	rs2532392	MAPT-AS1	0	ncRNA_intronic	2.407	6	5	14	1	1	0	0.000297	-3.6179	-0.0466927	0.0123211	2e-17	8.49379	0.0116015	0.00136613	FALSE
94	17	rs62054844	43937333	rs2532392	44309856	rs2532392	0.0350706	0.983908	G	T	0.2396	0.983908	rs2532392	MAPT-AS1	0	ncRNA_intronic	0.898	6	5	14	1	1	0	0.000321	-3.59774	-0.0463109	0.0122923	2e-17	8.49379	0.0116012	0.00136611	FALSE
94	17	rs76627340	43937460	rs2532392	44309856	rs2532392	0.0339154	0.983908	A	G	0.2396	0.983908	rs2532392	MAPT-AS1	0	ncRNA_intronic	3.872	7	5	14	1	1	0	0.000302	-3.61358	-0.0465018	0.01229	2.1e-17	8.48812	0.0115953	0.0013661	FALSE
94	17	rs75945623	43937505	rs2532392	44309856	rs2532392	0.0336367	0.983908	T	C	0.2396	0.983908	rs2532392	MAPT-AS1	0	ncRNA_intronic	3.415	7	5	14	1	1	0	0.000297	-3.6179	-0.0465973	0.0122888	2.1e-17	8.48812	0.0115986	0.00136604	FALSE
94	17	rs79889833	43937633	rs2532392	44309856	rs2532392	0.0331884	0.983908	G	A	0.2396	0.983908	rs2532392	MAPT-AS1	0	ncRNA_intronic	4.49	7	5	14	1	1	0	0.000289	-3.62497	-0.0466927	0.0122877	2.1e-17	8.48812	0.0115952	0.0013661	FALSE
94	17	rs77625338	43937671	rs2532392	44309856	rs2532392	0.0326102	0.983908	T	C	0.2396	0.983908	rs2532392	MAPT-AS1	0	ncRNA_intronic	0.87	7	5	14	1	1	0	0.000279	-3.63406	-0.0467882	0.0122865	2.1e-17	8.48812	0.0115952	0.0013661	FALSE
94	17	rs77489223	43937736	rs2532392	44309856	rs2532392	0.0339154	0.983908	T	C	0.2396	0.983908	rs2532392	MAPT-AS1	0	ncRNA_intronic	0.758	7	5	14	1	1	0	0.000302	-3.61358	-0.0465018	0.01229	2.1e-17	8.48812	0.0115947	0.0013661	FALSE
94	17	rs55888391	43938107	rs2532392	44309856	rs2532392	0.03347	0.983908	G	A	0.2396	0.983908	rs2532392	MAPT-AS1	0	ncRNA_intronic	11.3	5	5	14	1	1	0	0.000294	-3.62053	-0.0465973	0.0122888	2e-17	8.49379	0.0116009	0.00136611	FALSE
94	17	rs74872829	43938394	rs2532392	44309856	rs2532392	0.0337469	0.983908	G	A	0.2396	0.983908	rs2532392	MAPT-AS1	0	ncRNA_intronic	4.091	5	5	14	1	1	0	0.000299	-3.61616	-0.0465973	0.0122888	2.7e-17	8.45886	0.0115752	0.00136816	FALSE
94	17	rs76329216	43938499	rs2532392	44309856	rs2532392	0.0337469	0.983908	A	G	0.2396	0.983908	rs2532392	MAPT-AS1	0	ncRNA_intronic	0.042	5	5	14	1	1	0	0.000299	-3.61616	-0.0465973	0.0122888	2e-17	8.49379	0.0116006	0.00136611	FALSE
94	17	rs62054846	43938634	rs2532392	44309856	rs2532392	0.0336367	0.983908	G	A	0.2396	0.983908	rs2532392	MAPT-AS1	0	ncRNA_intronic	13.52	5	5	14	1	1	0	0.000297	-3.6179	-0.0465973	0.0122888	2e-17	8.49379	0.0116006	0.00136611	FALSE
94	17	rs55646970	43938796	rs2532392	44309856	rs2532392	0.0336367	0.983908	G	A	0.2396	0.983908	rs2532392	MAPT-AS1	0	ncRNA_intronic	6.223	5	5	14	1	1	0	0.000297	-3.6179	-0.0465973	0.0122888	2e-17	8.49379	0.0116005	0.00136612	FALSE
94	17	rs55673092	43938882	rs2532392	44309856	rs2532392	0.0338564	0.983908	A	G	0.2396	0.983908	rs2532392	MAPT-AS1	0	ncRNA_intronic	2.891	4	5	14	1	1	0	0.000301	-3.61444	-0.0465973	0.012306	2e-17	8.49379	0.0116006	0.00136612	FALSE
94	17	rs56347602	43939255	rs2532392	44309856	rs2532392	0.0345322	0.983908	C	T	0.2396	0.983908	rs2532392	MAPT-AS1	0	ncRNA_intronic	3.346	6	5	14	1	1	0	0.000312	-3.60513	-0.0465018	0.0123072	2e-17	8.49379	0.0116008	0.00136612	FALSE
94	17	rs56026524	43939389	rs2532392	44309856	rs2532392	0.0440142	0.983908	T	C	0.2396	0.983908	rs2532392	MAPT-AS1	0	ncRNA_intronic	0.119	7	5	14	1	1	0	0.000498	-3.48183	-0.0451646	0.0123906	7.3e-17	8.34207	0.0116358	0.00139496	FALSE
94	17	rs56026232	43939399	rs2532392	44309856	rs2532392	0.0391901	0.983908	C	A	0.2396	0.983908	rs2532392	MAPT-AS1	0	ncRNA_intronic	1.681	7	5	14	1	1	0	0.000399	-3.54074	-0.0460244	0.0124124	7.4e-17	8.34046	0.0116639	0.00139838	FALSE
94	17	rs56249080	43939432	rs2532392	44309856	rs2532392	0.0342263	0.983908	T	G	0.2396	0.983908	rs2532392	MAPT-AS1	0	ncRNA_intronic	0.657	5	5	14	1	1	0	0.000307	-3.60932	-0.0466927	0.0123382	2.2e-17	8.48271	0.01159	0.00136611	FALSE
94	17	rs55719714	43939638	rs2532392	44309856	rs2532392	0.0323133	0.983908	A	G	0.2396	0.983908	rs2532392	MAPT-AS1	0	ncRNA_intronic	2.246	3a	5	14	1	1	0	0.000274	-3.63872	-0.0468836	0.0123025	2.6e-17	8.46326	0.0115691	0.00136689	FALSE
94	17	rs56299858	43939659	rs2532392	44309856	rs2532392	0.0326689	0.983908	A	G	0.2396	0.983908	rs2532392	MAPT-AS1	0	ncRNA_intronic	2.435	4	5	14	1	1	0	0.00028	-3.63313	-0.0468836	0.0123025	2.6e-17	8.46326	0.0115683	0.0013669	FALSE
94	17	rs62054857	43939936	rs2532392	44309856	rs2532392	0.0343492	0.983908	A	G	0.2396	0.983908	rs2532392	MAPT-AS1	0	ncRNA_intronic	2.244	7	5	14	1	1	0	0.000309	-3.60764	-0.0464064	0.0122912	2.1e-17	8.48812	0.0115996	0.00136613	FALSE
94	17	rs75210307	43940012	rs2532392	44309856	rs2532392	0.0338018	0.983908	C	T	0.2396	0.983908	rs2532392	MAPT-AS1	0	ncRNA_intronic	5.523	5	5	14	1	1	0	0.0003	-3.6153	-0.0465973	0.012306	7e-17	8.34703	0.011577	0.00138693	FALSE
94	17	rs74944644	43940020	rs2532392	44309856	rs2532392	0.0438382	0.983908	C	T	0.2396	0.983908	rs2532392	MAPT-AS1	0	ncRNA_intronic	0.056	NA	5	14	1	1	0	0.000494	-3.48399	-0.0457379	0.0125468	6.7e-17	8.35221	0.011585	0.00138693	FALSE
94	17	rs79412431	43940021	rs2532392	44309856	rs2532392	0.043256	0.983908	A	G	0.2396	0.983908	rs2532392	MAPT-AS1	0	ncRNA_intronic	0.393	5	5	14	1	1	0	0.000481	-3.49112	-0.0458334	0.0125284	6.8e-17	8.35046	0.0115856	0.00138743	FALSE
94	17	rs62054858	43940188	rs2532392	44309856	rs2532392	0.0341645	0.983908	C	T	0.2396	0.983908	rs2532392	MAPT-AS1	0	ncRNA_intronic	5.905	6	5	14	1	1	0	0.000306	-3.61017	-0.0465018	0.0123072	2.1e-17	8.48812	0.0115995	0.00136612	FALSE
94	17	rs79406732	43940497	rs2532392	44309856	rs2532392	0.0343492	0.983908	T	C	0.2396	0.983908	rs2532392	MAPT-AS1	0	ncRNA_intronic	0.213	6	5	14	1	1	0	0.000309	-3.60764	-0.0465018	0.0123072	7.4e-18	8.60854	0.0117698	0.00136731	FALSE
94	17	rs62054859	43940685	rs2532392	44309856	rs2532392	0.0336367	0.983908	A	G	0.2396	0.983908	rs2532392	MAPT-AS1	0	ncRNA_intronic	0.112	7	5	14	1	1	0	0.000297	-3.6179	-0.0465973	0.0122888	2.1e-17	8.48812	0.0115993	0.00136612	FALSE
94	17	rs62055461	43941350	rs2532392	44309856	rs2532392	0.0336367	0.983908	T	C	0.2396	0.983908	rs2532392	MAPT-AS1	0	ncRNA_intronic	9.155	5	5	14	1	1	0	0.000297	-3.6179	-0.0465973	0.0122888	2.1e-17	8.48812	0.0115991	0.00136612	FALSE
94	17	rs62055462	43941476	rs2532392	44309856	rs2532392	0.0317028	0.983908	C	A	0.2396	0.983908	rs2532392	MAPT-AS1	0	ncRNA_intronic	4.977	7	5	14	1	1	0	0.000264	-3.64828	-0.0470744	0.0123001	2e-17	8.49379	0.0116009	0.00136612	FALSE
94	17	rs62055463	43941491	rs2532392	44309856	rs2532392	0.032193	0.983908	G	A	0.2396	0.983908	rs2532392	MAPT-AS1	0	ncRNA_intronic	4.676	5	5	14	1	1	0	0.000272	-3.6406	-0.046979	0.0123013	2.1e-17	8.48812	0.0115992	0.00136613	FALSE
94	17	rs75690239	43941710	rs2532392	44309856	rs2532392	0.0331884	0.983908	T	C	0.2396	0.983908	rs2532392	MAPT-AS1	0	ncRNA_intronic	2.751	5	5	14	1	1	0	0.000289	-3.62497	-0.0466927	0.0122877	2e-17	8.49379	0.0116006	0.00136613	FALSE
94	17	rs62055464	43941858	rs2532392	44309856	rs2532392	0.0337469	0.983908	G	T	0.2396	0.983908	rs2532392	MAPT-AS1	0	ncRNA_intronic	11.07	5	5	14	1	1	0	0.000299	-3.61616	-0.0465973	0.0122888	2.1e-17	8.48812	0.0115989	0.00136612	FALSE
94	17	rs62055466	43942656	rs2532392	44309856	rs2532392	0.0342263	0.983908	A	G	0.2396	0.983908	rs2532392	MAPT-AS1	0	ncRNA_intronic	3.945	6	5	14	1	1	0	0.000307	-3.60932	-0.0465018	0.0123072	2.1e-17	8.48812	0.0115986	0.00136612	FALSE
94	17	rs62055467	43942820	rs2532392	44309856	rs2532392	0.0345322	0.983908	C	T	0.2396	0.983908	rs2532392	MAPT-AS1	0	ncRNA_intronic	4.123	6	5	14	1	1	0	0.000312	-3.60513	-0.0465018	0.0123072	2.1e-17	8.48812	0.0115986	0.00136612	FALSE
94	17	rs62055468	43943000	rs2532392	44309856	rs2532392	0.0358224	0.983908	C	A	0.2396	0.983908	rs2532392	MAPT-AS1	0	ncRNA_intronic	4.551	5	5	14	1	1	0	0.000334	-3.58739	-0.0462154	0.0123107	2.1e-17	8.48812	0.011596	0.00136613	FALSE
94	17	rs62055469	43943655	rs2532392	44309856	rs2532392	0.0403998	0.983908	C	A	0.2396	0.983908	rs2532392	MAPT-AS1	0	ncRNA_intronic	6.341	5	5	14	1	1	0	0.000422	-3.52593	-0.0457379	0.0123873	2.3e-17	8.47754	0.0115838	0.00136613	FALSE
94	17	rs62055470	43943657	rs2532392	44309856	rs2532392	0.0403998	0.983908	G	A	0.2396	0.983908	rs2532392	MAPT-AS1	0	ncRNA_intronic	0.761	5	5	14	1	1	0	0.000422	-3.52593	-0.0457379	0.0123873	2.2e-17	8.48271	0.0115862	0.00136612	FALSE
94	17	rs62055471	43943755	rs2532392	44309856	rs2532392	0.0337469	0.983908	C	T	0.2396	0.983908	rs2532392	MAPT-AS1	0	ncRNA_intronic	8.77	7	5	14	1	1	0	0.000299	-3.61616	-0.0465973	0.0122888	2.2e-17	8.48271	0.0115862	0.00136612	FALSE
94	17	rs56036719	43943974	rs2532392	44309856	rs2532392	0.0314522	0.983908	T	C	0.2396	0.983908	rs2532392	MAPT-AS1	0	ncRNA_intronic	0.275	7	5	14	1	1	0	0.00026	-3.6522	-0.0470744	0.0123001	2.1e-17	8.48812	0.0115976	0.00136614	FALSE
94	17	rs55781174	43944158	rs2532392	44309856	rs2532392	0.0341025	0.983908	T	C	0.2396	0.983908	rs2532392	MAPT-AS1	0	ncRNA_intronic	0.551	7	5	14	1	1	0	0.000305	-3.61102	-0.0465018	0.01229	2.1e-17	8.48812	0.0115966	0.00136614	FALSE
94	17	rs12150223	43944204	rs2532392	44309856	rs2532392	0.0337469	0.983908	C	T	0.2396	0.983908	rs2532392	MAPT-AS1	0	ncRNA_intronic	0.801	6	5	14	1	1	0	0.000299	-3.61616	-0.0465973	0.0122888	2e-17	8.49379	0.0116002	0.00136615	FALSE
94	17	rs12150516	43944519	rs2532392	44309856	rs2532392	0.0347134	0.983908	T	C	0.2396	0.983908	rs2532392	MAPT-AS1	0	ncRNA_intronic	1.306	6	5	14	1	1	0	0.000315	-3.60264	-0.0464064	0.0123084	2.1e-17	8.48812	0.0115927	0.00136615	FALSE
94	17	rs62055475	43945106	rs2532392	44309856	rs2532392	0.0347134	0.983908	C	T	0.2396	0.983908	rs2532392	MAPT-AS1	0	ncRNA_intronic	0.678	4	5	14	1	1	0	0.000315	-3.60264	-0.0464064	0.0123084	2.2e-17	8.48271	0.011591	0.00136615	FALSE
94	17	rs78637438	43945855	rs2532392	44309856	rs2532392	0.0346532	0.983908	A	G	0.2396	0.983908	rs2532392	MAPT-AS1	0	ncRNA_intronic	3.264	5	5	14	1	1	0	0.000314	-3.60347	-0.0466927	0.0123583	2.2e-17	8.48271	0.0115882	0.00136614	FALSE
94	17	rs2316771	43945931	rs2532392	44309856	rs2532392	0.0396635	0.983908	C	T	0.2396	0.983908	rs2532392	MAPT-AS1	0	ncRNA_intronic	11.19	5	5	14	1	1	0	0.000408	-3.53485	-0.0459289	0.0124212	2.2e-17	8.48271	0.011588	0.00136614	FALSE
94	17	rs62055478	43945938	rs2532392	44309856	rs2532392	0.0398233	0.983908	T	C	0.2396	0.983908	rs2532392	MAPT-AS1	0	ncRNA_intronic	11.34	5	5	14	1	1	0	0.000411	-3.53292	-0.0459289	0.0124212	2.2e-17	8.48271	0.011588	0.00136614	FALSE
94	17	rs1078830	43946112	rs2532392	44309856	rs2532392	0.038166	0.983908	C	T	0.2396	0.983908	rs2532392	MAPT-AS1	0	ncRNA_intronic	6.573	6	5	14	1	1	0	0.000378	-3.55499	-0.0460244	0.0123665	2.2e-17	8.48271	0.0115888	0.00136617	FALSE
94	17	rs753235	43946223	rs2532392	44309856	rs2532392	0.0267624	0.962966	A	G	0.2435	0.962966	rs2532392	MAPT-AS1	0	ncRNA_intronic	3.846	7	5	14	1	1	0	0.000191	-3.73063	-0.0481233	0.0122872	5e-17	8.3867	0.0114524	0.00136541	FALSE
94	17	rs886249	43946291	rs2532392	44309856	rs2532392	0.0618797	0.906059	G	A	0.2247	0.906059	rs2532392	MAPT-AS1	0	ncRNA_intronic	0.356	NA	5	14	1	1	0	0.000971	-3.2988	-0.0473606	0.0136958	2e-15	7.94135	0.0114335	0.00144029	FALSE
94	17	rs753236	43946318	rs2532392	44309856	rs2532392	0.0318884	0.973245	C	T	0.2396	0.973245	rs2532392	MAPT-AS1	0	ncRNA_intronic	6.303	6	5	14	1	1	0	0.000267	-3.64538	-0.0478373	0.0125033	3.2e-17	8.43902	0.0115546	0.00136918	FALSE
94	17	rs2316772	43946423	rs2532392	44309856	rs2532392	0.0286449	0.973251	C	A	0.2416	0.973251	rs2532392	MAPT-AS1	0	ncRNA_intronic	8.687	6	5	14	1	1	0	0.000218	-3.69719	-0.0478373	0.0123441	2.2e-17	8.48271	0.0115919	0.00136685	FALSE
94	17	rs2316773	43946536	rs2532392	44309856	rs2532392	0.0343492	0.983908	T	C	0.2396	0.983908	rs2532392	MAPT-AS1	0	ncRNA_intronic	3.6	7	5	14	1	1	0	0.000309	-3.60764	-0.0466927	0.0123583	2.4e-17	8.47259	0.0115709	0.00136582	FALSE
94	17	rs2316774	43946642	rs2532392	44309856	rs2532392	0.0343492	0.983908	C	T	0.2396	0.983908	rs2532392	MAPT-AS1	0	ncRNA_intronic	8.704	6	5	14	1	1	0	0.000309	-3.60764	-0.0466927	0.0123583	2.3e-17	8.47754	0.0115806	0.00136613	FALSE
94	17	rs739643	43946707	rs2532392	44309856	rs2532392	0.0358224	0.983908	C	T	0.2396	0.983908	rs2532392	MAPT-AS1	0	ncRNA_intronic	3.285	NA	5	14	1	1	0	0.000334	-3.58739	-0.0464064	0.0123618	2.2e-17	8.48271	0.0115882	0.00136613	FALSE
94	17	rs739642	43946838	rs2532392	44309856	rs2532392	0.0348332	0.983908	A	C	0.2396	0.983908	rs2532392	MAPT-AS1	0	ncRNA_intronic	8.707	NA	5	14	1	1	0	0.000317	-3.601	-0.0465973	0.0123595	2.2e-17	8.48271	0.0115872	0.00136616	FALSE
94	17	rs757055	43946875	rs2532392	44309856	rs2532392	0.0319497	0.983908	T	C	0.2396	0.983908	rs2532392	MAPT-AS1	0	ncRNA_intronic	2.235	NA	5	14	1	1	0	0.000268	-3.64442	-0.0471698	0.0123524	2.3e-17	8.47754	0.0115859	0.00136641	FALSE
94	17	rs75676226	43947171	rs2532392	44309856	rs2532392	0.0323731	0.983908	A	G	0.2396	0.983908	rs2532392	MAPT-AS1	0	ncRNA_intronic	0.008	5	5	14	1	1	0	0.000275	-3.63778	-0.0472652	0.0124027	2.8e-17	8.45462	0.0116417	0.00137705	FALSE
94	17	rs56398500	43947488	rs2532392	44309856	rs2532392	0.0319497	0.983908	G	A	0.2396	0.983908	rs2532392	MAPT-AS1	0	ncRNA_intronic	2.817	4	5	14	1	1	0	0.000268	-3.64442	-0.0471698	0.0123524	2.2e-17	8.48271	0.011586	0.00136613	FALSE
94	17	rs56289364	43947928	rs2532392	44309856	rs2532392	0.0320718	0.983908	G	A	0.2396	0.983908	rs2532392	MAPT-AS1	0	ncRNA_intronic	5.097	5	5	14	1	1	0	0.00027	-3.6425	-0.0471698	0.0123524	2.3e-17	8.47754	0.0115834	0.00136619	FALSE
94	17	rs62055483	43948040	rs2532392	44309856	rs2532392	0.0341645	0.983908	T	C	0.2396	0.983908	rs2532392	MAPT-AS1	0	ncRNA_intronic	1.657	5	5	14	1	1	0	0.000306	-3.61017	-0.0467882	0.0123571	2.2e-17	8.48271	0.0115857	0.00136613	FALSE
94	17	rs78238042	43948159	rs2532392	44309856	rs2532392	0.033978	0.983908	A	G	0.2396	0.983908	rs2532392	MAPT-AS1	0	ncRNA_intronic	16.3	5	5	14	1	1	0	0.000303	-3.61272	-0.0467882	0.0123571	2.2e-17	8.48271	0.0115857	0.00136613	FALSE
94	17	rs6503451	43948347	rs6503451	43948347	rs2532392	0.0238863	1	C	T	0.3757	1	rs6503451	MAPT-AS1	0	ncRNA_intronic	0.165	6	5	14	1	1	0	0.000154	-3.78453	-0.0475513	0.011972	8.3e-11	6.49506	0.00809302	0.00124594	FALSE
94	17	rs55673340	43948733	rs2532392	44309856	rs2532392	0.0348332	0.983908	T	C	0.2396	0.983908	rs2532392	MAPT-AS1	0	ncRNA_intronic	2.74	7	5	14	1	1	0	0.000317	-3.601	-0.0465973	0.0123595	2.3e-17	8.47754	0.0115828	0.00136619	FALSE
94	17	rs55967721	43948977	rs2532392	44309856	rs2532392	0.0371893	0.983908	A	G	0.2396	0.983908	rs2532392	MAPT-AS1	0	ncRNA_intronic	2.084	6	5	14	1	1	0	0.000359	-3.56852	-0.0468836	0.0125324	2.2e-17	8.48271	0.0116204	0.00136969	FALSE
94	17	rs77092481	43949008	rs2532392	44309856	rs2532392	0.0313889	0.983908	T	C	0.2396	0.983908	rs2532392	MAPT-AS1	0	ncRNA_intronic	0.414	6	5	14	1	1	0	0.000259	-3.65319	-0.0472652	0.0123512	2.3e-17	8.47754	0.0115828	0.00136619	FALSE
94	17	rs62055486	43949092	rs2532392	44309856	rs2532392	0.0341645	0.983908	G	T	0.2396	0.983908	rs2532392	MAPT-AS1	0	ncRNA_intronic	4.201	7	5	14	1	1	0	0.000306	-3.61017	-0.0467882	0.0123571	2.3e-17	8.47754	0.0115813	0.00136622	FALSE
94	17	rs34739559	43949342	rs2532392	44309856	rs2532392	0.0414104	0.973131	A	G	0.2396	0.973131	rs2532392	MAPT-AS1	0	ncRNA_intronic	1.756	5	5	14	1	1	0	0.000442	-3.51365	-0.0459289	0.0124747	5e-17	8.3867	0.011493	0.0013705	FALSE
94	17	rs34097347	43949448	rs2532392	44309856	rs2532392	0.0287101	0.983908	A	C	0.2396	0.983908	rs2532392	MAPT-AS1	0	ncRNA_intronic	0.281	1f	5	14	1	1	0	0.000219	-3.69603	-0.0479327	0.0123601	4.2e-17	8.40718	0.011553	0.001374	FALSE
94	17	rs2106784	43949892	rs2532392	44309856	rs2532392	0.0346532	0.983908	T	C	0.2396	0.983908	rs2532392	MAPT-AS1	0	ncRNA_intronic	5.172	NA	5	14	1	1	0	0.000314	-3.60347	-0.0466927	0.0123583	2.3e-17	8.47754	0.0115799	0.0013662	FALSE
94	17	rs2158072	43950195	rs2532392	44309856	rs2532392	0.0341645	0.983908	C	T	0.2396	0.983908	rs2532392	MAPT-AS1	0	ncRNA_intronic	4.343	NA	5	14	1	1	1	0.000306	-3.61017	-0.0467882	0.0123571	2.3e-17	8.47754	0.0115814	0.00136619	FALSE
94	17	rs9898399	43950322	rs6503451	43948347	rs2532392	0.0370835	0.959629	G	A	0.3817	0.959629	rs6503451	MAPT-AS1	0	ncRNA_intronic	6.356	7	5	14	1	1	1	0.000357	-3.56999	-0.0444952	0.0119254	2.4e-12	7.00902	0.00841185	0.00120064	FALSE
94	17	rs62055488	43950394	rs2532392	44309856	rs2532392	0.0341645	0.983908	T	C	0.2396	0.983908	rs2532392	MAPT-AS1	0	ncRNA_intronic	1.629	7	5	14	1	1	1	0.000306	-3.61017	-0.0467882	0.0123571	2.3e-17	8.47754	0.0115833	0.00136613	FALSE
94	17	rs62055489	43950441	rs2532392	44309856	rs2532392	0.0350116	0.983908	A	C	0.2396	0.983908	rs2532392	MAPT-AS1	0	ncRNA_intronic	1.108	6	5	14	1	1	1	0.00032	-3.59855	-0.047742	0.0126447	9.2e-18	8.58354	0.0118142	0.00137635	FALSE
94	17	rs62055490	43950533	rs2532392	44309856	rs2532392	0.0278388	0.983908	G	A	0.2396	0.983908	rs2532392	MAPT-AS1	0	ncRNA_intronic	1.143	7	5	14	1	1	1	0.000206	-3.71154	-0.0485044	0.0124426	2.3e-17	8.47754	0.0115828	0.00136613	FALSE
94	17	rs62055491	43951120	rs2532392	44309856	rs2532392	0.0341645	0.983908	C	T	0.2396	0.983908	rs2532392	MAPT-AS1	0	ncRNA_intronic	6.157	4	2	14	1	1	1	0.000306	-3.61017	-0.0467882	0.0123571	2.3e-17	8.47754	0.0115825	0.00136613	FALSE
94	17	rs34416056	43951220	rs2532392	44309856	rs2532392	0.0341645	0.983908	G	T	0.2396	0.983908	rs2532392	MAPT-AS1	0	ncRNA_intronic	4.731	2b	2	14	1	1	1	0.000306	-3.61017	-0.0467882	0.0123571	2.3e-17	8.47754	0.0115822	0.00136613	FALSE
94	17	rs62055492	43951345	rs2532392	44309856	rs2532392	0.0341645	0.983908	A	C	0.2396	0.983908	rs2532392	MAPT-AS1	0	ncRNA_intronic	3.497	4	2	14	1	1	1	0.000306	-3.61017	-0.0467882	0.0123571	2.3e-17	8.47754	0.0115798	0.00136613	FALSE
94	17	rs2055794	43951717	rs2532392	44309856	rs2532392	0.0341645	0.983908	A	G	0.2396	0.983908	rs2532392	MAPT-AS1	0	ncRNA_intronic	0.506	1f	7	14	1	1	1	0.000306	-3.61017	-0.0467882	0.0123571	2.3e-17	8.47754	0.0115861	0.00136642	FALSE
94	17	rs2055795	43951995	rs2532392	44309856	rs2532392	0.0319497	0.983908	T	C	0.2396	0.983908	rs2532392	MAPT-AS1	0	ncRNA_intronic	2.517	7	7	14	1	1	1	0.000268	-3.64442	-0.0471698	0.0123524	2.3e-17	8.47754	0.0115854	0.00136641	FALSE
94	17	rs62055493	43952944	rs2532392	44309856	rs2532392	0.0346532	0.978703	C	T	0.2406	0.978703	rs2532392	MAPT-AS1	0	ncRNA_intronic	3.381	7	13	14	1	1	1	0.000314	-3.60347	-0.0466927	0.0123583	2.3e-17	8.47754	0.0115805	0.00136615	FALSE
94	17	rs62055494	43953016	rs2532392	44309856	rs2532392	0.0385136	0.978703	T	C	0.2406	0.978703	rs2532392	MAPT-AS1	0	ncRNA_intronic	2.319	7	13	14	1	1	1	0.000385	-3.55016	-0.0459289	0.0123505	2.3e-17	8.47754	0.0115844	0.00136644	FALSE
94	17	rs62055495	43953043	rs2532392	44309856	rs2532392	0.0391901	0.978703	C	A	0.2406	0.978703	rs2532392	MAPT-AS1	0	ncRNA_intronic	0.65	7	13	14	1	1	1	0.000399	-3.54074	-0.0458334	0.0123517	2.3e-17	8.47754	0.0115804	0.00136615	FALSE
94	17	rs111321973	43953170	rs2532392	44309856	rs2532392	0.0163056	0.983908	T	C	0.2396	0.983908	rs2532392	MAPT-AS1	0	ncRNA_intronic	0.628	7	13	14	1	1	1	7.59e-05	-3.95699	-0.0494566	0.0119054	2.3e-17	8.47754	0.0115835	0.00136617	FALSE
94	17	rs140713557	43953179	rs2532392	44309856	rs2532392	0.0155988	0.978561	G	A	0.2406	0.978561	rs2532392	MAPT-AS1	0	ncRNA_intronic	3.612	7	13	14	1	1	1	7.01e-05	-3.97595	-0.0497421	0.011902	3.2e-17	8.43902	0.0115257	0.00136575	FALSE
94	17	rs62055496	43953307	rs2532392	44309856	rs2532392	0.0342263	0.983908	T	C	0.2396	0.983908	rs2532392	MAPT-AS1	0	ncRNA_intronic	0.425	6	13	14	1	1	1	0.000307	-3.60932	-0.0466927	0.0123411	2.3e-17	8.47754	0.0115839	0.00136641	FALSE
94	17	rs62055497	43953529	rs2532392	44309856	rs2532392	0.0354791	0.983908	G	A	0.2396	0.983908	rs2532392	MAPT-AS1	0	ncRNA_intronic	1.846	6	13	14	1	1	1	0.000328	-3.59212	-0.0465018	0.0123606	2.3e-17	8.47754	0.0115836	0.00136641	FALSE
94	17	rs2188888	43953695	rs2532392	44309856	rs2532392	0.0359354	0.983908	C	T	0.2396	0.983908	rs2532392	MAPT-AS1	0	ncRNA_intronic	1.515	NA	7	14	1	1	1	0.000336	-3.58584	-0.0465018	0.0123778	2.1e-17	8.48812	0.0116567	0.00137318	FALSE
94	17	rs3919455	43953707	rs2532392	44309856	rs2532392	0.033978	0.983908	T	C	0.2396	0.983908	rs2532392	MAPT-AS1	0	ncRNA_intronic	0.899	NA	7	14	1	1	1	0.000303	-3.61272	-0.0468836	0.0123731	2e-17	8.49379	0.0116626	0.00137318	FALSE
94	17	rs62055498	43953814	rs2532392	44309856	rs2532392	0.035879	0.983908	A	G	0.2396	0.983908	rs2532392	MAPT-AS1	0	ncRNA_intronic	9.124	6	7	14	1	1	1	0.000335	-3.58661	-0.0464064	0.0123618	2.3e-17	8.47754	0.0115796	0.00136612	FALSE
94	17	rs62055500	43954134	rs2532392	44309856	rs2532392	0.0369771	0.983908	A	G	0.2396	0.983908	rs2532392	MAPT-AS1	0	ncRNA_intronic	16.63	5	2	14	1	1	1	0.000355	-3.57146	-0.0462154	0.0123642	2.3e-17	8.47754	0.0115791	0.00136612	FALSE
94	17	rs62055501	43954227	rs2532392	44309856	rs2532392	0.0354791	0.983908	A	G	0.2396	0.983908	rs2532392	MAPT-AS1	0	ncRNA_intronic	5.352	5	2	14	1	1	1	0.000328	-3.59212	-0.0465018	0.0123606	2.3e-17	8.47754	0.011579	0.00136612	FALSE
94	17	rs62055502	43954284	rs2532392	44309856	rs2532392	0.0354791	0.983908	A	G	0.2396	0.983908	rs2532392	MAPT-AS1	0	ncRNA_intronic	3.377	7	2	14	1	1	1	0.000328	-3.59212	-0.0465018	0.0123606	2.3e-17	8.47754	0.0115807	0.00136612	FALSE
94	17	rs916793	43954686	rs2532392	44309856	rs2532392	0.0328439	0.983908	A	G	0.2396	0.983908	rs2532392	MAPT-AS1	0	ncRNA_intronic	12.16	1f	9	14	1	1	1	0.000283	-3.63038	-0.046979	0.0123547	2.3e-17	8.47754	0.0115783	0.00136612	FALSE
94	17	rs4441322	43955030	rs2532392	44309856	rs2532392	0.0341645	0.983908	G	A	0.2396	0.983908	rs2532392	MAPT-AS1	0	ncRNA_intronic	6.719	1f	9	14	1	1	1	0.000306	-3.61017	-0.0467882	0.0123571	2.3e-17	8.47754	0.011578	0.00136611	FALSE
94	17	rs113414067	43955093	rs2532392	44309856	rs2532392	0.0354791	0.983908	C	T	0.2396	0.983908	rs2532392	MAPT-AS1	0	ncRNA_intronic	3.434	5	9	14	1	1	1	0.000328	-3.59212	-0.0465018	0.0123606	2.3e-17	8.47754	0.0115779	0.00136611	FALSE
94	17	rs55905252	43955365	rs2532392	44309856	rs2532392	0.0354791	0.983908	A	C	0.2396	0.983908	rs2532392	MAPT-AS1	0	ncRNA_intronic	1.415	5	9	14	1	1	1	0.000328	-3.59212	-0.0465018	0.0123606	2.4e-17	8.47259	0.0115774	0.00136611	FALSE
94	17	rs17691328	43955487	rs2532392	44309856	rs2532392	0.0326102	0.973245	T	C	0.2396	0.973245	rs2532392	MAPT-AS1	0	ncRNA_intronic	2.284	1f	9	14	1	1	1	0.000279	-3.63406	-0.0470744	0.0123536	2.6e-17	8.46326	0.0115567	0.00136581	FALSE
94	17	rs62055515	43956370	rs2532392	44309856	rs2532392	0.0297226	0.983908	T	G	0.2396	0.983908	rs2532392	MAPT-AS1	0	ncRNA_intronic	1.206	5	14	14	1	1	1	0.000234	-3.67916	-0.048028	0.0124295	2.8e-17	8.45462	0.0115546	0.00136674	FALSE
94	17	rs62055516	43956390	rs2532392	44309856	rs2532392	0.0331315	0.983908	C	T	0.2396	0.983908	rs2532392	MAPT-AS1	0	ncRNA_intronic	2.442	7	14	14	1	1	1	0.000288	-3.62586	-0.0470744	0.0123879	2.8e-17	8.45462	0.0115545	0.00136674	FALSE
94	17	rs62055517	43956425	rs2532392	44309856	rs2532392	0.0339154	0.983908	T	C	0.2396	0.983908	rs2532392	MAPT-AS1	0	ncRNA_intronic	2.94	6	14	14	1	1	1	0.000302	-3.61358	-0.0468836	0.0123903	2.8e-17	8.45462	0.0115544	0.00136674	FALSE
94	17	rs62055518	43956505	rs2532392	44309856	rs2532392	0.0351295	0.983908	C	A	0.2396	0.983908	rs2532392	MAPT-AS1	0	ncRNA_intronic	2.271	7	14	14	1	1	1	0.000322	-3.59693	-0.0465973	0.0123595	2.8e-17	8.45462	0.0115532	0.00136672	FALSE
94	17	rs56364632	43956642	rs2532392	44309856	rs2532392	0.0348332	0.983908	C	T	0.2396	0.983908	rs2532392	MAPT-AS1	0	ncRNA_intronic	2.671	7	14	14	1	1	1	0.000317	-3.601	-0.0465973	0.0123595	2.8e-17	8.45462	0.011553	0.00136672	FALSE
94	17	rs55768605	43956734	rs2532392	44309856	rs2532392	0.0384643	0.983908	A	C	0.2396	0.983908	rs2532392	MAPT-AS1	0	ncRNA_intronic	0.091	7	14	14	1	1	1	0.000384	-3.55084	-0.0460244	0.0123665	2.8e-17	8.45462	0.0115564	0.00136663	FALSE
94	17	rs55653657	43956778	rs2532392	44309856	rs2532392	0.0366543	0.983908	G	A	0.2396	0.983908	rs2532392	MAPT-AS1	0	ncRNA_intronic	2.729	7	14	14	1	1	1	0.000349	-3.57592	-0.0463109	0.012363	2.9e-17	8.45052	0.0115488	0.00136663	FALSE
94	17	rs55894109	43957221	rs2532392	44309856	rs2532392	0.0359917	0.983908	T	C	0.2396	0.983908	rs2532392	MAPT-AS1	0	ncRNA_intronic	0.31	7	14	14	1	1	1	0.000337	-3.58506	-0.0464064	0.0123618	2.4e-17	8.47259	0.0115744	0.00136611	FALSE
94	17	rs56101773	43957269	rs2532392	44309856	rs2532392	0.0359917	0.983908	C	T	0.2396	0.983908	rs2532392	MAPT-AS1	0	ncRNA_intronic	0.401	7	14	14	1	1	1	0.000337	-3.58506	-0.0464064	0.0123618	2.5e-17	8.46783	0.0115685	0.00136611	FALSE
94	17	rs56249780	43957328	rs2532392	44309856	rs2532392	0.0346532	0.983908	T	C	0.2396	0.983908	rs2532392	MAPT-AS1	0	ncRNA_intronic	1.519	7	14	14	1	1	1	0.000314	-3.60347	-0.0466927	0.0123583	2.4e-17	8.47259	0.0115745	0.00136611	FALSE
94	17	rs56040418	43958079	rs2532392	44309856	rs2532392	0.0423763	0.978703	T	C	0.2406	0.978703	rs2532392	MAPT-AS1	0	ncRNA_intronic	4.194	7	9	14	1	1	1	0.000462	-3.50187	-0.0453557	0.0123748	2.4e-17	8.47259	0.0115713	0.00136569	FALSE
94	17	rs55721252	43958099	rs2532392	44309856	rs2532392	0.0380655	0.983908	C	T	0.2396	0.983908	rs2532392	MAPT-AS1	0	ncRNA_intronic	4.424	7	9	14	1	1	1	0.000376	-3.55638	-0.0460244	0.0123665	2.9e-17	8.45052	0.0115524	0.00136711	FALSE
94	17	rs55876817	43958139	rs2532392	44309856	rs2532392	0.0315152	0.983908	C	A	0.2396	0.983908	rs2532392	MAPT-AS1	0	ncRNA_intronic	7.877	7	9	14	1	1	1	0.000261	-3.65122	-0.0472652	0.0123512	2.9e-17	8.45052	0.0115523	0.00136725	FALSE
94	17	rs55944735	43958172	rs2532392	44309856	rs2532392	0.0333016	0.983908	G	A	0.2396	0.983908	rs2532392	MAPT-AS1	0	ncRNA_intronic	0.388	7	9	14	1	1	1	0.000291	-3.62318	-0.0468836	0.0123559	2.6e-17	8.46326	0.0115706	0.00136733	FALSE
94	17	rs56356641	43958362	rs2532392	44309856	rs2532392	0.038758	0.942137	G	T	0.2475	0.942137	rs2532392	MAPT-AS1	0	ncRNA_intronic	8.168	7	9	14	1	1	1	0.00039	-3.54676	-0.0459289	0.0123677	5.5e-17	8.37548	0.0114304	0.00136468	FALSE
94	17	rs55711631	43958431	rs2532392	44309856	rs2532392	0.0351295	0.983908	C	T	0.2396	0.983908	rs2532392	MAPT-AS1	0	ncRNA_intronic	1.558	6	9	14	1	1	1	0.000322	-3.59693	-0.0465973	0.0123595	2.2e-17	8.48271	0.0115846	0.00136604	FALSE
94	17	rs62055525	43958736	rs2532392	44309856	rs2532392	0.0431651	0.983908	A	G	0.2396	0.983908	rs2532392	MAPT-AS1	0	ncRNA_intronic	4.284	7	9	14	1	1	1	0.000479	-3.49223	-0.0458334	0.0125456	1.8e-17	8.50602	0.0116275	0.0013674	FALSE
94	17	rs112915466	43958744	rs2532392	44309856	rs2532392	0.0430738	0.983908	G	A	0.2396	0.983908	rs2532392	MAPT-AS1	0	ncRNA_intronic	3.013	6	9	14	1	1	1	0.000477	-3.49335	-0.0458334	0.0125456	1.7e-17	8.51265	0.0116373	0.0013674	FALSE
94	17	rs56343551	43959092	rs2532392	44309856	rs2532392	0.0376067	0.983908	T	G	0.2396	0.983908	rs2532392	MAPT-AS1	0	ncRNA_intronic	8.17	7	9	14	1	1	1	0.000367	-3.56274	-0.0461199	0.0123654	2.4e-17	8.47259	0.0115767	0.00136638	FALSE
94	17	rs55975673	43959113	rs2532392	44309856	rs2532392	0.0376067	0.983908	G	A	0.2396	0.983908	rs2532392	MAPT-AS1	0	ncRNA_intronic	5.104	5	9	14	1	1	1	0.000367	-3.56274	-0.0461199	0.0123654	2.4e-17	8.47259	0.0115766	0.00136638	FALSE
94	17	rs56387391	43959261	rs2532392	44309856	rs2532392	0.0354791	0.983908	A	G	0.2396	0.983908	rs2532392	MAPT-AS1	0	ncRNA_intronic	5.484	7	9	14	1	1	1	0.000328	-3.59212	-0.0465018	0.0123606	2.4e-17	8.47259	0.011575	0.00136609	FALSE
94	17	rs2019816	43959661	rs2532392	44309856	rs2532392	0.0356515	0.983908	A	G	0.2396	0.983908	rs2532392	MAPT-AS1	0	ncRNA_intronic	0.262	NA	9	14	1	1	1	0.000331	-3.58975	-0.0465018	0.0123606	2.4e-17	8.47259	0.0115742	0.00136609	FALSE
94	17	rs62055529	43960020	rs2532392	44309856	rs2532392	0.0358224	0.983908	G	A	0.2396	0.983908	rs2532392	MAPT-AS1	0	ncRNA_intronic	4.082	6	7	14	1	1	1	0.000334	-3.58739	-0.0465018	0.0123606	2.4e-17	8.47259	0.0115736	0.00136608	FALSE
94	17	rs79580365	43960172	rs2532392	44309856	rs2532392	0.0351295	0.983908	T	C	0.2396	0.983908	rs2532392	MAPT-AS1	0	ncRNA_intronic	7.912	NA	7	14	1	1	1	0.000322	-3.59693	-0.0465973	0.0123595	2.4e-17	8.47259	0.0115736	0.00136608	FALSE
94	17	rs55937610	43960283	rs2532392	44309856	rs2532392	0.0416559	0.983908	G	A	0.2396	0.983908	rs2532392	MAPT-AS1	0	ncRNA_intronic	0.594	5	7	14	1	1	1	0.000447	-3.51066	-0.0455468	0.0123896	2.4e-17	8.47259	0.0115735	0.00136608	FALSE
94	17	rs56365901	43960323	rs2532392	44309856	rs2532392	0.0293681	0.983908	G	A	0.2396	0.983908	rs2532392	MAPT-AS1	0	ncRNA_intronic	5.8	5	7	14	1	1	1	0.000229	-3.68467	-0.0479327	0.0123944	9.7e-17	8.3084	0.0114418	0.00137713	FALSE
94	17	rs55767267	43960325	rs2532392	44309856	rs2532392	0.0304095	0.983908	C	T	0.2396	0.983908	rs2532392	MAPT-AS1	0	ncRNA_intronic	5.792	5	7	14	1	1	1	0.000244	-3.66848	-0.047742	0.0123968	1e-16	8.30479	0.0114346	0.00137708	FALSE
94	17	rs56127309	43960341	rs2532392	44309856	rs2532392	0.0342263	0.978703	A	G	0.2406	0.978703	rs2532392	MAPT-AS1	0	ncRNA_intronic	7.6	5	7	14	1	1	1	0.000307	-3.60932	-0.0468836	0.0123903	1.1e-16	8.29346	0.0114275	0.00137701	FALSE
94	17	rs56194412	43960600	rs2532392	44309856	rs2532392	0.0354791	0.983908	C	T	0.2396	0.983908	rs2532392	MAPT-AS1	0	ncRNA_intronic	15.7	5	7	14	1	1	1	0.000328	-3.59212	-0.0465018	0.0123606	2.4e-17	8.47259	0.0115774	0.00136608	FALSE
94	17	rs56180212	43960911	rs2532392	44309856	rs2532392	0.0350706	0.978703	G	A	0.2406	0.978703	rs2532392	MAPT-AS1	0	ncRNA_intronic	4.09	5	7	14	1	1	1	0.000321	-3.59774	-0.0465973	0.0123595	2.8e-17	8.45462	0.0115496	0.0013662	FALSE
94	17	rs56301449	43960918	rs2532392	44309856	rs2532392	0.0371893	0.983908	C	T	0.2396	0.983908	rs2532392	MAPT-AS1	0	ncRNA_intronic	3.772	5	7	14	1	1	1	0.000359	-3.56852	-0.0462154	0.0123642	2.7e-17	8.45886	0.0115601	0.00136654	FALSE
94	17	rs62055538	43960997	rs2532392	44309856	rs2532392	0.0350706	0.983908	C	T	0.2396	0.983908	rs2532392	MAPT-AS1	0	ncRNA_intronic	0.686	5	7	14	1	1	1	0.000321	-3.59774	-0.0465973	0.0123595	2.4e-17	8.47259	0.0115753	0.00136607	FALSE
94	17	rs62055539	43961044	rs2532392	44309856	rs2532392	0.0354791	0.983908	G	A	0.2396	0.983908	rs2532392	MAPT-AS1	0	ncRNA_intronic	10.28	5	7	14	1	1	1	0.000328	-3.59212	-0.0465018	0.0123606	2.4e-17	8.47259	0.0115726	0.00136607	FALSE
94	17	rs62055540	43961142	rs2532392	44309856	rs2532392	0.0354791	0.983908	C	T	0.2396	0.983908	rs2532392	MAPT-AS1	0	ncRNA_intronic	9.975	5	7	14	1	1	1	0.000328	-3.59212	-0.0465018	0.0123606	2.4e-17	8.47259	0.0115756	0.00136609	FALSE
94	17	rs17770108	43961292	rs2532392	44309856	rs2532392	0.0343492	0.983908	T	G	0.2396	0.983908	rs2532392	MAPT-AS1	0	ncRNA_intronic	2.839	6	7	14	1	1	1	0.000309	-3.60764	-0.0466927	0.0123583	2.4e-17	8.47259	0.0115722	0.00136607	FALSE
94	17	rs77426526	43962982	rs2532392	44309856	rs2532392	0.0350116	0.983908	A	G	0.2396	0.983908	rs2532392	MAPT-AS1	0	ncRNA_intronic	5.162	5	9	14	1	1	1	0.00032	-3.59855	-0.0465973	0.0123595	2e-17	8.49379	0.0115999	0.00136599	FALSE
94	17	rs77129180	43963046	rs2532392	44309856	rs2532392	0.0353051	0.983908	A	G	0.2396	0.983908	rs2532392	MAPT-AS1	0	ncRNA_intronic	1.873	5	9	14	1	1	1	0.000325	-3.59451	-0.0465018	0.0123606	2.5e-17	8.46783	0.01157	0.00136606	FALSE
94	17	rs74863825	43963120	rs2532392	44309856	rs2532392	0.0328439	0.983908	T	C	0.2396	0.983908	rs2532392	MAPT-AS1	0	ncRNA_intronic	4.589	5	9	14	1	1	1	0.000283	-3.63038	-0.046979	0.0123547	2.4e-17	8.47259	0.0115741	0.00136635	FALSE
94	17	rs62055542	43963844	rs2532392	44309856	rs2532392	0.0351295	0.983908	T	C	0.2396	0.983908	rs2532392	MAPT-AS1	0	ncRNA_intronic	0.93	4	14	14	1	1	1	0.000322	-3.59693	-0.0465973	0.0123595	2.5e-17	8.46783	0.0115707	0.00136606	FALSE
94	17	rs17770120	43963943	rs2532392	44309856	rs2532392	0.0353051	0.983908	A	C	0.2396	0.983908	rs2532392	MAPT-AS1	0	ncRNA_intronic	13.33	6	14	14	1	1	1	0.000325	-3.59451	-0.0465018	0.0123606	2.5e-17	8.46783	0.0115707	0.00136606	FALSE
94	17	rs17770150	43964163	rs2532392	44309856	rs2532392	0.0355942	0.983908	A	G	0.2396	0.983908	rs2532392	MAPT-AS1	0	ncRNA_intronic	3.117	1f	14	14	1	1	1	0.00033	-3.59053	-0.0465973	0.0123766	2.5e-17	8.46783	0.0115706	0.00136606	FALSE
94	17	rs17770186	43964191	rs2532392	44309856	rs2532392	0.0362706	0.983908	A	C	0.2396	0.983908	rs2532392	MAPT-AS1	0	ncRNA_intronic	2.874	1f	14	14	1	1	1	0.000342	-3.58122	-0.0464064	0.012379	2.4e-17	8.47259	0.0115744	0.00136613	FALSE
94	17	rs62055544	43964539	rs2532392	44309856	rs2532392	0.0500167	0.978561	G	A	0.2406	0.978561	rs2532392	MAPT-AS1	0	ncRNA_intronic	4.051	6	14	14	1	1	1	0.000638	-3.41492	-0.0444952	0.0124735	2.3e-17	8.47754	0.0116578	0.00137476	FALSE
94	17	rs62055545	43964561	rs2532392	44309856	rs2532392	0.0371893	0.983908	T	C	0.2396	0.983908	rs2532392	MAPT-AS1	0	ncRNA_intronic	3.794	6	14	14	1	1	1	0.000359	-3.56852	-0.0463109	0.0123974	7e-17	8.34703	0.0115063	0.0013784	FALSE
94	17	rs62055546	43964567	rs2532392	44309856	rs2532392	0.0338564	0.983908	C	A	0.2396	0.983908	rs2532392	MAPT-AS1	0	ncRNA_intronic	1.334	6	14	14	1	1	1	0.000301	-3.61444	-0.0468836	0.0123903	3.8e-17	8.41891	0.0116054	0.00137835	FALSE
94	17	rs62055547	43964755	rs2532392	44309856	rs2532392	0.033978	0.983908	T	C	0.2396	0.983908	rs2532392	MAPT-AS1	0	ncRNA_intronic	1.178	7	14	14	1	1	1	0.000303	-3.61272	-0.046979	0.0124082	2.3e-17	8.47754	0.0115795	0.00136606	FALSE
94	17	rs62055548	43964899	rs2532392	44309856	rs2532392	0.0336919	0.983908	G	A	0.2396	0.983908	rs2532392	MAPT-AS1	0	ncRNA_intronic	3.995	6	14	14	1	1	1	0.000298	-3.61703	-0.0468836	0.0123559	2.4e-17	8.47259	0.0115714	0.00136606	FALSE
94	17	rs113327263	43965063	rs2532392	44309856	rs2532392	0.0359917	0.983908	C	T	0.2396	0.983908	rs2532392	MAPT-AS1	0	ncRNA_intronic	0.944	7	14	14	1	1	1	0.000337	-3.58506	-0.0464064	0.0123618	2.4e-17	8.47259	0.0115714	0.00136606	FALSE
94	17	rs62055550	43965680	rs2532392	44309856	rs2532392	0.0320718	0.983908	A	G	0.2396	0.983908	rs2532392	MAPT-AS1	0	ncRNA_intronic	11.65	6	13	14	1	1	1	0.00027	-3.6425	-0.0472652	0.0123684	3e-17	8.44656	0.0115278	0.00136487	FALSE
94	17	rs62055552	43965955	rs2532392	44309856	rs2532392	0.0354791	0.983908	G	A	0.2396	0.983908	rs2532392	MAPT-AS1	0	ncRNA_intronic	0.769	5	13	14	1	1	1	0.000328	-3.59212	-0.0465018	0.0123606	2.4e-17	8.47259	0.0115723	0.00136606	FALSE
94	17	rs62055553	43966178	rs2532392	44309856	rs2532392	0.0351295	0.983908	A	C	0.2396	0.983908	rs2532392	MAPT-AS1	0	ncRNA_intronic	7.871	7	13	14	1	1	1	0.000322	-3.59693	-0.0465973	0.0123595	2.4e-17	8.47259	0.0115721	0.00136606	FALSE
94	17	rs62055554	43966260	rs2532392	44309856	rs2532392	0.0354791	0.983908	G	A	0.2396	0.983908	rs2532392	MAPT-AS1	0	ncRNA_intronic	7.444	7	13	14	1	1	1	0.000328	-3.59212	-0.0465018	0.0123606	2.4e-17	8.47259	0.0115721	0.00136606	FALSE
94	17	rs62055555	43966282	rs2532392	44309856	rs2532392	0.0167283	0.983908	T	G	0.2396	0.983908	rs2532392	MAPT-AS1	0	ncRNA_intronic	1.931	NA	13	14	1	1	1	7.94e-05	-3.9462	-0.0493614	0.0119065	2.4e-17	8.47259	0.0115721	0.00136606	FALSE
94	17	rs62055556	43966749	rs2532392	44309856	rs2532392	0.0354791	0.983908	C	T	0.2396	0.983908	rs2532392	MAPT-AS1	0	ncRNA_intronic	3.47	7	13	14	1	1	1	0.000328	-3.59212	-0.0465018	0.0123606	2.4e-17	8.47259	0.0115723	0.00136606	FALSE
94	17	rs62055557	43966795	rs2532392	44309856	rs2532392	0.0354791	0.983908	A	C	0.2396	0.983908	rs2532392	MAPT-AS1	0	ncRNA_intronic	2.257	6	13	14	1	1	1	0.000328	-3.59212	-0.0465018	0.0123606	2.4e-17	8.47259	0.0115724	0.00136606	FALSE
94	17	rs62055558	43966955	rs2532392	44309856	rs2532392	0.0350116	0.983908	G	A	0.2396	0.983908	rs2532392	MAPT-AS1	0	ncRNA_intronic	10.15	2b	13	14	1	1	1	0.00032	-3.59855	-0.0465973	0.0123595	2.4e-17	8.47259	0.0115725	0.00136606	FALSE
94	17	rs62055559	43967138	rs2532392	44309856	rs2532392	0.0344714	0.983908	G	T	0.2396	0.983908	rs2532392	MAPT-AS1	0	ncRNA_intronic	12.86	2b	5	14	1	1	1	0.000311	-3.60596	-0.0466927	0.0123583	2.4e-17	8.47259	0.0115728	0.00136606	FALSE
94	17	rs79193046	43967562	rs2532392	44309856	rs2532392	0.0345928	0.983908	C	T	0.2396	0.983908	rs2532392	MAPT-AS1	0	ncRNA_intronic	2.464	6	5	14	1	1	1	0.000313	-3.6043	-0.0466927	0.0123755	2.2e-17	8.48271	0.0115921	0.00136627	FALSE
94	17	rs17691466	43968219	rs2532392	44309856	rs2532392	0.0348332	0.983908	G	A	0.2396	0.983908	rs2532392	MAPT-AS1	0	ncRNA_intronic	4.578	6	5	14	1	1	1	0.000317	-3.601	-0.0465973	0.0123595	2.4e-17	8.47259	0.011573	0.00136606	FALSE
94	17	rs7210728	43968415	rs6503451	43948347	rs2532392	0.0441454	0.887727	A	G	0.3638	0.887727	rs6503451	MAPT-AS1	0	ncRNA_intronic	1.542	7	5	14	1	1	1	0.000501	-3.48022	-0.0438255	0.0120578	1.4e-13	7.39633	0.00893534	0.00120851	FALSE
94	17	rs62056760	43968572	rs2532392	44309856	rs2532392	0.0356515	0.983908	A	G	0.2396	0.983908	rs2532392	MAPT-AS1	0	ncRNA_intronic	5.099	7	5	14	1	1	1	0.000331	-3.58975	-0.0465018	0.0123606	2.3e-17	8.47754	0.0115808	0.00136609	FALSE
94	17	rs55943606	43968874	rs2532392	44309856	rs2532392	0.0535539	0.983908	G	A	0.2396	0.983908	rs2532392	MAPT-AS1	0	ncRNA_intronic	2.462	6	5	14	1	1	1	0.000731	-3.37768	-0.0438255	0.012411	2.4e-17	8.47259	0.0115733	0.00136605	FALSE
94	17	rs55895732	43968937	rs2532392	44309856	rs2532392	0.0397169	0.983908	C	T	0.2396	0.983908	rs2532392	MAPT-AS1	0	ncRNA_intronic	2.746	7	5	14	1	1	1	0.000409	-3.53421	-0.0458334	0.0123861	2.4e-17	8.47259	0.0115719	0.00136613	FALSE
94	17	rs55960528	43968994	rs2532392	44309856	rs2532392	0.0382161	0.983908	C	T	0.2396	0.983908	rs2532392	MAPT-AS1	0	ncRNA_intronic	4.601	7	5	14	1	1	1	0.000379	-3.55429	-0.0461199	0.0123825	2.3e-17	8.47754	0.0115849	0.00136642	FALSE
94	17	rs55877243	43969019	rs2532392	44309856	rs2532392	0.0382161	0.983908	C	T	0.2396	0.983908	rs2532392	MAPT-AS1	0	ncRNA_intronic	5.878	7	5	14	1	1	1	0.000379	-3.55429	-0.0461199	0.0123825	2.3e-17	8.47754	0.0115849	0.00136642	FALSE
94	17	rs17770296	43969136	rs2532392	44309856	rs2532392	0.0356515	0.983908	T	C	0.2396	0.983908	rs2532392	MAPT-AS1	0	ncRNA_intronic	1.453	1f	5	14	1	1	1	0.000331	-3.58975	-0.0465018	0.0123606	2.3e-17	8.47754	0.0115812	0.00136614	FALSE
94	17	rs17770337	43969779	rs2532392	44309856	rs2532392	0.0359917	0.983908	T	G	0.2396	0.983908	rs2532392	MAPT-AS1	0	ncRNA_intronic	1.512	6	5	14	1	1	1	0.000337	-3.58506	-0.0464064	0.0123618	2.4e-17	8.47259	0.0115765	0.00136634	FALSE
94	17	rs62056773	43969833	rs2532392	44309856	rs2532392	0.0367085	0.983908	G	A	0.2396	0.983908	rs2532392	MAPT-AS1	0	ncRNA_intronic	4.145	6	5	14	1	1	1	0.00035	-3.57517	-0.0463109	0.012363	2.4e-17	8.47259	0.0115765	0.00136634	FALSE
94	17	rs62056774	43969901	rs2532392	44309856	rs2532392	0.0164891	0.983908	A	G	0.2396	0.983908	rs2532392	MAPT-AS1	0	ncRNA_intronic	3.374	7	5	14	1	1	1	7.74e-05	-3.95231	-0.0494566	0.0119054	2.4e-17	8.47259	0.0115765	0.00136634	FALSE
94	17	rs62056775	43969952	rs2532392	44309856	rs2532392	0.0333579	0.983908	C	T	0.2396	0.983908	rs2532392	MAPT-AS1	0	ncRNA_intronic	4.478	7	5	14	1	1	1	0.000292	-3.6223	-0.046979	0.0123719	2.5e-17	8.46783	0.0115716	0.0013664	FALSE
94	17	rs62056776	43969995	rs2532392	44309856	rs2532392	0.0336367	0.983908	T	C	0.2396	0.983908	rs2532392	MAPT-AS1	0	ncRNA_intronic	2.208	6	5	14	1	1	1	0.000297	-3.6179	-0.046979	0.0123891	2.5e-17	8.46783	0.0115716	0.0013664	FALSE
94	17	rs146712066	43970012	rs2532392	44309856	rs2532392	0.018228	0.983908	CAG	C	0.2396	0.983908	rs2532392	MAPT-AS1	0	ncRNA_intronic	2.408	NA	5	14	1	1	0	9.317e-05	-3.90772	-0.0553003	0.0149017	3.3e-18	8.70065	0.0119955	0.00137862	FALSE
94	17	rs78729125	43970108	rs2532392	44309856	rs2532392	0.0359917	0.983908	A	C	0.2396	0.983908	rs2532392	MAPT-AS1	0	ncRNA_intronic	1.154	6	5	14	1	1	0	0.000337	-3.58506	-0.0464064	0.0123618	2.6e-17	8.46326	0.0115637	0.00136651	FALSE
94	17	rs17770343	43970154	rs2532392	44309856	rs2532392	0.0359917	0.983908	C	T	0.2396	0.983908	rs2532392	MAPT-AS1	0	ncRNA_intronic	11.08	6	5	14	1	1	0	0.000337	-3.58506	-0.0464064	0.0123618	2.5e-17	8.46783	0.0115717	0.0013664	FALSE
94	17	rs62056777	43970303	rs2532392	44309856	rs2532392	0.0359917	0.983908	A	G	0.2396	0.983908	rs2532392	MAPT-AS1	0	ncRNA_intronic	10.94	6	5	14	1	1	0	0.000337	-3.58506	-0.0464064	0.0123618	2.4e-17	8.47259	0.0115766	0.00136634	FALSE
94	17	rs17691610	43970662	rs2532392	44309856	rs2532392	0.0351295	0.983908	T	G	0.2396	0.983908	rs2532392	MAPT-AS1	0	ncRNA_intronic	1.819	1f	5	14	1	1	0	0.000322	-3.59693	-0.0465973	0.0123595	2.4e-17	8.47259	0.0115727	0.00136605	FALSE
94	17	rs80233201	43971481	rs2532392	44309856	rs2532392	0.0383157	0.983908	C	T	0.2396	0.983908	rs2532392	MAPT-AS1	0	ncRNA_intronic	8.708	4	1	1	1	1	0	0.000381	-3.55291	-0.0461199	0.0123997	2.4e-17	8.47259	0.0115728	0.00136605	FALSE
94	17	rs11575895	43971785	rs2532392	44309856	rs2532392	0.0373469	0.983908	G	A	0.2396	0.983908	rs2532392	MAPT-AS1:MAPT	00:00:00	ncRNA_intronic	16.48	2a	1	1	1	1	0	0.000362	-3.56634	-0.0460244	0.0123131	2.4e-17	8.47259	0.0115732	0.00136605	FALSE
94	17	rs62056779	43971937	rs2532392	44309856	rs2532392	0.03347	0.983908	A	C	0.2396	0.983908	rs2532392	MAPT-AS1:MAPT	00:00:00	ncRNA_intronic	16.3	2b	1	1	1	1	0	0.000294	-3.62053	-0.0468836	0.0123559	2.4e-17	8.47259	0.0115734	0.00136605	FALSE
94	17	rs11575896	43972142	rs2532392	44309856	rs2532392	0.0350706	0.983908	A	G	0.2396	0.983908	rs2532392	MAPT-AS1:MAPT	00:00:00	ncRNA_exonic	11.69	4	1	1	1	1	0	0.000321	-3.59774	-0.0465973	0.0123595	2.4e-17	8.47259	0.0115735	0.00136605	FALSE
94	17	rs74457229	43972581	rs2532392	44309856	rs2532392	0.0354791	0.983908	T	C	0.2396	0.983908	rs2532392	MAPT-AS1:MAPT	00:00:00	ncRNA_exonic	13.39	4	1	11	1	1	0	0.000328	-3.59212	-0.0465018	0.0123606	2.4e-17	8.47259	0.0115723	0.00136604	FALSE
94	17	rs74548327	43973080	rs2532392	44309856	rs2532392	0.0433918	0.983908	G	A	0.2396	0.983908	rs2532392	MAPT	0	intronic	20.3	4	1	11	1	1	0	0.000484	-3.48946	-0.0451646	0.0123772	2.4e-17	8.47259	0.0115766	0.00136607	FALSE
94	17	rs76324150	43973233	rs2532392	44309856	rs2532392	0.0333579	0.983908	T	C	0.2396	0.983908	rs2532392	MAPT	0	intronic	13.66	2b	1	11	1	1	0	0.000292	-3.6223	-0.0470744	0.012407	2.4e-17	8.47259	0.0115735	0.00136605	FALSE
94	17	rs113347741	43973408	rs2532392	44309856	rs2532392	0.0292241	0.983908	T	C	0.2396	0.983908	rs2532392	MAPT	0	intronic	10.18	4	1	11	1	1	0	0.000227	-3.6869	-0.0481233	0.0124283	2.4e-17	8.47259	0.0115758	0.00136613	FALSE
94	17	rs78720789	43973413	rs2532392	44309856	rs2532392	0.0331315	0.983908	G	A	0.2396	0.983908	rs2532392	MAPT	0	intronic	6.162	3a	1	11	1	1	0	0.000288	-3.62586	-0.0472652	0.012439	2.4e-17	8.47259	0.0115758	0.00136613	FALSE
94	17	rs4792891	43973498	rs6503451	43948347	rs2532392	0.038166	0.887727	G	T	0.3638	0.887727	rs6503451	MAPT	0	intronic	11.19	4	1	11	1	1	0	0.000378	-3.55499	-0.0451646	0.0121478	2e-13	7.3488	0.00888141	0.00120803	FALSE
94	17	rs62056780	43973652	rs2532392	44309856	rs2532392	0.0362152	0.983908	T	C	0.2396	0.983908	rs2532392	MAPT	0	intronic	9.924	3a	1	13	1	1	0	0.000341	-3.58198	-0.0464064	0.0123618	2.4e-17	8.47259	0.0115735	0.00136605	FALSE
94	17	rs62056781	43973899	rs2532392	44309856	rs2532392	0.0343492	0.983908	C	T	0.2396	0.983908	rs2532392	MAPT	0	intronic	9.122	2b	1	13	1	1	0	0.000309	-3.60764	-0.0466927	0.0123583	2.4e-17	8.47259	0.0115736	0.00136605	FALSE
94	17	rs74496580	43974065	rs2532392	44309856	rs2532392	0.0369771	0.983908	A	C	0.2396	0.983908	rs2532392	MAPT	0	intronic	7.415	5	1	13	1	1	0	0.000355	-3.57146	-0.0464064	0.0124153	2.4e-17	8.47259	0.0115735	0.00136605	FALSE
94	17	rs62056782	43974230	rs2532392	44309856	rs2532392	0.0366543	0.983908	T	C	0.2396	0.983908	rs2532392	MAPT	0	intronic	8.48	4	1	13	1	1	0	0.000349	-3.57592	-0.0463109	0.012363	2.4e-17	8.47259	0.011575	0.00136606	FALSE
94	17	rs113161176	43974354	rs2532392	44309856	rs2532392	0.0164891	0.983908	A	G	0.2396	0.983908	rs2532392	MAPT	0	intronic	9.152	4	1	13	1	1	0	7.74e-05	-3.95231	-0.0494566	0.0119054	2.7e-17	8.45886	0.0115805	0.00136873	FALSE
94	17	rs80346216	43974476	rs2532392	44309856	rs2532392	0.036436	0.978703	T	G	0.2406	0.978703	rs2532392	MAPT	0	intronic	10.2	NA	1	13	1	1	0	0.000345	-3.57893	-0.0465973	0.0124272	2.4e-17	8.47259	0.0115751	0.00136606	FALSE
94	17	rs62056785	43975263	rs2532392	44309856	rs2532392	0.0374512	0.983908	C	T	0.2396	0.983908	rs2532392	MAPT	0	intronic	10.38	2b	1	13	1	1	0	0.000364	-3.5649	-0.0461199	0.0123654	2.4e-17	8.47259	0.0115735	0.00136607	FALSE
94	17	rs62056786	43975285	rs2532392	44309856	rs2532392	0.0351882	0.983908	C	T	0.2396	0.983908	rs2532392	MAPT	0	intronic	11.85	2b	1	13	1	1	0	0.000323	-3.59612	-0.0465973	0.0123595	2.4e-17	8.47259	0.0115735	0.00136607	FALSE
94	17	rs62056789	43975415	rs2532392	44309856	rs2532392	0.0151679	0.983908	C	A	0.2396	0.983908	rs2532392	MAPT	0	intronic	4.374	2b	2	13	1	1	0	6.65e-05	-3.98847	-0.050503	0.0120356	2.4e-17	8.47259	0.0115764	0.00136613	FALSE
94	17	rs62056790	43975417	rs2532392	44309856	rs2532392	0.0151679	0.983908	A	G	0.2396	0.983908	rs2532392	MAPT	0	intronic	6.993	2b	2	13	1	1	0	6.65e-05	-3.98847	-0.050503	0.0120356	2.4e-17	8.47259	0.0115764	0.00136613	FALSE
94	17	rs62056791	43976064	rs2532392	44309856	rs2532392	0.0353051	0.983908	C	T	0.2396	0.983908	rs2532392	MAPT	0	intronic	3.128	5	5	13	1	1	0	0.000325	-3.59451	-0.0465018	0.0123606	2.4e-17	8.47259	0.0115775	0.00136612	FALSE
94	17	rs77561671	43976627	rs2532392	44309856	rs2532392	0.0338018	0.983908	T	G	0.2396	0.983908	rs2532392	MAPT	0	intronic	5.968	5	5	13	1	1	0	0.0003	-3.6153	-0.0468836	0.0123731	2.4e-17	8.47259	0.0115768	0.00136608	FALSE
94	17	rs62056792	43976644	rs2532392	44309856	rs2532392	0.0341025	0.983908	A	G	0.2396	0.983908	rs2532392	MAPT	0	intronic	11.16	5	5	13	1	1	0	0.000305	-3.61102	-0.0467882	0.0123743	2.4e-17	8.47259	0.0115749	0.00136605	FALSE
94	17	rs9303523	43976684	rs6503451	43948347	rs2532392	0.0360478	0.887727	C	T	0.3638	0.887727	rs6503451	MAPT	0	intronic	2.304	5	5	13	1	1	0	0.000338	-3.58429	-0.0451646	0.0120417	1.4e-13	7.39633	0.00893486	0.0012075	FALSE
94	17	rs62056793	43977018	rs2532392	44309856	rs2532392	0.0353051	0.983908	G	A	0.2396	0.983908	rs2532392	MAPT	0	intronic	7.979	4	5	13	1	1	0	0.000325	-3.59451	-0.0465018	0.0123606	2.4e-17	8.47259	0.0115739	0.00136605	FALSE
94	17	rs62056794	43977049	rs2532392	44309856	rs2532392	0.0353051	0.983908	G	A	0.2396	0.983908	rs2532392	MAPT	0	intronic	3.273	4	5	13	1	1	0	0.000325	-3.59451	-0.0465018	0.0123606	2.4e-17	8.47259	0.0115739	0.00136605	FALSE
94	17	rs1864324	43977702	rs2532392	44309856	rs2532392	0.0341645	0.983908	T	C	0.2396	0.983908	rs2532392	MAPT	0	intronic	8.354	5	5	13	1	1	0	0.000306	-3.61017	-0.0467882	0.0123571	2.6e-17	8.46326	0.0115626	0.00136606	FALSE
94	17	rs1864325	43977827	rs2532392	44309856	rs2532392	0.0338018	0.983908	T	C	0.2396	0.983908	rs2532392	MAPT	0	intronic	4.16	1f	5	13	1	1	0	0.0003	-3.6153	-0.0468836	0.0123731	2.4e-17	8.47259	0.011574	0.00136606	FALSE
94	17	rs28646281	43977846	rs6503451	43948347	rs2532392	0.036436	0.887727	G	T	0.3638	0.887727	rs6503451	MAPT	0	intronic	6.321	5	5	13	1	1	0	0.000345	-3.57893	-0.045069	0.0120428	1.1e-13	7.4283	0.00897829	0.00120804	FALSE
94	17	rs62056795	43978041	rs2532392	44309856	rs2532392	0.0353051	0.983908	T	C	0.2396	0.983908	rs2532392	MAPT	0	intronic	9.474	5	2	13	1	1	0	0.000325	-3.59451	-0.0465018	0.0123606	2.4e-17	8.47259	0.011574	0.00136606	FALSE
94	17	rs62056796	43978120	rs2532392	44309856	rs2532392	0.0353051	0.983908	G	A	0.2396	0.983908	rs2532392	MAPT	0	intronic	5.516	5	2	13	1	1	0	0.000325	-3.59451	-0.0465018	0.0123606	2.4e-17	8.47259	0.011573	0.00136605	FALSE
94	17	rs56306380	43978306	rs2532392	44309856	rs2532392	0.0466942	0.983908	A	G	0.2396	0.983908	rs2532392	MAPT	0	intronic	0.518	5	5	13	1	1	0	0.000559	-3.45077	-0.0456424	0.0126359	5.5e-17	8.37548	0.0115547	0.00137964	FALSE
94	17	rs55841786	43978308	rs2532392	44309856	rs2532392	0.0441889	0.983908	C	T	0.2396	0.983908	rs2532392	MAPT	0	intronic	6.939	5	5	13	1	1	0	0.000502	-3.47969	-0.0460244	0.0126311	4.8e-17	8.39149	0.0115822	0.00138027	FALSE
94	17	rs55823844	43978320	rs2532392	44309856	rs2532392	0.0430738	0.983908	A	G	0.2396	0.983908	rs2532392	MAPT	0	intronic	0.562	4	5	13	1	1	0	0.000477	-3.49335	-0.0456424	0.0124764	2.1e-17	8.48812	0.0115916	0.00136606	FALSE
94	17	rs1560310	43978534	rs2532392	44309856	rs2532392	0.0358224	0.983908	A	G	0.2396	0.983908	rs2532392	MAPT	0	intronic	0.562	1f	2	14	1	1	0	0.000334	-3.58739	-0.0464064	0.0123618	2.5e-17	8.46783	0.0115659	0.00136605	FALSE
94	17	rs1467962	43978604	rs2532392	44309856	rs2532392	0.0333579	0.983908	G	A	0.2396	0.983908	rs2532392	MAPT	0	intronic	4.555	2b	5	14	1	1	0	0.000292	-3.6223	-0.046979	0.0123719	2.4e-17	8.47259	0.0115741	0.00136606	FALSE
94	17	rs1560311	43978625	rs2532392	44309856	rs2532392	0.0332451	0.983908	C	T	0.2396	0.983908	rs2532392	MAPT	0	intronic	0.849	4	5	14	1	1	0	0.00029	-3.62407	-0.046979	0.0123719	2.4e-17	8.47259	0.0115742	0.00136606	FALSE
94	17	rs1467963	43978934	rs2532392	44309856	rs2532392	0.0353051	0.983908	G	T	0.2396	0.983908	rs2532392	MAPT	0	intronic	9.557	5	5	14	1	1	0	0.000325	-3.59451	-0.0465018	0.0123606	2.4e-17	8.47259	0.0115733	0.00136605	FALSE
94	17	rs1560312	43978988	rs6503451	43948347	rs2532392	0.0364908	0.887727	G	A	0.3638	0.887727	rs6503451	MAPT	0	intronic	4.311	6	5	14	1	1	0	0.000346	-3.57818	-0.0449734	0.0120268	1.1e-13	7.4283	0.00898018	0.0012083	FALSE
94	17	rs62056801	43979504	rs2532392	44309856	rs2532392	0.0323731	0.983908	A	G	0.2396	0.983908	rs2532392	MAPT	0	intronic	1.184	6	5	14	1	1	0	0.000275	-3.63778	-0.0470744	0.0123536	2.5e-17	8.46783	0.0115702	0.00136605	FALSE
94	17	rs113834264	43979622	rs2532392	44309856	rs2532392	0.0332451	0.983908	A	G	0.2396	0.983908	rs2532392	MAPT	0	intronic	1.134	7	5	14	1	1	0	0.00029	-3.62407	-0.0468836	0.0123559	2.4e-17	8.47259	0.0115738	0.00136606	FALSE
94	17	rs2082068	43979971	rs2532392	44309856	rs2532392	0.0274889	0.983908	T	C	0.2396	0.983908	rs2532392	MAPT	0	intronic	1.433	6	5	14	1	1	0	0.000201	-3.71776	-0.0483139	0.0123916	2.4e-17	8.47259	0.0115749	0.00136608	FALSE
94	17	rs1984937	43980530	rs2532392	44309856	rs2532392	0.0353051	0.983908	C	A	0.2396	0.983908	rs2532392	MAPT	0	intronic	8.638	NA	2	14	1	1	0	0.000325	-3.59451	-0.0465018	0.0123606	2.4e-17	8.47259	0.0115757	0.00136606	FALSE
94	17	rs62056802	43980762	rs2532392	44309856	rs2532392	0.0354791	0.983908	G	A	0.2396	0.983908	rs2532392	MAPT	0	intronic	9.749	5	2	14	1	1	0	0.000328	-3.59212	-0.0465018	0.0123606	2.4e-17	8.47259	0.0115741	0.00136606	FALSE
94	17	rs112003140	43980998	rs2532392	44309856	rs2532392	0.0371365	0.983908	A	G	0.2396	0.983908	rs2532392	MAPT	0	intronic	0.013	7	5	14	1	1	0	0.000358	-3.56925	-0.0465973	0.0124664	2.2e-17	8.48271	0.0115929	0.00136627	FALSE
94	17	rs111689007	43981103	rs2532392	44309856	rs2532392	0.00640778	0.983908	A	C	0.2396	0.983908	rs2532392	MAPT	0	intronic	0.976	7	5	14	1	1	0	1.53e-05	-4.32432	-0.0628809	0.0136454	2.1e-17	8.48812	0.0115965	0.00136618	FALSE
94	17	rs113589236	43981795	rs2532392	44309856	rs2532392	0.0448317	0.983908	A	G	0.2396	0.983908	rs2532392	MAPT	0	intronic	0.067	7	5	14	1	1	0	0.000517	-3.47179	-0.0459289	0.0126313	2.3e-17	8.47754	0.0115789	0.00136608	FALSE
94	17	rs112275277	43981958	rs2532392	44309856	rs2532392	0.045918	0.983908	T	C	0.2396	0.983908	rs2532392	MAPT	0	intronic	1.534	6	5	14	1	1	0	0.000542	-3.45909	-0.0455468	0.0125846	2.4e-17	8.47259	0.0115752	0.00136606	FALSE
94	17	rs62056803	43982159	rs2532392	44309856	rs2532392	0.0466492	0.983908	G	A	0.2396	0.983908	rs2532392	MAPT	0	intronic	3.817	7	5	14	1	1	0	0.000558	-3.45125	-0.0454513	0.0125858	2.4e-17	8.47259	0.0115739	0.00136606	FALSE
94	17	rs62056804	43982286	rs2532392	44309856	rs2532392	0.0457786	0.983908	T	C	0.2396	0.983908	rs2532392	MAPT	0	intronic	1.171	5	5	14	1	1	0	0.000539	-3.46059	-0.0455468	0.0125846	2.4e-17	8.47259	0.0115764	0.00136606	FALSE
94	17	rs77084869	43982903	rs2532392	44309856	rs2532392	0.0466492	0.983908	G	A	0.2396	0.983908	rs2532392	MAPT	0	intronic	2.411	6	5	14	1	1	0	0.000558	-3.45125	-0.0454513	0.0125858	2.4e-17	8.47259	0.0115724	0.00136614	FALSE
94	17	rs74573628	43982961	rs2532392	44309856	rs2532392	0.0466492	0.983908	C	T	0.2396	0.983908	rs2532392	MAPT	0	intronic	11.25	5	5	14	1	1	0	0.000558	-3.45125	-0.0454513	0.0125858	2.4e-17	8.47259	0.0115727	0.00136616	FALSE
94	17	rs75617973	43983159	rs2532392	44309856	rs2532392	0.0470956	0.983908	C	T	0.2396	0.983908	rs2532392	MAPT	0	intronic	2.262	5	5	14	1	1	0	0.000568	-3.44645	-0.0453557	0.012587	2.4e-17	8.47259	0.0115753	0.00136606	FALSE
94	17	rs62056805	43983363	rs2532392	44309856	rs2532392	0.0466492	0.983908	A	G	0.2396	0.983908	rs2532392	MAPT	0	intronic	0.444	2b	2	14	1	1	0	0.000558	-3.45125	-0.0454513	0.0125858	2.4e-17	8.47259	0.0115727	0.00136615	FALSE
94	17	rs62056806	43983801	rs2532392	44309856	rs2532392	0.0475342	0.983908	G	A	0.2396	0.983908	rs2532392	MAPT	0	intronic	4.998	5	2	13	1	1	0	0.000578	-3.44173	-0.0453557	0.012587	2.4e-17	8.47259	0.0115755	0.00136607	FALSE
94	17	rs1467966	43984399	rs2532392	44309856	rs2532392	0.0466492	0.983908	T	C	0.2396	0.983908	rs2532392	MAPT	0	intronic	3.864	5	2	14	1	1	0	0.000558	-3.45125	-0.0454513	0.0125858	2.4e-17	8.47259	0.0115758	0.00136607	FALSE
94	17	rs62056808	43984646	rs2532392	44309856	rs2532392	0.0481357	0.983908	C	T	0.2396	0.983908	rs2532392	MAPT	0	intronic	8.392	5	2	14	1	1	0	0.000592	-3.43525	-0.0453557	0.0126051	1.9e-17	8.49975	0.0116486	0.00137093	FALSE
94	17	rs62056809	43984669	rs2532392	44309856	rs2532392	0.0499773	0.983908	G	A	0.2396	0.983908	rs2532392	MAPT	0	intronic	5.703	5	2	14	1	1	0	0.000637	-3.41535	-0.045069	0.0126259	2.1e-17	8.48812	0.0116387	0.001371	FALSE
94	17	rs62056810	43984672	rs2532392	44309856	rs2532392	0.051247	0.983908	C	T	0.2396	0.983908	rs2532392	MAPT	0	intronic	5.629	5	2	14	1	1	0	0.00067	-3.40157	-0.0449734	0.0126272	2e-17	8.49379	0.0116433	0.00137088	FALSE
94	17	rs79492906	43984864	rs2532392	44309856	rs2532392	0.0444483	0.983908	T	C	0.2396	0.983908	rs2532392	MAPT	0	intronic	12.17	5	2	14	1	1	0	0.000508	-3.4765	-0.0458334	0.012581	2.4e-17	8.47259	0.0115759	0.00136608	FALSE
94	17	rs62056811	43985247	rs2532392	44309856	rs2532392	0.0457786	0.978561	T	C	0.2406	0.978561	rs2532392	MAPT:RP11-669E14.4	00:00:00	ncRNA_exonic	6.367	5	2	14	1	1	0	0.000539	-3.46059	-0.0455468	0.0125846	2.4e-17	8.47259	0.0115762	0.00136608	FALSE
94	17	rs74509629	43985597	rs2532392	44309856	rs2532392	0.0466492	0.983908	T	C	0.2396	0.983908	rs2532392	MAPT:RP11-669E14.4	00:00:00	ncRNA_exonic	1.158	5	2	14	1	1	0	0.000558	-3.45125	-0.0454513	0.0125858	2.4e-17	8.47259	0.011577	0.00136609	FALSE
94	17	rs79290980	43985662	rs2532392	44309856	rs2532392	0.044058	0.983908	C	T	0.2396	0.983908	rs2532392	MAPT:RP11-669E14.4	00:00:00	ncRNA_exonic	2.666	5	2	14	1	1	0	0.000499	-3.48129	-0.0458334	0.012581	2.4e-17	8.47259	0.0115776	0.00136609	FALSE
94	17	rs1467968	43986396	rs2532392	44309856	rs2532392	0.0418019	0.983908	T	C	0.2396	0.983908	rs2532392	MAPT:RP11-669E14.4	00:00:00	ncRNA_intronic	2.538	5	2	14	1	1	0	0.00045	-3.50888	-0.0463109	0.0126103	2.3e-17	8.47754	0.0115851	0.0013665	FALSE
94	17	rs4371195	43986420	rs2532392	44309856	rs2532392	0.0436607	0.983908	G	A	0.2396	0.983908	rs2532392	MAPT:RP11-669E14.4	00:00:00	ncRNA_intronic	0.094	5	2	14	1	1	0	0.00049	-3.48616	-0.0463109	0.0126809	2.3e-17	8.47754	0.0115869	0.00136654	FALSE
94	17	rs12150125	43986432	rs2532392	44309856	rs2532392	0.044958	0.983908	A	G	0.2396	0.983908	rs2532392	MAPT:RP11-669E14.4	00:00:00	ncRNA_intronic	3.538	5	2	14	1	1	0	0.00052	-3.47024	-0.0461199	0.0126833	2.7e-17	8.45886	0.0115601	0.00136666	FALSE
94	17	rs12150527	43986462	rs2532392	44309856	rs2532392	0.0438382	0.983908	G	A	0.2396	0.983908	rs2532392	MAPT:RP11-669E14.4	00:00:00	ncRNA_intronic	9.12	5	2	14	1	1	0	0.000494	-3.48399	-0.0461199	0.0126471	3e-17	8.44656	0.0115464	0.00136705	FALSE
94	17	rs62056812	43987154	rs2532392	44309856	rs2532392	0.0498586	0.983908	A	G	0.2396	0.983908	rs2532392	MAPT:RP11-669E14.4	00:00:00	ncRNA_intronic	2.139	7	5	14	1	1	0	0.000634	-3.41664	-0.0449734	0.0125918	2.7e-17	8.45886	0.0115653	0.00136704	FALSE
94	17	rs111447859	43987184	rs2532392	44309856	rs2532392	0.0498586	0.983908	C	T	0.2396	0.983908	rs2532392	MAPT:RP11-669E14.4	00:00:00	ncRNA_intronic	0.672	7	5	14	1	1	0	0.000634	-3.41664	-0.0449734	0.0125918	1.5e-17	8.52715	0.0116456	0.00136613	FALSE
94	17	rs28439143	43987723	rs2532392	44309856	rs2532392	0.0563376	0.983908	A	G	0.2396	0.983908	rs2532392	MAPT:RP11-669E14.4	00:00:00	ncRNA_intronic	9.325	6	5	14	1	1	0	0.000805	-3.35107	-0.0441126	0.0126026	2.9e-17	8.45052	0.0115559	0.00136739	FALSE
94	17	rs56189701	43987801	rs2532392	44309856	rs2532392	0.0403998	0.978599	C	T	0.2386	0.978599	rs2532392	MAPT:RP11-669E14.4	00:00:00	ncRNA_intronic	1.194	6	5	14	1	1	0	0.000422	-3.52593	-0.0465973	0.0126229	3.6e-17	8.42524	0.0115227	0.00136741	FALSE
94	17	rs2435204	43988205	rs2532392	44309856	rs2532392	0.0357086	0.973251	G	A	0.2416	0.973251	rs2532392	MAPT	0	intronic	0.273	5	5	14	1	1	0	0.000332	-3.58896	-0.0471698	0.012546	1e-17	8.57394	0.0116065	0.00135405	FALSE
94	17	rs62056835	43988623	rs2532392	44309856	rs2532392	0.0474907	0.978561	A	G	0.2406	0.978561	rs2532392	MAPT	0	intronic	0.361	6	5	14	1	1	0	0.000577	-3.4422	-0.0453557	0.012587	2.4e-17	8.47259	0.0115739	0.00136611	FALSE
94	17	rs62056837	43988884	rs2532392	44309856	rs2532392	0.0481782	0.983908	C	T	0.2396	0.983908	rs2532392	MAPT	0	intronic	3.916	7	5	14	1	1	0	0.000593	-3.4348	-0.0452601	0.0125882	2.2e-17	8.48271	0.0115901	0.00136621	FALSE
94	17	rs62056838	43989087	rs2532392	44309856	rs2532392	0.041607	0.983908	G	A	0.2396	0.983908	rs2532392	MAPT	0	intronic	0.815	6	5	14	1	1	0	0.000446	-3.51125	-0.0468836	0.0127414	2.4e-17	8.47259	0.0115765	0.0013661	FALSE
94	17	rs199995459	43989149	rs2532392	44309856	rs2532392	0.0113455	0.983908	AAC	A	0.2396	0.983908	rs2532392	MAPT	0	intronic	1.451	NA	5	14	1	1	0	3.99e-05	-4.10806	-0.0537019	0.0124151	2.1e-17	8.48812	0.0115978	0.00136628	FALSE
94	17	rs62056839	43989221	rs2532392	44309856	rs2532392	0.0438382	0.983908	C	T	0.2396	0.983908	rs2532392	MAPT	0	intronic	4.549	6	5	14	1	1	0	0.000494	-3.48399	-0.0465018	0.0127272	2.4e-17	8.47259	0.0115763	0.0013661	FALSE
94	17	rs62056840	43989689	rs2532392	44309856	rs2532392	0.0477507	0.983908	C	T	0.2396	0.983908	rs2532392	MAPT	0	intronic	6.879	7	4	9	1	1	0	0.000583	-3.4394	-0.0452601	0.0125882	2.5e-17	8.46783	0.0115662	0.00136609	FALSE
94	17	rs112116311	43989898	rs2532392	44309856	rs2532392	0.0536721	0.983908	G	T	0.2396	0.983908	rs2532392	MAPT	0	intronic	2.302	5	4	9	1	1	0	0.000734	-3.37655	-0.0445909	0.012632	2.5e-17	8.46783	0.0115681	0.00136624	FALSE
94	17	rs78209533	43989909	rs2532392	44309856	rs2532392	0.0544098	0.983908	G	A	0.2396	0.983908	rs2532392	MAPT	0	intronic	4.777	5	4	9	1	1	0	0.000753	-3.36952	-0.0444952	0.0126332	2.5e-17	8.46783	0.0115683	0.00136625	FALSE
94	17	rs62056841	43990041	rs2532392	44309856	rs2532392	0.0477507	0.983908	C	A	0.2396	0.983908	rs2532392	MAPT	0	intronic	0.24	5	4	9	1	1	0	0.000583	-3.4394	-0.0452601	0.0125882	2.9e-17	8.45052	0.0115515	0.00136671	FALSE
94	17	rs79860128	43990072	rs2532392	44309856	rs2532392	0.0479653	0.983908	G	A	0.2396	0.983908	rs2532392	MAPT	0	intronic	0.747	6	4	9	1	1	0	0.000588	-3.43709	-0.0452601	0.0125882	2.4e-17	8.47259	0.0115721	0.00136611	FALSE
94	17	rs9944484	43990662	rs2532392	44309856	rs2532392	0.0465589	0.983908	A	G	0.2396	0.983908	rs2532392	MAPT	0	intronic	2.165	7	4	14	1	1	0	0.000556	-3.45222	-0.0454513	0.0125858	2.5e-17	8.46783	0.0115646	0.001366	FALSE
94	17	rs17563965	43990919	rs2532392	44309856	rs2532392	0.0467839	0.983908	G	A	0.2396	0.983908	rs2532392	MAPT	0	intronic	4.407	1f	4	14	1	1	0	0.000561	-3.4498	-0.0454513	0.0125858	2.4e-17	8.47259	0.0115721	0.0013661	FALSE
94	17	rs17563986	43991272	rs2532392	44309856	rs2532392	0.0394485	0.983908	G	A	0.2396	0.983908	rs2532392	MAPT	0	intronic	1.378	1f	4	14	1	1	0	0.000404	-3.53746	-0.0470744	0.0126875	2.5e-17	8.46783	0.0115661	0.00136611	FALSE
94	17	rs17564020	43991781	rs2532392	44309856	rs2532392	0.0497792	0.983908	T	G	0.2396	0.983908	rs2532392	MAPT	0	intronic	6.387	1b	2	14	1	1	0	0.000632	-3.4175	-0.0449734	0.0125918	2.5e-17	8.46783	0.0115703	0.00136608	FALSE
94	17	rs55682376	43991888	rs2532392	44309856	rs2532392	0.0479226	0.983908	A	G	0.2396	0.983908	rs2532392	MAPT	0	intronic	1.095	4	4	14	1	1	0	0.000587	-3.43755	-0.0452601	0.0125882	2.4e-17	8.47259	0.0115736	0.0013661	FALSE
94	17	rs55788678	43992233	rs2532392	44309856	rs2532392	0.0539071	0.983908	T	C	0.2396	0.983908	rs2532392	MAPT	0	intronic	2.103	7	4	14	1	1	0	0.00074	-3.37431	-0.0445909	0.012632	5.1e-17	8.38437	0.0114971	0.00137113	FALSE
94	17	rs56042957	43992244	rs2532392	44309856	rs2532392	0.0543715	0.983908	A	G	0.2396	0.983908	rs2532392	MAPT	0	intronic	1.306	7	4	14	1	1	0	0.000752	-3.36988	-0.0444952	0.0126332	3.5e-17	8.42854	0.0115409	0.00136927	FALSE
94	17	rs55810795	43992283	rs2532392	44309856	rs2532392	0.0527938	0.983908	G	A	0.2396	0.983908	rs2532392	MAPT	0	intronic	0.147	7	4	14	1	1	0	0.000712	-3.38492	-0.0446865	0.0126136	3.5e-17	8.42854	0.0115403	0.00136926	FALSE
94	17	rs55933304	43992305	rs2532392	44309856	rs2532392	0.0513593	0.983908	A	G	0.2396	0.983908	rs2532392	MAPT	0	intronic	2.568	7	4	14	1	1	0	0.000673	-3.40035	-0.0452601	0.0127105	3.7e-17	8.42204	0.0115279	0.00136872	FALSE
94	17	rs62056848	43992456	rs2532392	44309856	rs2532392	0.0468734	0.983908	A	G	0.2396	0.983908	rs2532392	MAPT	0	intronic	9.372	5	4	14	1	1	0	0.000563	-3.44884	-0.0454513	0.0125858	2.4e-17	8.47259	0.0115771	0.00136618	FALSE
94	17	rs62056850	43992581	rs2532392	44309856	rs2532392	0.044958	0.978561	T	C	0.2406	0.978561	rs2532392	MAPT	0	intronic	0.329	4	4	14	1	1	0	0.00052	-3.47024	-0.0457379	0.0125822	2.7e-17	8.45886	0.0115479	0.00136509	FALSE
94	17	rs62056851	43992806	rs2532392	44309856	rs2532392	0.0473159	0.983908	G	A	0.2396	0.983908	rs2532392	MAPT	0	intronic	7.993	4	2	14	1	1	0	0.000573	-3.44408	-0.0453557	0.012587	2.4e-17	8.47259	0.0115746	0.00136613	FALSE
94	17	rs9899833	43992943	rs6503451	43948347	rs2532392	0.0303421	0.861223	A	G	0.3608	0.861223	rs6503451	MAPT	0	intronic	0.613	4	2	14	1	1	0	0.000243	-3.66953	-0.0474559	0.0123279	8.4e-14	7.4639	0.00908434	0.00121713	FALSE
94	17	rs77926909	43994252	rs2532392	44309856	rs2532392	0.0393944	0.978561	C	T	0.2406	0.978561	rs2532392	MAPT	0	intronic	4.478	5	4	15	1	1	0	0.000403	-3.53811	-0.0465973	0.0125713	1.4e-17	8.53513	0.0116587	0.00136588	FALSE
94	17	rs111541901	43994358	rs2532392	44309856	rs2532392	0.0451253	0.983908	T	C	0.2396	0.983908	rs2532392	MAPT	0	intronic	1.808	5	4	15	1	1	0	0.000524	-3.46818	-0.0458334	0.0126325	2.7e-17	8.45886	0.0115656	0.0013671	FALSE
94	17	rs17649518	43994386	rs2532392	44309856	rs2532392	0.046423	0.983908	A	C	0.2396	0.983908	rs2532392	MAPT	0	intronic	3.773	1f	4	15	1	1	0	0.000553	-3.45368	-0.0455468	0.0126027	2.3e-17	8.47754	0.0115858	0.00136681	FALSE
94	17	rs62056859	43994435	rs2532392	44309856	rs2532392	0.0460106	0.983908	G	A	0.2396	0.983908	rs2532392	MAPT	0	intronic	4.915	5	4	15	1	1	0	0.000544	-3.4581	-0.0456424	0.0126015	1.5e-17	8.52715	0.0116502	0.00136631	FALSE
94	17	rs112647192	43994623	rs2532392	44309856	rs2532392	0.0438823	0.983908	A	G	0.2396	0.983908	rs2532392	MAPT	0	intronic	0.013	4	4	14	1	1	0	0.000495	-3.48345	-0.0458334	0.012581	2.5e-17	8.46783	0.0115679	0.00136616	FALSE
94	17	rs17649553	43994648	rs2532392	44309856	rs2532392	0.0417533	0.978561	T	C	0.2406	0.978561	rs2532392	MAPT	0	intronic	0.289	NA	4	14	1	1	0	0.000449	-3.50947	-0.0462154	0.0125761	2.8e-17	8.45462	0.0115496	0.00136588	FALSE
94	17	rs17649571	43994952	rs2532392	44309856	rs2532392	0.0437052	0.983908	G	A	0.2396	0.983908	rs2532392	MAPT	0	intronic	5.951	1f	4	14	1	1	0	0.000491	-3.48562	-0.0459289	0.0125798	2.5e-17	8.46783	0.0115669	0.00136619	FALSE
94	17	rs17564153	43995098	rs2532392	44309856	rs2532392	0.0474907	0.983908	A	G	0.2396	0.983908	rs2532392	MAPT	0	intronic	0.591	6	4	14	1	1	0	0.000577	-3.4422	-0.0453557	0.012587	2.4e-17	8.47259	0.011574	0.00136635	FALSE
94	17	rs17649635	43995990	rs2532392	44309856	rs2532392	0.0475342	0.983908	G	A	0.2396	0.983908	rs2532392	MAPT	0	intronic	1.403	5	4	14	1	1	0	0.000578	-3.44173	-0.0453557	0.012587	2.4e-17	8.47259	0.0115724	0.00136606	FALSE
94	17	rs55760800	43996908	rs2532392	44309856	rs2532392	0.0473159	0.983908	G	T	0.2396	0.983908	rs2532392	MAPT	0	intronic	5.656	5	4	14	1	1	0	0.000573	-3.44408	-0.0453557	0.012587	2.8e-17	8.45462	0.0115519	0.00136609	FALSE
94	17	rs56303672	43996960	rs2532392	44309856	rs2532392	0.0479653	0.983908	G	A	0.2396	0.983908	rs2532392	MAPT	0	intronic	5.342	5	4	14	1	1	0	0.000588	-3.43709	-0.0452601	0.0125882	2.8e-17	8.45462	0.011552	0.00136609	FALSE
94	17	rs17649641	43997372	rs2532392	44309856	rs2532392	0.0473159	0.983908	C	T	0.2396	0.983908	rs2532392	MAPT	0	intronic	7.818	1f	2	14	1	1	0	0.000573	-3.44408	-0.0453557	0.012587	2.2e-17	8.48271	0.0115866	0.00136623	FALSE
94	17	rs17564223	43997520	rs2532392	44309856	rs2532392	0.0536721	0.978561	T	C	0.2406	0.978561	rs2532392	MAPT	0	intronic	5.256	1f	2	14	1	1	0	0.000734	-3.37655	-0.0444952	0.012616	2.6e-17	8.46326	0.0115634	0.00136611	FALSE
94	17	rs62058962	43998151	rs2532392	44309856	rs2532392	0.0446621	0.983908	T	C	0.2396	0.983908	rs2532392	MAPT	0	intronic	6.377	5	4	15	1	1	0	0.000513	-3.47387	-0.0457379	0.0125822	2.6e-17	8.46326	0.0115637	0.00136638	FALSE
94	17	rs1467969	43998328	rs2532392	44309856	rs2532392	0.0474907	0.983908	T	C	0.2396	0.983908	rs2532392	MAPT	0	intronic	0.98	6	4	15	1	1	0	0.000577	-3.4422	-0.0453557	0.012587	2.5e-17	8.46783	0.0115678	0.00136644	FALSE
94	17	rs1467970	43998574	rs2532392	44309856	rs2532392	0.0475342	0.983908	G	T	0.2396	0.983908	rs2532392	MAPT	0	intronic	4.058	1f	4	15	1	1	0	0.000578	-3.44173	-0.0453557	0.012587	2.5e-17	8.46783	0.0115678	0.00136638	FALSE
94	17	rs767058	43998767	rs2532392	44309856	rs2532392	0.0481782	0.983908	C	T	0.2396	0.983908	rs2532392	MAPT	0	intronic	5.095	NA	4	15	1	1	0	0.000593	-3.4348	-0.0452601	0.0125882	2.4e-17	8.47259	0.0115725	0.00136619	FALSE
94	17	rs767057	43998822	rs2532392	44309856	rs2532392	0.0471839	0.983908	G	A	0.2396	0.983908	rs2532392	MAPT	0	intronic	5.857	NA	4	15	1	1	0	0.00057	-3.4455	-0.0454513	0.0126039	2.6e-17	8.46326	0.0115634	0.00136638	FALSE
94	17	rs767056	43998910	rs2532392	44309856	rs2532392	0.0468734	0.983908	T	C	0.2396	0.983908	rs2532392	MAPT	0	intronic	1.304	NA	4	15	1	1	0	0.000563	-3.44884	-0.0454513	0.0125858	2.6e-17	8.46326	0.0115593	0.0013661	FALSE
94	17	rs62058964	43999406	rs2532392	44309856	rs2532392	0.0486401	0.978561	G	A	0.2406	0.978561	rs2532392	MAPT	0	intronic	4.469	5	4	14	1	1	0	0.000604	-3.42981	-0.0453557	0.0126386	2.6e-17	8.46326	0.0115622	0.00136609	FALSE
94	17	rs1476127	43999793	rs2532392	44309856	rs2532392	0.0477076	0.983908	A	G	0.2396	0.983908	rs2532392	MAPT	0	intronic	4.444	5	4	14	1	1	0	0.000582	-3.43987	-0.0453557	0.0126051	2.6e-17	8.46326	0.0115631	0.00136609	FALSE
94	17	rs55929431	44000202	rs2532392	44309856	rs2532392	0.0335814	0.983908	A	G	0.2396	0.983908	rs2532392	MAPT	0	intronic	0.461	5	4	15	1	1	1	0.000296	-3.61878	-0.0475513	0.0125365	2.4e-17	8.47259	0.0115774	0.00136609	FALSE
94	17	rs56002706	44000505	rs2532392	44309856	rs2532392	0.0345322	0.983908	T	C	0.2396	0.983908	rs2532392	MAPT	0	intronic	0.351	5	2	14	1	1	1	0.000312	-3.60513	-0.0471698	0.0124897	2.6e-17	8.46326	0.0115629	0.00136609	FALSE
94	17	rs8078495	44000610	rs2532392	44309856	rs2532392	0.0328439	0.983908	A	G	0.2396	0.983908	rs2532392	MAPT	0	intronic	0.01	1f	5	14	1	1	1	0.000283	-3.63038	-0.0475513	0.012485	2.6e-17	8.46326	0.0115629	0.00136609	FALSE
94	17	rs17649866	44000914	rs2532392	44309856	rs2532392	0.0342879	0.983908	C	T	0.2396	0.983908	rs2532392	MAPT	0	intronic	1.34	1f	2	14	1	1	1	0.000308	-3.60848	-0.0472652	0.0124886	2.6e-17	8.46326	0.0115628	0.00136609	FALSE
94	17	rs62058968	44001228	rs2532392	44309856	rs2532392	0.0329595	0.983908	A	G	0.2396	0.983908	rs2532392	MAPT	0	intronic	2.492	4	2	14	1	1	1	0.000285	-3.62857	-0.047742	0.0125341	2.6e-17	8.46326	0.0115614	0.0013661	FALSE
94	17	rs17564493	44001379	rs2532392	44309856	rs2532392	0.032492	0.983908	T	C	0.2396	0.983908	rs2532392	MAPT	0	intronic	8.427	1f	2	14	1	1	1	0.000277	-3.63591	-0.0478373	0.0125329	2.6e-17	8.46326	0.0115626	0.00136609	FALSE
94	17	rs17649918	44001621	rs2532392	44309856	rs2532392	0.0325512	0.983908	G	A	0.2396	0.983908	rs2532392	MAPT	0	intronic	8.304	1f	2	15	1	1	1	0.000278	-3.63498	-0.0475513	0.012485	2.6e-17	8.46326	0.011563	0.00136609	FALSE
94	17	rs17649954	44001661	rs2532392	44309856	rs2532392	0.033017	0.983908	G	A	0.2396	0.983908	rs2532392	MAPT	0	intronic	4.535	1f	2	15	1	1	1	0.000286	-3.62766	-0.0474559	0.0124862	2.6e-17	8.46326	0.0115625	0.00136609	FALSE
94	17	rs55685451	44001957	rs2532392	44309856	rs2532392	0.0328439	0.983908	G	T	0.2396	0.983908	rs2532392	MAPT	0	intronic	9.237	5	2	15	1	1	1	0.000283	-3.63038	-0.0475513	0.012485	2.7e-17	8.45886	0.0115581	0.00136609	FALSE
94	17	rs17564591	44002062	rs2532392	44309856	rs2532392	0.0323133	0.983908	C	A	0.2396	0.983908	rs2532392	MAPT	0	intronic	0.792	5	2	15	1	1	1	0.000274	-3.63872	-0.0478373	0.0125329	2.7e-17	8.45886	0.0115578	0.00136609	FALSE
94	17	rs17564619	44002138	rs2532392	44309856	rs2532392	0.0324327	0.983908	G	A	0.2396	0.983908	rs2532392	MAPT	0	intronic	1.304	1f	2	15	1	1	1	0.000276	-3.63684	-0.0476467	0.0124838	2.7e-17	8.45886	0.0115579	0.0013661	FALSE
94	17	rs62059003	44002431	rs2532392	44309856	rs2532392	0.0329595	0.983908	T	C	0.2396	0.983908	rs2532392	MAPT	0	intronic	7.819	7	5	15	1	1	1	0.000285	-3.62857	-0.047742	0.0125341	2.6e-17	8.46326	0.0115625	0.00136609	FALSE
94	17	rs17650063	44002555	rs2532392	44309856	rs2532392	0.0336367	0.983908	G	A	0.2396	0.983908	rs2532392	MAPT	0	intronic	0.975	1f	5	15	1	1	1	0.000297	-3.6179	-0.0473606	0.0124874	2.6e-17	8.46326	0.0115625	0.00136609	FALSE
94	17	rs17564703	44002595	rs2532392	44309856	rs2532392	0.0342263	0.983908	T	C	0.2396	0.983908	rs2532392	MAPT	0	intronic	0.162	5	5	15	1	1	1	0.000307	-3.60932	-0.0474559	0.0125377	2.6e-17	8.46326	0.0115624	0.00136609	FALSE
94	17	rs76090253	44002969	rs2532392	44309856	rs2532392	0.0317028	0.983908	C	A	0.2396	0.983908	rs2532392	MAPT	0	intronic	1.009	4	5	15	1	1	1	0.000264	-3.64828	-0.0483139	0.0126279	2.6e-17	8.46326	0.0115631	0.0013661	FALSE
94	17	rs56197117	44003446	rs2532392	44309856	rs2532392	0.0311334	0.983908	G	A	0.2396	0.983908	rs2532392	MAPT	0	intronic	0.143	6	5	15	1	1	1	0.000255	-3.65719	-0.0485044	0.0126446	2.6e-17	8.46326	0.011563	0.0013661	FALSE
94	17	rs56249311	44003599	rs2532392	44309856	rs2532392	0.0279077	0.983908	T	C	0.2396	0.983908	rs2532392	MAPT	0	intronic	1.941	6	5	15	1	1	1	0.000207	-3.71032	-0.0493614	0.0126537	2.6e-17	8.46326	0.011563	0.0013661	FALSE
94	17	rs137941099	44003625	rs2532392	44309856	rs2532392	0.0278939	0.983908	TAA	T	0.2396	0.983908	rs2532392	MAPT	0	intronic	1.745	NA	5	15	1	1	1	0.0002068	-3.71056	-0.0493043	0.0126602	5.4e-17	8.37764	0.0115471	0.00137817	FALSE
94	17	rs62059004	44003893	rs2532392	44309856	rs2532392	0.0333016	0.983908	G	A	0.2396	0.983908	rs2532392	MAPT	0	intronic	7.611	7	5	15	1	1	1	0.000291	-3.62318	-0.0474559	0.0124862	2.6e-17	8.46326	0.0115629	0.0013661	FALSE
94	17	rs76500077	44004076	rs2532392	44309856	rs2532392	0.033017	0.983908	C	T	0.2396	0.983908	rs2532392	MAPT	0	intronic	0.752	6	5	15	1	1	1	0.000286	-3.62766	-0.0474559	0.0124862	2.7e-17	8.45886	0.0115596	0.00136629	FALSE
94	17	rs62059005	44004472	rs2532392	44309856	rs2532392	0.0333016	0.983908	G	A	0.2396	0.983908	rs2532392	MAPT	0	intronic	3.755	5	5	14	1	1	1	0.000291	-3.62318	-0.0474559	0.0124862	2.5e-17	8.46783	0.0115686	0.00136607	FALSE
94	17	rs113313477	44005186	rs2532392	44309856	rs2532392	0.021259	0.978703	A	G	0.2406	0.978703	rs2532392	MAPT	0	intronic	7.754	7	5	9	1	1	1	0.000124	-3.83808	-0.0490758	0.0121699	2.7e-17	8.45886	0.0115495	0.0013656	FALSE
94	17	rs112439933	44005226	rs2532392	44309856	rs2532392	0.0206335	0.978703	C	A	0.2406	0.978703	rs2532392	MAPT	0	intronic	3.782	7	5	9	1	1	1	0.000117	-3.85233	-0.0492662	0.0121675	2.8e-17	8.45462	0.0115434	0.00136555	FALSE
94	17	rs112454267	44005329	rs2532392	44309856	rs2532392	0.0221658	0.978703	A	G	0.2406	0.978703	rs2532392	MAPT	0	intronic	0.706	5	5	9	1	1	1	0.000134	-3.81899	-0.0501226	0.01249	2.4e-17	8.47259	0.011575	0.00136608	FALSE
94	17	rs112166495	44005361	rs2532392	44309856	rs2532392	0.0311977	0.978703	A	G	0.2406	0.978703	rs2532392	MAPT	0	intronic	0.513	5	5	9	1	1	1	0.000256	-3.65618	-0.0481233	0.0125341	1.5e-16	8.2565	0.01137	0.00137673	FALSE
94	17	rs17564780	44005413	rs2532392	44309856	rs2532392	0.0294396	0.978703	G	A	0.2406	0.978703	rs2532392	MAPT	0	intronic	1.552	NA	5	9	1	1	1	0.00023	-3.68356	-0.0484091	0.0125257	2.5e-17	8.46783	0.0115685	0.00136607	FALSE
94	17	rs62059007	44005615	rs2532392	44309856	rs2532392	0.0338564	0.983908	G	A	0.2396	0.983908	rs2532392	MAPT	0	intronic	6.443	5	5	9	1	1	1	0.000301	-3.61444	-0.0475513	0.0125365	2.5e-17	8.46783	0.0115705	0.00136614	FALSE
94	17	rs62059008	44006085	rs2532392	44309856	rs2532392	0.0334141	0.983908	G	A	0.2396	0.983908	rs2532392	MAPT	0	intronic	1.997	7	5	9	1	1	1	0.000293	-3.62141	-0.0482186	0.0126796	2.5e-17	8.46783	0.01157	0.0013661	FALSE
94	17	rs62059009	44006130	rs2532392	44309856	rs2532392	0.0304767	0.983908	C	T	0.2396	0.983908	rs2532392	MAPT	0	intronic	0.454	6	5	9	1	1	1	0.000245	-3.66743	-0.048028	0.012479	2.5e-17	8.46783	0.0115686	0.0013661	FALSE
94	17	rs62061705	44006252	rs2532392	44309856	rs2532392	0.0331315	0.983908	C	T	0.2396	0.983908	rs2532392	MAPT	0	intronic	2.745	7	5	14	1	1	1	0.000288	-3.62586	-0.047742	0.0125532	2.5e-17	8.46783	0.0115694	0.0013661	FALSE
94	17	rs17564829	44006601	rs2532392	44309856	rs2532392	0.0308738	0.983908	C	T	0.2396	0.983908	rs2532392	MAPT	0	intronic	5.304	7	5	14	1	1	1	0.000251	-3.66124	-0.0481233	0.0125293	2.5e-17	8.46783	0.0115694	0.0013661	FALSE
94	17	rs62061706	44006896	rs2532392	44309856	rs2532392	0.0311334	0.983908	C	T	0.2396	0.983908	rs2532392	MAPT	0	intronic	0.951	4	5	14	1	1	1	0.000255	-3.65719	-0.0481233	0.0125293	2.3e-17	8.47754	0.0115804	0.00136635	FALSE
94	17	rs62061707	44006954	rs2532392	44309856	rs2532392	0.0381159	0.983908	C	T	0.2396	0.983908	rs2532392	MAPT	0	intronic	7.164	4	5	14	1	1	1	0.000377	-3.55568	-0.046979	0.0126133	1.7e-17	8.51265	0.0116906	0.00137338	FALSE
94	17	rs62061708	44006956	rs2532392	44309856	rs2532392	0.0383157	0.983908	G	A	0.2396	0.983908	rs2532392	MAPT	0	intronic	0.358	4	5	14	1	1	1	0.000381	-3.55291	-0.046979	0.0126133	2e-17	8.49379	0.011661	0.00137328	FALSE
94	17	rs62061709	44007493	rs2532392	44309856	rs2532392	0.0308083	0.983908	T	C	0.2396	0.983908	rs2532392	MAPT	0	intronic	0.271	7	5	15	1	1	1	0.00025	-3.66226	-0.0481233	0.0125293	2.5e-17	8.46783	0.0115665	0.00136606	FALSE
94	17	rs62061710	44007727	rs2532392	44309856	rs2532392	0.0308738	0.983908	T	C	0.2396	0.983908	rs2532392	MAPT	0	intronic	1.77	7	5	15	1	1	1	0.000251	-3.66124	-0.0481233	0.0125293	2.6e-17	8.46326	0.0115599	0.00136621	FALSE
94	17	rs62061711	44007764	rs2532392	44309856	rs2532392	0.0216955	0.983908	C	T	0.2396	0.983908	rs2532392	MAPT	0	intronic	2.49	7	5	15	1	1	1	0.000129	-3.82836	-0.0487902	0.0121276	2.6e-17	8.46326	0.0115596	0.00136621	FALSE
94	17	rs62061712	44009876	rs2532392	44309856	rs2532392	0.0302064	0.983908	A	C	0.2396	0.983908	rs2532392	MAPT	0	intronic	2.141	7	2	14	1	1	1	0.000241	-3.67164	-0.0482186	0.0125281	2.6e-17	8.46326	0.01156	0.00136609	FALSE
94	17	rs7501759	44009921	rs2532392	44309856	rs2532392	0.0305435	0.983908	G	A	0.2396	0.983908	rs2532392	MAPT	0	intronic	3.968	6	2	14	1	1	1	0.000246	-3.66639	-0.0482186	0.0125281	2.6e-17	8.46326	0.01156	0.00136609	FALSE
94	17	rs2316782	44010040	rs2532392	44309856	rs2532392	0.0311334	0.983908	G	A	0.2396	0.983908	rs2532392	MAPT	0	intronic	11.03	6	5	14	1	1	1	0.000255	-3.65719	-0.0481233	0.0125293	2.6e-17	8.46326	0.0115597	0.00136609	FALSE
94	17	rs62061713	44010405	rs2532392	44309856	rs2532392	0.0310689	0.983908	G	A	0.2396	0.983908	rs2532392	MAPT	0	intronic	2.546	5	1	14	1	1	1	0.000254	-3.65819	-0.0481233	0.0125484	2.5e-17	8.46783	0.0115662	0.00136617	FALSE
94	17	rs62061714	44010452	rs2532392	44309856	rs2532392	0.0362706	0.983908	A	C	0.2396	0.983908	rs2532392	MAPT	0	intronic	0.16	5	1	14	1	1	1	0.000342	-3.58122	-0.0470744	0.0125425	2.5e-17	8.46783	0.0115662	0.00136617	FALSE
94	17	rs200924217	44010463	rs2532392	44309856	rs2532392	0.0340341	0.983908	AC	A	0.2396	0.983908	rs2532392	MAPT	0	intronic	0.722	NA	1	14	1	1	1	0.0003039	-3.61195	-0.0475036	0.0124923	3.9e-17	8.41587	0.0115216	0.0013692	FALSE
94	17	rs113952577	44010661	rs2532392	44309856	rs2532392	0.0318884	0.983908	G	A	0.2396	0.983908	rs2532392	MAPT	0	intronic	3.527	7	1	14	1	1	1	0.000267	-3.64538	-0.0479327	0.0125317	2.5e-17	8.46783	0.0115702	0.00136646	FALSE
94	17	rs78077519	44010984	rs2532392	44309856	rs2532392	0.0290315	0.983908	A	G	0.2396	0.983908	rs2532392	MAPT	0	intronic	0.861	6	1	14	1	1	1	0.000224	-3.69029	-0.0485044	0.0125245	2.7e-17	8.45886	0.0115553	0.0013661	FALSE
94	17	rs17564871	44011018	rs2532392	44309856	rs2532392	0.0290315	0.983908	G	A	0.2396	0.983908	rs2532392	MAPT	0	intronic	6.615	6	1	14	1	1	1	0.000224	-3.69029	-0.0485044	0.0125245	2.7e-17	8.45886	0.0115596	0.00136638	FALSE
94	17	rs17650258	44011073	rs2532392	44309856	rs2532392	0.0300696	0.983908	A	G	0.2396	0.983908	rs2532392	MAPT	0	intronic	1.717	5	1	14	1	1	1	0.000239	-3.67377	-0.0483139	0.0125269	2.7e-17	8.45886	0.0115545	0.0013661	FALSE
94	17	rs62061715	44011526	rs2532392	44309856	rs2532392	0.0311334	0.983908	G	A	0.2396	0.983908	rs2532392	MAPT	0	intronic	1.143	6	1	14	1	1	1	0.000255	-3.65719	-0.0481233	0.0125293	2.7e-17	8.45886	0.0115557	0.00136609	FALSE
94	17	rs17564948	44011749	rs2532392	44309856	rs2532392	0.0294396	0.983908	G	A	0.2396	0.983908	rs2532392	MAPT	0	intronic	1.631	1f	1	14	1	1	1	0.00023	-3.68356	-0.0484091	0.0125257	2.7e-17	8.45886	0.0115555	0.00136609	FALSE
94	17	rs17564983	44011825	rs2532392	44309856	rs2532392	0.0308738	0.983908	C	A	0.2396	0.983908	rs2532392	MAPT	0	intronic	0.298	6	1	14	1	1	1	0.000251	-3.66124	-0.0481233	0.0125293	2.7e-17	8.45886	0.0115535	0.00136612	FALSE
94	17	rs62061716	44012096	rs2532392	44309856	rs2532392	0.0305435	0.983908	G	A	0.2396	0.983908	rs2532392	MAPT	0	intronic	4.399	5	2	14	1	1	1	0.000246	-3.66639	-0.0482186	0.0125281	2.7e-17	8.45886	0.0115554	0.00136609	FALSE
94	17	rs17650335	44012343	rs2532392	44309856	rs2532392	0.0306765	0.983908	A	G	0.2396	0.983908	rs2532392	MAPT	0	intronic	4.437	6	2	14	1	1	1	0.000248	-3.66432	-0.0482186	0.0125281	2.7e-17	8.45886	0.0115554	0.00136609	FALSE
94	17	rs17565025	44012463	rs2532392	44309856	rs2532392	0.0316405	0.978561	C	T	0.2406	0.978561	rs2532392	MAPT	0	intronic	5.491	6	1	14	1	1	1	0.000263	-3.64926	-0.048028	0.0125305	3.8e-17	8.41891	0.0114967	0.00136573	FALSE
94	17	rs77924424	44012915	rs2532392	44309856	rs2532392	0.0281126	0.983908	C	T	0.2396	0.983908	rs2532392	MAPT	0	intronic	5.024	4	1	14	1	1	1	0.00021	-3.70667	-0.0485044	0.0124731	2.5e-17	8.46783	0.0115688	0.00136611	FALSE
94	17	rs62061719	44012989	rs2532392	44309856	rs2532392	0.0205411	0.983908	T	C	0.2396	0.983908	rs2532392	MAPT	0	intronic	1.396	5	1	14	1	1	1	0.000116	-3.85443	-0.0489806	0.0121025	2.5e-17	8.46783	0.0115648	0.00136606	FALSE
94	17	rs17650381	44013024	rs2532392	44309856	rs2532392	0.0297926	0.983908	C	T	0.2396	0.983908	rs2532392	MAPT	0	intronic	9.758	6	1	14	1	1	1	0.000235	-3.67808	-0.0483139	0.0125269	2.5e-17	8.46783	0.0115648	0.00136606	FALSE
94	17	rs17650417	44013103	rs2532392	44309856	rs2532392	0.0306765	0.983908	T	G	0.2396	0.983908	rs2532392	MAPT	0	intronic	6.738	1f	1	14	1	1	1	0.000248	-3.66432	-0.0482186	0.0125281	2.5e-17	8.46783	0.0115679	0.00136608	FALSE
94	17	rs62061720	44013189	rs2532392	44309856	rs2532392	0.0285137	0.983908	T	C	0.2396	0.983908	rs2532392	MAPT	0	intronic	2.388	5	1	14	1	1	1	0.000216	-3.69953	-0.0485997	0.0125233	2.7e-17	8.45886	0.0115553	0.00136609	FALSE
94	17	rs62061721	44013346	rs2532392	44309856	rs2532392	0.0294396	0.983908	C	T	0.2396	0.983908	rs2532392	MAPT	0	intronic	5.329	4	1	14	1	1	1	0.00023	-3.68356	-0.0484091	0.0125257	2.8e-17	8.45462	0.0115525	0.00136609	FALSE
94	17	rs79857651	44013475	rs2532392	44309856	rs2532392	0.0267624	0.983908	A	G	0.2396	0.983908	rs2532392	MAPT	0	intronic	2.983	4	1	14	1	1	1	0.000191	-3.73063	-0.049171	0.0125352	1.7e-17	8.51265	0.0116788	0.00137178	FALSE
94	17	rs113756354	44013483	rs2532392	44309856	rs2532392	0.0267624	0.983908	G	A	0.2396	0.983908	rs2532392	MAPT	0	intronic	0.837	2b	1	14	1	1	1	0.000191	-3.73063	-0.049171	0.0125352	1.7e-17	8.51265	0.0116777	0.00137177	FALSE
94	17	rs12150111	44013938	rs2532392	44309856	rs2532392	0.0338564	0.983908	G	A	0.2396	0.983908	rs2532392	MAPT	0	intronic	0.54	1f	2	14	1	1	1	0.000301	-3.61444	-0.0476467	0.0125725	2.7e-17	8.45886	0.011555	0.00136609	FALSE
94	17	rs55939347	44013964	rs2532392	44309856	rs2532392	0.0310236	0.978599	TC	T	0.2386	0.978599	rs2532392	MAPT	0	intronic	2.976	NA	2	14	1	1	1	0.0002533	-3.6589	-0.0483996	0.0125763	3.7e-17	8.42204	0.0116979	0.00138895	FALSE
94	17	rs12150460	44014137	rs2532392	44309856	rs2532392	0.0304095	0.983908	T	G	0.2396	0.983908	rs2532392	MAPT	0	intronic	1.684	1d	2	14	1	1	1	0.000244	-3.66848	-0.0482186	0.0125281	2.7e-17	8.45886	0.011555	0.00136609	FALSE
94	17	rs12150195	44014263	rs2532392	44309856	rs2532392	0.0304095	0.983908	C	T	0.2396	0.983908	rs2532392	MAPT	0	intronic	1.538	1f	5	14	1	1	1	0.000244	-3.66848	-0.0482186	0.0125281	2.7e-17	8.45886	0.0115562	0.00136608	FALSE
94	17	rs55874169	44014384	rs2532392	44309856	rs2532392	0.0306765	0.983908	A	G	0.2396	0.983908	rs2532392	MAPT	0	intronic	0.104	4	5	14	1	1	1	0.000248	-3.66432	-0.0482186	0.0125281	2.7e-17	8.45886	0.0115533	0.00136611	FALSE
94	17	rs62061723	44014981	rs2532392	44309856	rs2532392	0.022349	0.978599	T	G	0.2386	0.978599	rs2532392	MAPT	0	intronic	0.75	6	5	14	1	1	1	0.000136	-3.81533	-0.0536355	0.013322	3.5e-16	8.15472	0.0112946	0.001385	FALSE
94	17	rs62061724	44014982	rs2532392	44309856	rs2532392	0.022349	0.978599	T	G	0.2386	0.978599	rs2532392	MAPT	0	intronic	0.065	6	5	14	1	1	1	0.000136	-3.81533	-0.0536355	0.013322	3.5e-16	8.15472	0.0112946	0.001385	FALSE
94	17	rs12150229	44015446	rs2532392	44309856	rs2532392	0.0274179	0.983908	G	A	0.2396	0.983908	rs2532392	MAPT	0	intronic	2.019	6	5	14	1	1	1	0.0002	-3.71902	-0.0489806	0.0125376	2.8e-17	8.45462	0.0115909	0.00137075	FALSE
94	17	rs12150230	44015464	rs2532392	44309856	rs2532392	0.0274179	0.983908	G	A	0.2396	0.983908	rs2532392	MAPT	0	intronic	2.931	6	5	14	1	1	1	0.0002	-3.71902	-0.0489806	0.0125376	3e-17	8.44656	0.0115758	0.00137046	FALSE
94	17	rs12150576	44015624	rs2532392	44309856	rs2532392	0.0310041	0.983908	A	G	0.2396	0.983908	rs2532392	MAPT	0	intronic	5.811	6	5	14	1	1	1	0.000253	-3.6592	-0.0481233	0.0125293	2.8e-17	8.45462	0.011551	0.00136609	FALSE
94	17	rs12150235	44015745	rs2532392	44309856	rs2532392	0.0292962	0.983908	G	A	0.2396	0.983908	rs2532392	MAPT	0	intronic	0.328	6	5	14	1	1	1	0.000228	-3.68578	-0.0484091	0.0125257	2.9e-17	8.45052	0.0115424	0.00136616	FALSE
94	17	rs12150242	44015816	rs2532392	44309856	rs2532392	0.0302744	0.983908	G	A	0.2396	0.983908	rs2532392	MAPT	0	intronic	2.681	1f	5	14	1	1	1	0.000242	-3.67058	-0.0482186	0.0125281	2.7e-17	8.45886	0.0115547	0.00136624	FALSE
94	17	rs12150104	44015929	rs2532392	44309856	rs2532392	0.0308083	0.983908	A	G	0.2396	0.983908	rs2532392	MAPT	0	intronic	4.376	1f	5	14	1	1	1	0.00025	-3.66226	-0.0481233	0.0125293	2.8e-17	8.45462	0.0115498	0.00136609	FALSE
94	17	rs62061726	44016341	rs2532392	44309856	rs2532392	0.0322532	0.983908	A	G	0.2396	0.983908	rs2532392	MAPT	0	intronic	1.866	7	5	14	1	1	1	0.000273	-3.63966	-0.0478373	0.0125329	2.3e-17	8.47754	0.0115774	0.00136601	FALSE
94	17	rs113537106	44016462	rs2532392	44309856	rs2532392	0.0305435	0.983908	G	A	0.2396	0.983908	rs2532392	MAPT	0	intronic	2.502	6	5	14	1	1	1	0.000246	-3.66639	-0.0482186	0.0125281	2.8e-17	8.45462	0.0115526	0.00136608	FALSE
94	17	rs62061727	44017124	rs2532392	44309856	rs2532392	0.0305435	0.983908	T	G	0.2396	0.983908	rs2532392	MAPT	0	intronic	6.543	5	5	14	1	1	1	0.000246	-3.66639	-0.0482186	0.0125281	2.9e-17	8.45052	0.011543	0.00136605	FALSE
94	17	rs62061728	44017180	rs2532392	44309856	rs2532392	0.0306765	0.983908	G	T	0.2396	0.983908	rs2532392	MAPT	0	intronic	4.759	5	5	14	1	1	1	0.000248	-3.66432	-0.0481233	0.0125293	2.8e-17	8.45462	0.0115522	0.00136608	FALSE
94	17	rs62061729	44017283	rs2532392	44309856	rs2532392	0.0306765	0.983908	G	A	0.2396	0.983908	rs2532392	MAPT	0	intronic	0.939	5	5	14	1	1	1	0.000248	-3.66432	-0.0481233	0.0125293	2.8e-17	8.45462	0.0115495	0.00136609	FALSE
94	17	rs62061730	44017342	rs2532392	44309856	rs2532392	0.0300696	0.983908	G	A	0.2396	0.983908	rs2532392	MAPT	0	intronic	8.793	5	5	14	1	1	1	0.000239	-3.67377	-0.0483139	0.0125269	2.9e-17	8.45052	0.0115442	0.00136609	FALSE
94	17	rs62061731	44017666	rs2532392	44309856	rs2532392	0.0297926	0.983908	A	C	0.2396	0.983908	rs2532392	MAPT	0	intronic	2.074	6	2	14	1	1	1	0.000235	-3.67808	-0.0483139	0.0125269	2.8e-17	8.45462	0.0115527	0.0013661	FALSE
94	17	rs62061732	44017941	rs2532392	44309856	rs2532392	0.0295108	0.983908	T	G	0.2396	0.983908	rs2532392	MAPT	0	intronic	1.623	4	5	14	1	1	1	0.000231	-3.68245	-0.0484091	0.0125257	2.9e-17	8.45052	0.0115456	0.00136613	FALSE
94	17	rs62061733	44018399	rs2532392	44309856	rs2532392	0.0281126	0.973251	G	A	0.2416	0.973251	rs2532392	MAPT	0	intronic	9.246	4	5	14	1	1	1	0.00021	-3.70667	-0.0486949	0.0125221	3.2e-17	8.43902	0.0114993	0.00136282	FALSE
94	17	rs7210219	44018519	rs2532392	44309856	rs2532392	0.0221658	0.916107	C	T	0.2406	0.916107	rs2532392	MAPT	0	intronic	4.469	5	2	14	1	1	1	0.000134	-3.81899	-0.0510733	0.0127014	1.2e-15	8.00445	0.0111425	0.00139239	FALSE
94	17	rs111825734	44019107	rs2532392	44309856	rs2532392	0.00672736	0.942047	G	T	0.2435	0.942047	rs2532392	MAPT	0	intronic	5.34	NA	5	14	1	1	1	1.66e-05	-4.30631	-0.0614713	0.0134145	4.8e-18	8.65803	0.0117764	0.00136005	FALSE
94	17	rs62062769	44019643	rs2532392	44309856	rs2532392	0.0147131	0.983908	A	G	0.2396	0.983908	rs2532392	MAPT	0	intronic	5.079	2b	2	14	1	1	1	6.29e-05	-4.00166	-0.0552455	0.0130715	3.7e-17	8.42204	0.0115064	0.00136615	FALSE
94	17	rs62062770	44019680	rs2532392	44309856	rs2532392	0.0151679	0.983908	C	T	0.2396	0.983908	rs2532392	MAPT	0	intronic	7.286	2b	2	14	1	1	1	6.65e-05	-3.98847	-0.0550562	0.013074	3.7e-17	8.42204	0.0115065	0.00136615	FALSE
94	17	rs62062771	44020282	rs2532392	44309856	rs2532392	0.0151433	0.983908	A	G	0.2396	0.983908	rs2532392	MAPT	0	intronic	12.01	5	2	14	1	1	1	6.63e-05	-3.98919	-0.0551508	0.0130728	2.7e-17	8.45886	0.0115541	0.00136616	FALSE
94	17	rs62062772	44020314	rs2532392	44309856	rs2532392	0.0147907	0.983908	T	C	0.2396	0.983908	rs2532392	MAPT	0	intronic	2.301	4	2	14	1	1	1	6.35e-05	-3.99941	-0.0552455	0.0130715	2.9e-17	8.45052	0.0115433	0.00136617	FALSE
94	17	rs62062773	44020545	rs2532392	44309856	rs2532392	0.0158173	0.983908	G	A	0.2396	0.983908	rs2532392	MAPT	0	intronic	2.963	5	2	14	1	1	1	7.2e-05	-3.96958	-0.0548669	0.0130765	2.8e-17	8.45462	0.0115523	0.00136618	FALSE
94	17	rs79115768	44021061	rs2532392	44309856	rs2532392	0.0147131	0.983908	T	C	0.2396	0.983908	rs2532392	MAPT	0	intronic	1.984	7	2	14	1	1	1	6.29e-05	-4.00166	-0.0552455	0.0130715	2.7e-17	8.45886	0.0115578	0.00136619	FALSE
94	17	rs28416808	44021218	rs2532392	44309856	rs2532392	0.0150066	0.978703	T	C	0.2406	0.978703	rs2532392	MAPT	0	intronic	5.606	5	4	14	1	1	1	6.52e-05	-3.99315	-0.0551508	0.0130728	2.8e-17	8.45462	0.0115507	0.00136622	FALSE
94	17	rs62062774	44021463	rs2532392	44309856	rs2532392	0.0147131	0.983908	C	T	0.2396	0.983908	rs2532392	MAPT	0	intronic	3.969	4	4	14	1	1	1	6.29e-05	-4.00166	-0.0552455	0.0130715	2.7e-17	8.45886	0.0115536	0.00136621	FALSE
94	17	rs2316784	44021699	rs2532392	44309856	rs2532392	0.0181604	0.983908	T	G	0.2396	0.983908	rs2532392	MAPT	0	intronic	3.529	1f	4	14	1	1	1	9.25e-05	-3.90947	-0.0541093	0.0131082	1.8e-17	8.50602	0.0116872	0.00137385	FALSE
94	17	rs4327091	44021717	rs2532392	44309856	rs2532392	0.017682	0.983908	A	G	0.2396	0.983908	rs2532392	MAPT	0	intronic	0.278	1f	4	14	1	1	1	8.79e-05	-3.92177	-0.0542988	0.0131057	1.8e-17	8.50602	0.0116862	0.00137386	FALSE
94	17	rs4479290	44021744	rs2532392	44309856	rs2532392	0.0144491	0.983908	C	T	0.2396	0.983908	rs2532392	MAPT	0	intronic	1.274	5	4	14	1	1	1	6.09e-05	-4.0093	-0.0553401	0.0130703	2.4e-17	8.47259	0.0116276	0.00137213	FALSE
94	17	rs62062776	44022043	rs2532392	44309856	rs2532392	0.0141206	0.983908	C	A	0.2396	0.983908	rs2532392	MAPT	0	intronic	8.099	5	4	14	1	1	1	5.85e-05	-4.01878	-0.0556239	0.0130883	2.9e-17	8.45052	0.0115468	0.00136641	FALSE
94	17	rs62062777	44022068	rs2532392	44309856	rs2532392	0.0142178	0.983908	A	G	0.2396	0.983908	rs2532392	MAPT	0	intronic	0.051	5	4	14	1	1	1	5.92e-05	-4.01598	-0.0555293	0.0130896	2.8e-17	8.45462	0.0115519	0.00136628	FALSE
94	17	rs75839508	44022319	rs2532392	44309856	rs2532392	0.0144625	0.983908	A	G	0.2396	0.983908	rs2532392	MAPT	0	intronic	2.6	5	4	14	1	1	1	6.1e-05	-4.00891	-0.0553401	0.0130703	2.6e-17	8.46326	0.0115676	0.00136654	FALSE
94	17	rs75686108	44022376	rs2532392	44309856	rs2532392	0.0142316	0.983908	T	C	0.2396	0.983908	rs2532392	MAPT	0	intronic	10.26	NA	4	14	1	1	1	5.93e-05	-4.01558	-0.0555293	0.0130896	2e-17	8.49379	0.0116116	0.00136675	FALSE
94	17	rs79765413	44022433	rs2532392	44309856	rs2532392	0.0166809	0.983908	C	T	0.2396	0.983908	rs2532392	MAPT	0	intronic	0.024	NA	4	14	1	1	1	7.9e-05	-3.94741	-0.0552455	0.0132542	1.7e-17	8.51265	0.0116739	0.00137163	FALSE
94	17	rs78834738	44022434	rs2532392	44309856	rs2532392	0.017019	0.983908	A	G	0.2396	0.983908	rs2532392	MAPT	0	intronic	0.069	NA	4	14	1	1	1	8.19e-05	-3.93877	-0.0551508	0.0132554	1.7e-17	8.51265	0.0116795	0.00137175	FALSE
94	17	rs62062778	44022528	rs2532392	44309856	rs2532392	0.0165253	0.983908	G	A	0.2396	0.983908	rs2532392	MAPT	0	intronic	5.858	5	4	14	1	1	1	7.77e-05	-3.95139	-0.0545829	0.0130802	1.7e-17	8.51265	0.0116357	0.00136705	FALSE
94	17	rs62062779	44022577	rs2532392	44309856	rs2532392	0.0200668	0.983908	C	A	0.2396	0.983908	rs2532392	MAPT	0	intronic	1.311	6	4	14	1	1	1	0.000111	-3.8652	-0.053446	0.0131169	2.4e-17	8.47259	0.0116024	0.00136906	FALSE
94	17	rs62062780	44022593	rs2532392	44309856	rs2532392	0.0200668	0.983908	T	C	0.2396	0.983908	rs2532392	MAPT	0	intronic	2.709	6	4	14	1	1	1	0.000111	-3.8652	-0.0535408	0.0131156	2.4e-17	8.47259	0.0116017	0.00136906	FALSE
94	17	rs62062781	44022632	rs2532392	44309856	rs2532392	0.015703	0.983908	A	G	0.2396	0.983908	rs2532392	MAPT	0	intronic	1.845	5	5	14	1	1	1	7.1e-05	-3.97291	-0.0548669	0.0130765	2.5e-17	8.46783	0.0115806	0.00136734	FALSE
94	17	rs62062782	44023087	rs2532392	44309856	rs2532392	0.0200668	0.983908	A	G	0.2396	0.983908	rs2532392	MAPT	0	intronic	5.8	7	5	14	1	1	1	0.000111	-3.8652	-0.0533512	0.0130963	2.6e-17	8.46326	0.011566	0.00136631	FALSE
94	17	rs62062783	44023520	rs2532392	44309856	rs2532392	0.0165615	0.983908	G	T	0.2396	0.983908	rs2532392	MAPT	0	intronic	1.865	5	5	14	1	1	1	7.8e-05	-3.95046	-0.0548669	0.0131446	2.6e-17	8.46326	0.011561	0.00136631	FALSE
94	17	rs34232924	44023828	rs2532392	44309856	rs2532392	0.0166345	0.983908	CGTG	C	0.2396	0.983908	rs2532392	MAPT	0	intronic	0.606	NA	5	14	1	1	1	7.861e-05	-3.9486	-0.0590995	0.0159132	2.5e-17	8.46783	0.0115695	0.00136632	FALSE
94	17	rs35163442	44023842	rs2532392	44309856	rs2532392	0.00701829	0.983908	A	G	0.2396	0.983908	rs2532392	MAPT	0	intronic	0.156	7	5	14	1	1	1	1.78e-05	-4.29084	-0.0629748	0.0137756	2.5e-17	8.46783	0.0115697	0.00136632	FALSE
94	17	rs62062785	44024562	rs2532392	44309856	rs2532392	0.0172787	0.983908	T	G	0.2396	0.983908	rs2532392	MAPT	0	intronic	0.856	4	5	14	1	1	1	8.42e-05	-3.93212	-0.0543935	0.0131045	2.6e-17	8.46326	0.0115653	0.00136631	FALSE
94	17	rs62062787	44024865	rs2532392	44309856	rs2532392	0.015703	0.983908	C	T	0.2396	0.983908	rs2532392	MAPT	0	intronic	12.27	5	5	14	1	1	1	7.1e-05	-3.97291	-0.0551508	0.0131409	2.3e-17	8.47754	0.0115807	0.00136629	FALSE
94	17	rs62062788	44024906	rs2532392	44309856	rs2532392	0.0145822	0.983908	G	A	0.2396	0.983908	rs2532392	MAPT	0	intronic	2.982	5	5	14	1	1	1	6.19e-05	-4.00545	-0.0555293	0.0131142	2.3e-17	8.47754	0.011584	0.00136628	FALSE
94	17	rs62062789	44025033	rs2532392	44309856	rs2532392	0.021259	0.983908	C	T	0.2396	0.983908	rs2532392	MAPT	0	intronic	0.922	5	5	14	1	1	1	0.000124	-3.83808	-0.0536355	0.0132509	1.6e-17	8.51968	0.0116985	0.0013731	FALSE
94	17	rs62062790	44025045	rs2532392	44309856	rs2532392	0.0203539	0.983908	T	C	0.2396	0.983908	rs2532392	MAPT	0	intronic	0.097	5	5	14	1	1	1	0.000114	-3.85868	-0.0539198	0.0132471	1.6e-17	8.51968	0.0116985	0.0013731	FALSE
94	17	rs62062791	44025273	rs2532392	44309856	rs2532392	0.0120181	0.983908	A	G	0.2396	0.983908	rs2532392	MAPT	0	intronic	9.128	7	5	14	1	1	1	4.4e-05	-4.08541	-0.0566638	0.0130993	2.9e-17	8.45052	0.0115456	0.00136637	FALSE
94	17	rs62062792	44025347	rs2532392	44309856	rs2532392	0.0140222	0.983908	C	T	0.2396	0.983908	rs2532392	MAPT	0	intronic	8.743	6	5	14	1	1	1	5.78e-05	-4.02162	-0.0559076	0.0131527	2.9e-17	8.45052	0.0115485	0.00136637	FALSE
94	17	rs111306685	44025407	rs2532392	44309856	rs2532392	0.00962201	0.983908	CT	C	0.2396	0.983908	rs2532392	MAPT	0	intronic	0.886	NA	5	14	1	1	1	3.009e-05	-4.17278	-0.0582999	0.0148405	2.6e-17	8.46326	0.0115666	0.00136642	FALSE
94	17	rs113395365	44025650	rs2532392	44309856	rs2532392	0.0141485	0.983908	C	T	0.2396	0.983908	rs2532392	MAPT	0	intronic	4.146	5	5	14	1	1	1	5.87e-05	-4.01798	-0.0557185	0.0131117	2.9e-17	8.45052	0.0115475	0.0013664	FALSE
94	17	rs242559	44025888	rs2532392	44309856	rs2532392	0.0142178	0.928988	C	A	0.2505	0.928988	rs2532392	MAPT	0	intronic	1.461	1b	2	14	1	1	1	5.92e-05	-4.01598	-0.0552802	0.0145463	6.5e-17	8.35578	0.0113388	0.00135713	FALSE
94	17	rs62062793	44026321	rs2532392	44309856	rs2532392	0.014661	0.983908	C	T	0.2396	0.983908	rs2532392	MAPT	0	intronic	8.668	4	1	7	1	1	1	6.25e-05	-4.00317	-0.0555293	0.0131142	2.9e-17	8.45052	0.0115465	0.00136651	FALSE
94	17	rs62062794	44026394	rs2532392	44309856	rs2532392	0.0152657	0.983908	G	A	0.2396	0.983908	rs2532392	MAPT	0	intronic	5.62	4	1	7	1	1	1	6.73e-05	-3.98563	-0.0552455	0.0131179	2.9e-17	8.45052	0.0115463	0.00136652	FALSE
94	17	rs78556223	44026478	rs2532392	44309856	rs2532392	0.0175314	0.973212	G	A	0.2376	0.973212	rs2532392	MAPT	0	intronic	6.549	NA	1	12	1	1	1	8.65e-05	-3.92564	-0.0545829	0.0131702	4e-17	8.4129	0.0115571	0.00137394	FALSE
94	17	rs77266933	44026490	rs2532392	44309856	rs2532392	0.0163302	0.973212	C	A	0.2376	0.973212	rs2532392	MAPT	0	intronic	6.14	NA	1	12	1	1	1	7.61e-05	-3.95636	-0.0552455	0.0132078	6.6e-17	8.35398	0.0115663	0.00138462	FALSE
94	17	rs74531363	44026495	rs2532392	44309856	rs2532392	0.0163302	0.973212	G	A	0.2376	0.973212	rs2532392	MAPT	0	intronic	7.124	NA	1	12	1	1	1	7.61e-05	-3.95636	-0.0552455	0.0132078	6.6e-17	8.35398	0.0115664	0.00138462	FALSE
94	17	rs242561	44026548	rs2532392	44309856	rs2532392	0.022349	0.983908	T	C	0.2396	0.983908	rs2532392	MAPT	0	intronic	17.47	NA	1	12	1	1	1	0.000136	-3.81533	-0.0528946	0.014616	3.5e-17	8.42854	0.0115186	0.00136635	FALSE
94	17	rs62062795	44027090	rs2532392	44309856	rs2532392	0.0140645	0.983908	T	C	0.2396	0.983908	rs2532392	MAPT	0	intronic	2.697	4	2	13	1	1	1	5.81e-05	-4.0204	-0.0557185	0.0131117	3e-17	8.44656	0.0115431	0.00136657	FALSE
94	17	rs62062796	44027316	rs2532392	44309856	rs2532392	0.0140645	0.983908	A	G	0.2396	0.983908	rs2532392	MAPT	0	intronic	7.753	2a	5	13	1	1	1	5.81e-05	-4.0204	-0.0557185	0.0131117	2.8e-17	8.45462	0.0115612	0.00136718	FALSE
94	17	rs62062797	44027366	rs2532392	44309856	rs2532392	0.0162436	0.983908	G	T	0.2396	0.983908	rs2532392	MAPT	0	intronic	2.47	2b	5	13	1	1	1	7.54e-05	-3.95857	-0.0549616	0.0131434	4.5e-17	8.39908	0.0115414	0.00137407	FALSE
94	17	rs62062798	44027383	rs2532392	44309856	rs2532392	0.0159787	0.983908	G	A	0.2396	0.983908	rs2532392	MAPT	0	intronic	4.494	4	5	13	1	1	1	7.33e-05	-3.96531	-0.0550562	0.0131422	4.8e-17	8.39149	0.0115326	0.00137434	FALSE
94	17	rs62062799	44027521	rs2532392	44309856	rs2532392	0.0140645	0.983908	T	G	0.2396	0.983908	rs2532392	MAPT	0	intronic	2.978	5	5	13	1	1	1	5.81e-05	-4.0204	-0.0557185	0.0131117	3.1e-17	8.44273	0.0115366	0.00136661	FALSE
94	17	rs62062800	44027753	rs2532392	44309856	rs2532392	0.0139797	0.983908	G	A	0.2396	0.983908	rs2532392	MAPT	0	intronic	8.285	5	5	13	1	1	1	5.75e-05	-4.02284	-0.0558131	0.0131105	3.2e-17	8.43902	0.0115349	0.0013666	FALSE
94	17	rs62062801	44028011	rs2532392	44309856	rs2532392	0.0151186	0.983908	G	T	0.2396	0.983908	rs2532392	MAPT	0	intronic	1.178	6	5	13	1	1	1	6.61e-05	-3.9899	-0.0554347	0.0131372	3.2e-17	8.43902	0.0115332	0.00136664	FALSE
94	17	rs62062802	44028045	rs2532392	44309856	rs2532392	0.0146217	0.983908	T	G	0.2396	0.983908	rs2532392	MAPT	0	intronic	1.389	6	5	13	1	1	1	6.22e-05	-4.00431	-0.0556239	0.0131347	3.3e-17	8.43543	0.0115281	0.00136665	FALSE
94	17	rs62062803	44028183	rs2532392	44309856	rs2532392	0.0153862	0.983908	C	T	0.2396	0.983908	rs2532392	MAPT	0	intronic	4.198	7	5	13	1	1	1	6.83e-05	-3.98213	-0.0552455	0.0131179	2.9e-17	8.45052	0.0115502	0.00136678	FALSE
94	17	rs74903707	44028707	rs2532392	44309856	rs2532392	0.0177564	0.983908	A	G	0.2396	0.983908	rs2532392	MAPT	0	intronic	0.2	4	5	14	1	1	1	8.86e-05	-3.91986	-0.0541093	0.0130864	3.2e-17	8.43902	0.0115331	0.00136665	FALSE
94	17	rs77017444	44028796	rs2532392	44309856	rs2532392	0.0172564	0.983908	C	T	0.2396	0.983908	rs2532392	MAPT	0	intronic	4.836	2b	5	14	1	1	1	8.4e-05	-3.93269	-0.0542988	0.0130839	2.8e-17	8.45462	0.0115618	0.00136721	FALSE
94	17	rs17650579	44030115	rs2532392	44309856	rs2532392	0.018781	0.983908	T	C	0.2396	0.983908	rs2532392	MAPT	0	intronic	2.106	6	5	14	1	1	1	9.85e-05	-3.89426	-0.0538251	0.0130901	3.9e-17	8.41587	0.0115039	0.00136704	FALSE
94	17	rs17650633	44030231	rs2532392	44309856	rs2532392	0.0175422	0.983908	C	T	0.2396	0.983908	rs2532392	MAPT	0	intronic	4.118	6	5	14	1	1	1	8.66e-05	-3.92536	-0.0542041	0.0130852	3.7e-17	8.42204	0.0115134	0.00136703	FALSE
94	17	rs17650651	44030311	rs2532392	44309856	rs2532392	0.0176392	0.983908	G	T	0.2396	0.983908	rs2532392	MAPT	0	intronic	0.182	6	5	14	1	1	1	8.75e-05	-3.92287	-0.0542041	0.0130852	3.6e-17	8.42524	0.0115166	0.00136708	FALSE
94	17	rs62062805	44030773	rs2532392	44309856	rs2532392	0.0176499	0.983908	G	A	0.2396	0.983908	rs2532392	MAPT	0	intronic	1.312	3a	5	14	1	1	1	8.76e-05	-3.9226	-0.0542041	0.0130852	4.2e-17	8.40718	0.011499	0.00136764	FALSE
94	17	rs62062806	44031420	rs2532392	44309856	rs2532392	0.0172675	0.983908	A	G	0.2396	0.983908	rs2532392	MAPT	0	intronic	0.874	5	5	14	1	1	1	8.41e-05	-3.93241	-0.0542988	0.0130839	3.4e-17	8.43193	0.0115224	0.00136679	FALSE
94	17	rs55978005	44031540	rs2532392	44309856	rs2532392	0.0190507	0.983908	T	G	0.2396	0.983908	rs2532392	MAPT	0	intronic	3.192	3a	5	14	1	1	1	0.000101	-3.88818	-0.0537303	0.0130914	3.5e-17	8.42854	0.0115193	0.0013668	FALSE
94	17	rs55946323	44031946	rs2532392	44309856	rs2532392	0.0172564	0.978599	G	A	0.2386	0.978599	rs2532392	MAPT	0	intronic	0.288	7	5	14	1	1	1	8.4e-05	-3.93269	-0.0542988	0.0130839	3.5e-17	8.42854	0.0115204	0.0013669	FALSE
94	17	rs56317731	44032073	rs2532392	44309856	rs2532392	0.0159915	0.983908	G	A	0.2396	0.983908	rs2532392	MAPT	0	intronic	0.193	7	5	14	1	1	1	7.34e-05	-3.96499	-0.0547722	0.0130777	3.4e-17	8.43193	0.0115246	0.00136679	FALSE
94	17	rs56080482	44032597	rs2532392	44309856	rs2532392	0.018221	0.983908	A	G	0.2396	0.983908	rs2532392	MAPT	0	intronic	1.175	3a	5	14	1	1	1	9.31e-05	-3.9079	-0.0540146	0.0130876	3.6e-17	8.42524	0.0115168	0.00136683	FALSE
94	17	rs17571718	44032768	rs2532392	44309856	rs2532392	0.0171667	0.983908	C	T	0.2396	0.983908	rs2532392	MAPT	0	intronic	10.31	1f	5	14	1	1	1	8.32e-05	-3.93499	-0.0543935	0.0130827	4.4e-17	8.40172	0.0114857	0.00136718	FALSE
94	17	rs78555354	44032879	rs2532392	44309856	rs2532392	0.0181299	0.983908	G	A	0.2396	0.983908	rs2532392	MAPT	0	intronic	9.257	NA	5	14	1	1	1	9.22e-05	-3.91025	-0.0540146	0.0130876	3.3e-17	8.43543	0.0115323	0.00136734	FALSE
94	17	rs17571739	44032915	rs2532392	44309856	rs2532392	0.0191568	0.983908	C	T	0.2396	0.983908	rs2532392	MAPT	0	intronic	4.096	NA	5	14	1	1	1	0.000102	-3.88578	-0.0537303	0.0131132	3.6e-17	8.42524	0.0115447	0.00137009	FALSE
94	17	rs62062813	44032956	rs2532392	44309856	rs2532392	0.0167871	0.983908	A	G	0.2396	0.983908	rs2532392	MAPT	0	intronic	2.416	4	5	14	1	1	1	7.99e-05	-3.9447	-0.0544882	0.0130814	3.5e-17	8.42854	0.0115481	0.00137003	FALSE
94	17	rs62063262	44033002	rs2532392	44309856	rs2532392	0.0173563	0.983908	C	T	0.2396	0.983908	rs2532392	MAPT	0	intronic	0.745	2b	5	14	1	1	1	8.49e-05	-3.93013	-0.0542988	0.0130839	3.5e-17	8.42854	0.0115241	0.00136744	FALSE
94	17	rs113520245	44033132	rs2532392	44309856	rs2532392	0.0230559	0.983908	T	C	0.2396	0.983908	rs2532392	MAPT	0	intronic	5.11	6	5	14	1	1	1	0.000144	-3.80119	-0.0526873	0.0131487	6e-17	8.36523	0.0116138	0.00138827	FALSE
94	17	rs113277432	44033169	rs2532392	44309856	rs2532392	0.0195707	0.983908	C	T	0.2396	0.983908	rs2532392	MAPT	0	intronic	3.744	6	5	14	1	1	1	0.000106	-3.87643	-0.0537303	0.013135	5.7e-17	8.37127	0.011616	0.0013877	FALSE
94	17	rs112950348	44033188	rs2532392	44309856	rs2532392	0.0196718	0.983908	A	G	0.2396	0.983908	rs2532392	MAPT	0	intronic	3.268	7	5	14	1	1	1	0.000107	-3.87414	-0.0537303	0.013135	5.8e-17	8.36922	0.0116173	0.00138805	FALSE
94	17	rs62063264	44033401	rs2532392	44309856	rs2532392	0.0162808	0.983908	T	C	0.2396	0.983908	rs2532392	MAPT	0	intronic	2.04	7	5	14	1	1	1	7.57e-05	-3.95762	-0.0547722	0.0130995	2.5e-17	8.46783	0.0116354	0.00137439	FALSE
94	17	rs62063265	44033468	rs2532392	44309856	rs2532392	0.0180687	0.983908	A	G	0.2396	0.983908	rs2532392	MAPT	0	intronic	1.207	5	5	14	1	1	1	9.16e-05	-3.91183	-0.0540146	0.0130876	4.1e-17	8.41	0.0115055	0.00136826	FALSE
94	17	rs62063266	44033488	rs2532392	44309856	rs2532392	0.017682	0.983908	T	C	0.2396	0.983908	rs2532392	MAPT	0	intronic	3.931	5	5	14	1	1	1	8.79e-05	-3.92177	-0.0542041	0.0130852	4.2e-17	8.40718	0.011502	0.00136801	FALSE
94	17	rs17571781	44033802	rs2532392	44309856	rs2532392	0.0159659	0.983908	C	T	0.2396	0.983908	rs2532392	MAPT	0	intronic	1.62	1d	5	14	1	1	1	7.32e-05	-3.96564	-0.0548669	0.0130983	4.3e-17	8.40441	0.0114926	0.00136745	FALSE
94	17	rs56201245	44034340	rs2532392	44309856	rs2532392	0.0245127	0.983908	T	C	0.2396	0.983908	rs2532392	MAPT	0	intronic	0.212	7	5	14	1	1	1	0.000162	-3.77191	-0.0549616	0.013787	3.9e-17	8.41587	0.0115052	0.00136724	FALSE
94	17	rs55746658	44034575	rs2532392	44309856	rs2532392	0.011407	0.983908	C	T	0.2396	0.983908	rs2532392	MAPT	0	intronic	7.236	7	5	14	1	1	1	4.03e-05	-4.10575	-0.0608128	0.0139306	4e-17	8.4129	0.0115029	0.00136729	FALSE
94	17	rs62063269	44034833	rs2532392	44309856	rs2532392	0.0160043	0.983908	A	G	0.2396	0.983908	rs2532392	MAPT	0	intronic	2.361	5	5	14	1	1	1	7.35e-05	-3.96466	-0.0547722	0.0130777	3.9e-17	8.41587	0.0115116	0.00136774	FALSE
94	17	rs17571809	44034859	rs2532392	44309856	rs2532392	0.0150066	0.983908	G	A	0.2396	0.983908	rs2532392	MAPT	0	intronic	7.235	1f	5	14	1	1	1	6.52e-05	-3.99315	-0.0549616	0.0130279	4.2e-17	8.40718	0.0115008	0.00136775	FALSE
94	17	rs17650771	44035367	rs2532392	44309856	rs2532392	0.015726	0.983908	G	A	0.2396	0.983908	rs2532392	MAPT	0	intronic	6.031	1f	5	14	1	1	1	7.12e-05	-3.97224	-0.0548669	0.0130765	3.4e-17	8.43193	0.0115266	0.00136704	FALSE
94	17	rs77555455	44035516	rs2532392	44309856	rs2532392	0.0151556	0.983908	A	G	0.2396	0.983908	rs2532392	MAPT	0	intronic	8.93	5	5	14	1	1	1	6.64e-05	-3.98883	-0.0550562	0.013074	3.6e-17	8.42524	0.0115175	0.00136711	FALSE
94	17	rs17571857	44035706	rs2532392	44309856	rs2532392	0.0150441	0.983908	G	A	0.2396	0.983908	rs2532392	MAPT	0	intronic	10.51	1f	5	14	1	1	1	6.55e-05	-3.99207	-0.0551508	0.0130728	3.3e-17	8.43543	0.0115327	0.00136705	FALSE
94	17	rs62063271	44036047	rs2532392	44309856	rs2532392	0.0132876	0.983908	A	G	0.2396	0.983908	rs2532392	MAPT	0	intronic	2.11	5	5	14	1	1	1	5.26e-05	-4.04376	-0.0558131	0.0130641	3e-17	8.44656	0.0115444	0.00136702	FALSE
94	17	rs62063275	44036287	rs2532392	44309856	rs2532392	0.0148803	0.983908	G	A	0.2396	0.983908	rs2532392	MAPT	0	intronic	2.624	7	5	14	1	1	1	6.42e-05	-3.99682	-0.0552455	0.0130715	3.3e-17	8.43543	0.0115328	0.00136698	FALSE
94	17	rs62063276	44036408	rs2532392	44309856	rs2532392	0.0106593	0.978703	G	T	0.2406	0.978703	rs2532392	MAPT	0	intronic	0.482	6	5	14	1	1	1	3.57e-05	-4.13368	-0.0568528	0.0130033	3.1e-17	8.44273	0.0115429	0.00136706	FALSE
94	17	rs17650818	44036787	rs2532392	44309856	rs2532392	0.0145292	0.983908	C	T	0.2396	0.983908	rs2532392	MAPT	0	intronic	3.878	1f	5	14	1	1	1	6.15e-05	-4.00698	-0.0553401	0.0130703	3.6e-17	8.42524	0.0115149	0.00136679	FALSE
94	17	rs62063278	44036914	rs2532392	44309856	rs2532392	0.0176285	0.983908	T	C	0.2396	0.983908	rs2532392	MAPT	0	intronic	4.812	5	5	14	1	1	1	8.74e-05	-3.92315	-0.0542041	0.0130852	7.1e-17	8.34536	0.0114496	0.0013721	FALSE
94	17	rs62063279	44036936	rs2532392	44309856	rs2532392	0.0171441	0.983908	A	G	0.2396	0.983908	rs2532392	MAPT	0	intronic	4.112	6	5	14	1	1	1	8.3e-05	-3.93557	-0.0543935	0.0130827	6.8e-17	8.35046	0.0114591	0.00137213	FALSE
94	17	rs113793114	44037079	rs2532392	44309856	rs2532392	0.0107451	0.983908	A	G	0.2396	0.983908	rs2532392	MAPT	0	intronic	0.685	7	5	14	1	1	1	3.62e-05	-4.13048	-0.0570417	0.0130481	4.4e-17	8.40172	0.0114866	0.00136697	FALSE
94	17	rs17650842	44037491	rs2532392	44309856	rs2532392	0.0144491	0.983908	G	A	0.2396	0.983908	rs2532392	MAPT	0	intronic	2.766	6	5	14	1	1	1	6.09e-05	-4.0093	-0.0553401	0.0130703	2.3e-17	8.47754	0.0116012	0.00136811	FALSE
94	17	rs62063281	44038785	rs2532392	44309856	rs2532392	0.0164161	0.973134	G	A	0.2416	0.973134	rs2532392	MAPT	0	intronic	4.648	5	5	14	1	1	1	7.68e-05	-3.95417	-0.0547722	0.0131213	1.8e-17	8.50602	0.0117244	0.00137786	FALSE
94	17	rs17650860	44039008	rs2532392	44309856	rs2532392	0.0164769	0.989251	A	G	0.2406	0.989251	rs2532392	MAPT	0	intronic	1.42	1f	5	14	1	1	1	7.73e-05	-3.95262	-0.0545829	0.0130802	3.9e-17	8.41587	0.0115342	0.00137053	FALSE
94	17	rs62063282	44039043	rs2532392	44309856	rs2532392	0.0146871	0.989251	A	G	0.2406	0.989251	rs2532392	MAPT	0	intronic	0.345	7	5	14	1	1	1	6.27e-05	-4.00241	-0.0552455	0.0130715	3.1e-17	8.44273	0.0115452	0.00136734	FALSE
94	17	rs111520035	44039410	rs2532392	44309856	rs2532392	0.01568	0.984026	G	A	0.2416	0.984026	rs2532392	MAPT	0	intronic	5.088	5	4	14	1	1	1	7.08e-05	-3.97358	-0.0547722	0.013055	3.3e-17	8.43543	0.0115305	0.00136667	FALSE
94	17	rs17650872	44039516	rs2532392	44309856	rs2532392	0.0138508	0.989251	T	G	0.2406	0.989251	rs2532392	MAPT	0	intronic	0.061	1f	4	14	1	1	1	5.66e-05	-4.02656	-0.0556239	0.0130666	3.2e-17	8.43902	0.0115352	0.00136688	FALSE
94	17	rs17650901	44039691	rs2532392	44309856	rs2532392	0.0135419	0.989251	G	A	0.2406	0.989251	rs2532392	MAPT	0	UTR5	9.079	1f	4	14	1	1	1	5.45e-05	-4.03544	-0.0556239	0.0130439	3.2e-17	8.43902	0.0115312	0.00136661	FALSE
94	17	rs55780945	44040120	rs2532392	44309856	rs2532392	0.0136905	0.989251	T	C	0.2406	0.989251	rs2532392	MAPT	0	intronic	2.309	7	4	14	1	1	0	5.55e-05	-4.03117	-0.0556239	0.0130439	3.2e-17	8.43902	0.0115321	0.00136648	FALSE
94	17	rs55711941	44040823	rs2532392	44309856	rs2532392	0.0147131	0.989251	T	C	0.2406	0.989251	rs2532392	MAPT	0	intronic	1.243	5	4	14	1	1	0	6.29e-05	-4.00166	-0.0551508	0.0130501	2.8e-17	8.45462	0.0115492	0.0013663	FALSE
94	17	rs55709241	44041101	rs2532392	44309856	rs2532392	0.0134612	0.989251	C	T	0.2406	0.989251	rs2532392	MAPT	0	intronic	9.367	5	4	14	1	1	0	5.39e-05	-4.03804	-0.0558131	0.0130641	8.3e-17	8.32688	0.0114637	0.00137665	FALSE
94	17	rs56280951	44041107	rs2532392	44309856	rs2532392	0.0136017	0.989251	A	G	0.2406	0.989251	rs2532392	MAPT	0	intronic	8.904	5	4	14	1	1	0	5.49e-05	-4.03372	-0.0557185	0.0130654	8.3e-17	8.32688	0.0114638	0.00137665	FALSE
94	17	rs112058117	44041562	rs2532392	44309856	rs2532392	0.0220731	0.989251	T	G	0.2406	0.989251	rs2532392	MAPT	0	intronic	1.078	2b	4	14	1	1	0	0.000133	-3.82084	-0.0549616	0.0136176	2.7e-17	8.45886	0.0117241	0.00138617	FALSE
94	17	rs112206871	44041817	rs2532392	44309856	rs2532392	0.0143275	0.989251	G	A	0.2406	0.989251	rs2532392	MAPT	0	intronic	0.07	6	4	14	1	1	0	6e-05	-4.01281	-0.0553401	0.0130476	2.9e-17	8.45052	0.0115487	0.00136634	FALSE
94	17	rs56166491	44042221	rs2532392	44309856	rs2532392	0.0143275	0.989251	G	A	0.2406	0.989251	rs2532392	MAPT	0	intronic	0.606	5	4	14	1	1	0	6e-05	-4.01281	-0.0553401	0.0130476	3.4e-17	8.43193	0.0115218	0.00136621	FALSE
94	17	rs56226437	44042361	rs2532392	44309856	rs2532392	0.0113455	0.989251	C	T	0.2406	0.989251	rs2532392	MAPT	0	intronic	4.613	5	4	14	1	1	0	3.99e-05	-4.10806	-0.0574195	0.0132037	5.3e-17	8.37984	0.0114938	0.00137154	FALSE
94	17	rs55907036	44042366	rs2532392	44309856	rs2532392	0.0114831	0.989251	A	G	0.2406	0.989251	rs2532392	MAPT	0	intronic	3.572	5	4	14	1	1	0	4.08e-05	-4.1029	-0.0574195	0.0132037	5.6e-17	8.37336	0.0114848	0.0013715	FALSE
94	17	rs56294117	44042783	rs2532392	44309856	rs2532392	0.0186712	0.989251	A	G	0.2406	0.989251	rs2532392	MAPT	0	intronic	3.419	7	4	14	1	1	0	9.75e-05	-3.89673	-0.0550562	0.0133684	3e-17	8.44656	0.0115391	0.00136627	FALSE
94	17	rs112415880	44042868	rs2532392	44309856	rs2532392	0.0150316	0.989251	A	G	0.2406	0.989251	rs2532392	MAPT	0	intronic	0.169	6	4	14	1	1	0	6.54e-05	-3.99243	-0.0550562	0.0130513	3e-17	8.44656	0.0115391	0.00136627	FALSE
94	17	rs112003311	44042939	rs2532392	44309856	rs2532392	0.0207251	0.978599	A	G	0.2386	0.978599	rs2532392	MAPT	0	intronic	2.082	7	4	14	1	1	0	0.000118	-3.85024	-0.0541093	0.0133138	1.9e-16	8.22823	0.0114745	0.00139417	FALSE
94	17	rs111751251	44042951	rs2532392	44309856	rs2532392	0.0152169	0.978599	T	C	0.2386	0.978599	rs2532392	MAPT	0	intronic	1.697	7	4	14	1	1	0	6.69e-05	-3.98705	-0.0555293	0.0131795	7.3e-17	8.34207	0.0116016	0.0013908	FALSE
94	17	rs62063291	44043378	rs2532392	44309856	rs2532392	0.0148548	0.989251	C	T	0.2406	0.989251	rs2532392	MAPT	0	intronic	6.649	5	2	14	1	1	0	6.4e-05	-3.99756	-0.0551508	0.0130501	4.2e-17	8.40718	0.0114867	0.0013661	FALSE
94	17	rs62063292	44043636	rs2532392	44309856	rs2532392	0.0148548	0.989251	T	C	0.2406	0.989251	rs2532392	MAPT	0	intronic	10.8	6	2	14	1	1	0	6.4e-05	-3.99756	-0.0551508	0.0130501	2.9e-17	8.45052	0.0115428	0.00136623	FALSE
94	17	rs62063293	44043819	rs2532392	44309856	rs2532392	0.0149437	0.989251	A	G	0.2406	0.989251	rs2532392	MAPT	0	intronic	2.853	7	2	14	1	1	0	6.47e-05	-3.99498	-0.0550562	0.0130513	2.9e-17	8.45052	0.0115431	0.00136623	FALSE
94	17	rs62063294	44044157	rs2532392	44309856	rs2532392	0.0140505	0.983911	A	G	0.2416	0.983911	rs2532392	MAPT	0	intronic	0.858	6	5	14	1	1	0	5.8e-05	-4.0208	-0.0555293	0.0130678	3e-17	8.44656	0.0115392	0.00136626	FALSE
94	17	rs62063295	44044431	rs2532392	44309856	rs2532392	0.0148548	0.989251	T	C	0.2406	0.989251	rs2532392	MAPT	0	intronic	16.2	5	5	14	1	1	0	6.4e-05	-3.99756	-0.0551508	0.0130501	3e-17	8.44656	0.0115384	0.00136626	FALSE
94	17	rs17650991	44044508	rs2532392	44309856	rs2532392	0.0152657	0.989251	C	A	0.2406	0.989251	rs2532392	MAPT	0	intronic	0.907	1f	5	14	1	1	0	6.73e-05	-3.98563	-0.0549616	0.0130525	2.9e-17	8.45052	0.0115436	0.00136623	FALSE
94	17	rs113857334	44044940	rs2532392	44309856	rs2532392	0.0150066	0.989251	C	T	0.2406	0.989251	rs2532392	MAPT	0	intronic	1.151	5	2	15	1	1	0	6.52e-05	-3.99315	-0.0550562	0.0130513	2.9e-17	8.45052	0.0115437	0.00136624	FALSE
94	17	rs17572147	44044985	rs2532392	44309856	rs2532392	0.014752	0.989251	G	A	0.2406	0.989251	rs2532392	MAPT	0	intronic	0.292	1f	2	15	1	1	0	6.32e-05	-4.00053	-0.0551508	0.0130501	3.1e-17	8.44273	0.0115392	0.00136655	FALSE
94	17	rs77513497	44045474	rs2532392	44309856	rs2532392	0.014752	0.989251	G	A	0.2406	0.989251	rs2532392	MAPT	0	intronic	3.319	6	4	15	1	1	0	6.32e-05	-4.00053	-0.0551508	0.0130501	2.9e-17	8.45052	0.0115451	0.00136626	FALSE
94	17	rs17572169	44045974	rs2532392	44309856	rs2532392	0.0140081	0.989251	T	C	0.2406	0.989251	rs2532392	MAPT	0	intronic	8.627	1f	4	14	1	1	0	5.77e-05	-4.02202	-0.0552455	0.0130025	2.9e-17	8.45052	0.011545	0.00136624	FALSE
94	17	rs62063296	44046202	rs2532392	44309856	rs2532392	0.0124871	0.989251	T	C	0.2406	0.989251	rs2532392	MAPT	0	intronic	4.191	7	4	14	1	1	0	4.7e-05	-4.07007	-0.0561913	0.0130592	2.9e-17	8.45052	0.0115441	0.00136624	FALSE
94	17	rs62641967	44047216	rs2532392	44309856	rs2532392	0.00958825	0.989251	G	T	0.2406	0.989251	rs2532392	MAPT	0	intronic	10.09	6	4	14	1	1	0	2.99e-05	-4.17423	-0.0554347	0.0125658	2.8e-17	8.45462	0.01155	0.00136633	FALSE
94	17	rs74373419	44047609	rs2532392	44309856	rs2532392	0.0148548	0.989251	T	C	0.2406	0.989251	rs2532392	MAPT	0	intronic	0.488	6	4	14	1	1	0	6.4e-05	-3.99756	-0.0551508	0.0130501	2.9e-17	8.45052	0.0115458	0.00136624	FALSE
94	17	rs62063298	44048323	rs2532392	44309856	rs2532392	0.0138796	0.989251	T	G	0.2406	0.989251	rs2532392	MAPT	0	intronic	3.761	5	4	15	1	1	0	5.68e-05	-4.02573	-0.0556239	0.0130666	1e-16	8.30479	0.0114226	0.00137617	FALSE
94	17	rs62063299	44048336	rs2532392	44309856	rs2532392	0.0138796	0.989251	C	T	0.2406	0.989251	rs2532392	MAPT	0	intronic	0.719	5	4	15	1	1	0	5.68e-05	-4.02573	-0.0556239	0.0130666	1e-16	8.30479	0.0114228	0.00137624	FALSE
94	17	rs62063300	44048350	rs2532392	44309856	rs2532392	0.0145954	0.989251	C	T	0.2406	0.989251	rs2532392	MAPT	0	intronic	6.64	4	4	15	1	1	0	6.2e-05	-4.00507	-0.0552455	0.0130488	1e-16	8.30479	0.0114235	0.00137608	FALSE
94	17	rs62063302	44048943	rs2532392	44309856	rs2532392	0.00796802	0.989251	A	G	0.2406	0.989251	rs2532392	MAPT	0	intronic	3.317	4	4	14	1	1	0	2.19e-05	-4.24458	-0.0569473	0.0126696	2.7e-17	8.45886	0.0115705	0.00136817	FALSE
94	17	rs62063303	44049133	rs2532392	44309856	rs2532392	0.0153141	0.989251	C	T	0.2406	0.989251	rs2532392	MAPT	0	intronic	6.347	4	4	15	1	1	0	6.77e-05	-3.98423	-0.0550562	0.013074	2.9e-17	8.45052	0.0115465	0.0013663	FALSE
94	17	rs75242405	44049329	rs2532392	44309856	rs2532392	0.0149437	0.989251	T	C	0.2406	0.989251	rs2532392	MAPT	0	intronic	6.732	2b	2	15	1	1	0	6.47e-05	-3.99498	-0.0550562	0.0130513	2.7e-17	8.45886	0.0115574	0.0013662	FALSE
94	17	rs17651093	44049550	rs2532392	44309856	rs2532392	0.0152047	0.989251	A	G	0.2406	0.989251	rs2532392	MAPT	0	intronic	1.193	1f	4	15	1	1	0	6.68e-05	-3.9874	-0.0549616	0.0130525	2.9e-17	8.45052	0.0115415	0.00136601	FALSE
94	17	rs17572248	44049867	rs2532392	44309856	rs2532392	0.0170075	0.989251	G	A	0.2406	0.989251	rs2532392	MAPT	0	intronic	10.55	1f	4	15	1	1	0	8.18e-05	-3.93906	-0.0543935	0.0130827	2.6e-17	8.46326	0.0115632	0.00136615	FALSE
94	17	rs62063304	44049900	rs2532392	44309856	rs2532392	0.0148548	0.989251	G	A	0.2406	0.989251	rs2532392	MAPT	0	intronic	7.879	4	4	15	1	1	0	6.4e-05	-3.99756	-0.0551508	0.0130501	2.6e-17	8.46326	0.0115643	0.00136628	FALSE
94	17	rs62063305	44050282	rs2532392	44309856	rs2532392	0.0147778	0.989251	A	G	0.2406	0.989251	rs2532392	MAPT	0	UTR5	5.25	4	4	15	1	1	1	6.34e-05	-3.99979	-0.0551508	0.0130501	2.7e-17	8.45886	0.0115589	0.00136615	FALSE
94	17	rs17651134	44050340	rs2532392	44309856	rs2532392	0.0140786	0.989251	A	G	0.2406	0.989251	rs2532392	MAPT	0	UTR5	4.213	1f	4	15	1	1	1	5.82e-05	-4.01999	-0.0554347	0.0130464	2.6e-17	8.46326	0.0115628	0.00136615	FALSE
94	17	rs62063306	44050395	rs2532392	44309856	rs2532392	0.0145954	0.989251	A	C	0.2406	0.989251	rs2532392	MAPT	0	UTR5	2.321	5	4	15	1	1	1	6.2e-05	-4.00507	-0.0552455	0.0130488	2.6e-17	8.46326	0.0115628	0.00136615	FALSE
94	17	rs62063774	44050463	rs2532392	44309856	rs2532392	0.0155988	0.989251	C	T	0.2406	0.989251	rs2532392	MAPT	0	UTR5	1.914	5	4	15	1	1	1	7.01e-05	-3.97595	-0.0548669	0.0130538	2.6e-17	8.46326	0.0115628	0.00136615	FALSE
94	17	rs62063775	44050823	rs2532392	44309856	rs2532392	0.015422	0.989251	T	G	0.2406	0.989251	rs2532392	MAPT	0	UTR5	3.449	2b	4	15	1	1	1	6.86e-05	-3.98109	-0.0549616	0.0130752	2.6e-17	8.46326	0.0115629	0.00136614	FALSE
94	17	rs62063776	44050850	rs2532392	44309856	rs2532392	0.0145954	0.989251	G	A	0.2406	0.989251	rs2532392	MAPT	0	UTR5	6.207	4	4	15	1	1	1	6.2e-05	-4.00507	-0.0552455	0.0130488	2.6e-17	8.46326	0.0115629	0.00136614	FALSE
94	17	rs118087478	44051589	rs2532392	44309856	rs2532392	0.00670368	0.989251	G	T	0.2406	0.989251	rs2532392	MAPT	0	UTR5	5.936	4	2	15	1	1	1	1.65e-05	-4.30765	-0.0611892	0.0133572	1.1e-16	8.29346	0.0115443	0.00139275	FALSE
94	17	rs77875796	44051612	rs2532392	44309856	rs2532392	0.0128412	0.989251	G	A	0.2406	0.989251	rs2532392	MAPT	0	UTR5	10.81	4	2	15	1	1	1	4.94e-05	-4.05845	-0.0561913	0.0130809	1.9e-17	8.49975	0.0117582	0.00138373	FALSE
94	17	rs1800547	44051846	rs2532392	44309856	rs2532392	0.0145954	0.989251	G	A	0.2406	0.989251	rs2532392	MAPT	0	UTR5	11.88	1f	3	15	1	1	1	6.2e-05	-4.00507	-0.0552455	0.0130488	2.6e-17	8.46326	0.0115621	0.00136614	FALSE
94	17	rs17651213	44051924	rs2532392	44309856	rs2532392	0.0145954	0.989251	A	G	0.2406	0.989251	rs2532392	MAPT	0	UTR5	3.224	1f	3	15	1	1	1	6.2e-05	-4.00507	-0.0552455	0.0130488	2.6e-17	8.46326	0.011564	0.00136614	FALSE
94	17	rs17572361	44052009	rs2532392	44309856	rs2532392	0.0146871	0.989251	C	T	0.2406	0.989251	rs2532392	MAPT	0	UTR5	5.87	1f	3	15	1	1	1	6.27e-05	-4.00241	-0.0551508	0.0130501	2.6e-17	8.46326	0.011564	0.00136614	FALSE
94	17	rs17651243	44052284	rs2532392	44309856	rs2532392	0.0135138	0.989251	A	G	0.2406	0.989251	rs2532392	MAPT	0	UTR5	0.92	1f	2	15	1	1	1	5.43e-05	-4.0363	-0.0556239	0.0130439	2.6e-17	8.46326	0.0115632	0.00136614	FALSE
94	17	rs78104015	44052733	rs2532392	44309856	rs2532392	0.01133	0.989251	G	A	0.2406	0.989251	rs2532392	MAPT	0	UTR5	0.474	4	4	15	1	1	1	3.98e-05	-4.10864	-0.0564748	0.0129865	2.8e-17	8.45462	0.011547	0.00136605	FALSE
94	17	rs62063777	44053171	rs2532392	44309856	rs2532392	0.0151679	0.989251	G	A	0.2406	0.989251	rs2532392	MAPT	0	UTR5	1.105	5	4	15	1	1	1	6.65e-05	-3.98847	-0.0550562	0.013074	2.6e-17	8.46326	0.0115633	0.00136614	FALSE
94	17	rs113242154	44053307	rs2532392	44309856	rs2532392	0.0182331	0.989251	TAG	T	0.2406	0.989251	rs2532392	MAPT	0	UTR5	10.39	NA	4	15	1	1	1	9.322e-05	-3.90759	-0.0540999	0.0130733	8.9e-18	8.58735	0.0118161	0.00137595	FALSE
94	17	rs2217394	44053448	rs2532392	44309856	rs2532392	0.0145954	0.989251	G	A	0.2406	0.989251	rs2532392	MAPT	0	UTR5	3.552	1f	4	15	1	1	1	6.2e-05	-4.00507	-0.0552455	0.0130488	2.6e-17	8.46326	0.0115632	0.00136614	FALSE
94	17	rs62063778	44053989	rs2532392	44309856	rs2532392	0.0144222	0.989251	A	G	0.2406	0.989251	rs2532392	MAPT	0	UTR5	8.92	7	4	15	1	1	1	6.07e-05	-4.01007	-0.0553401	0.0130476	2.6e-17	8.46326	0.0115644	0.00136614	FALSE
94	17	rs17651285	44054237	rs2532392	44309856	rs2532392	0.0151925	0.989251	A	G	0.2406	0.989251	rs2532392	MAPT	0	UTR5	0.752	1f	2	15	1	1	1	6.67e-05	-3.98776	-0.0549616	0.0130525	2.6e-17	8.46326	0.0115636	0.00136614	FALSE
94	17	rs17572467	44054388	rs2532392	44309856	rs2532392	0.0144222	0.989251	C	T	0.2406	0.989251	rs2532392	MAPT	0	UTR5	0.949	1f	2	15	1	1	1	6.07e-05	-4.01007	-0.0553401	0.0130476	2.6e-17	8.46326	0.011564	0.00136613	FALSE
94	17	rs17572495	44054596	rs2532392	44309856	rs2532392	0.0145954	0.989251	G	T	0.2406	0.989251	rs2532392	MAPT	0	UTR5	2.914	1a	2	15	1	1	1	6.2e-05	-4.00507	-0.0552455	0.0130488	2.5e-17	8.46783	0.0115651	0.00136611	FALSE
94	17	rs62063779	44054671	rs2532392	44309856	rs2532392	0.0150316	0.989251	T	C	0.2406	0.989251	rs2532392	MAPT	0	UTR5	2.739	4	2	15	1	1	1	6.54e-05	-3.99243	-0.0550562	0.0130513	2.5e-17	8.46783	0.0115656	0.0013661	FALSE
94	17	rs62063780	44056238	rs2532392	44309856	rs2532392	0.0127251	0.989251	G	A	0.2406	0.989251	rs2532392	MAPT	0	intronic	4.932	7	4	15	1	1	1	4.86e-05	-4.06226	-0.0567583	0.0132124	2.6e-17	8.46326	0.0115605	0.00136612	FALSE
94	17	rs2163129	44056433	rs2532392	44309856	rs2532392	0.0157718	0.989251	C	T	0.2406	0.989251	rs2532392	MAPT	0	intronic	4.81	6	4	15	1	1	1	7.16e-05	-3.97091	-0.0557185	0.0132715	2.6e-17	8.46326	0.0115634	0.00136612	FALSE
94	17	rs2163130	44056434	rs2532392	44309856	rs2532392	0.0153262	0.989251	A	G	0.2406	0.989251	rs2532392	MAPT	0	intronic	0.036	6	4	15	1	1	1	6.78e-05	-3.98388	-0.0559076	0.013269	2.5e-17	8.46783	0.0115675	0.00136609	FALSE
94	17	rs1981997	44056767	rs2532392	44309856	rs2532392	0.0145954	0.989251	A	G	0.2406	0.989251	rs2532392	MAPT	0	intronic	6.018	1f	4	15	1	1	1	6.2e-05	-4.00507	-0.0552455	0.0130488	2.6e-17	8.46326	0.0115643	0.00136609	FALSE
94	17	rs1981998	44056833	rs2532392	44309856	rs2532392	0.0147778	0.989251	A	G	0.2406	0.989251	rs2532392	MAPT	0	intronic	0.89	1f	4	15	1	1	1	6.34e-05	-3.99979	-0.0551508	0.0130501	2.6e-17	8.46326	0.0115643	0.00136609	FALSE
94	17	rs3785884	44057595	rs2532392	44309856	rs2532392	0.0320109	0.938219	A	G	0.2505	0.938219	rs2532392	MAPT	0	intronic	0.037	5	4	15	1	1	1	0.000269	-3.64346	-0.0497421	0.01298	2.8e-16	8.18164	0.0111179	0.001359	FALSE
94	17	rs17572613	44058004	rs2532392	44309856	rs2532392	0.0152778	0.989251	G	A	0.2406	0.989251	rs2532392	MAPT	0	intronic	3.211	NA	4	15	1	1	1	6.74e-05	-3.98528	-0.0551508	0.0130945	2.5e-17	8.46783	0.0115664	0.00136619	FALSE
94	17	rs77527347	44058017	rs2532392	44309856	rs2532392	0.01584	0.983911	T	G	0.2416	0.983911	rs2532392	MAPT	0	intronic	0.452	5	4	15	1	1	1	7.22e-05	-3.96892	-0.0548669	0.0130765	2.7e-17	8.45886	0.0115533	0.00136612	FALSE
94	17	rs62063781	44058691	rs2532392	44309856	rs2532392	0.0095345	0.989251	T	G	0.2406	0.989251	rs2532392	MAPT	0	intronic	3.598	5	4	15	1	1	1	2.96e-05	-4.17652	-0.0554347	0.0125658	2.6e-17	8.46326	0.0115615	0.00136609	FALSE
94	17	rs62063782	44058716	rs2532392	44309856	rs2532392	0.00884338	0.989251	T	G	0.2406	0.989251	rs2532392	MAPT	0	intronic	0.109	5	4	15	1	1	1	2.6e-05	-4.20594	-0.0561913	0.0126385	2.3e-17	8.47754	0.011578	0.00136598	FALSE
94	17	rs17651483	44058861	rs2532392	44309856	rs2532392	0.015552	0.989251	A	C	0.2406	0.989251	rs2532392	MAPT	0	intronic	2.179	1f	4	15	1	1	1	6.97e-05	-3.97731	-0.0550562	0.0130958	2.6e-17	8.46326	0.0115601	0.00136609	FALSE
94	17	rs62063783	44059215	rs2532392	44309856	rs2532392	0.0152292	0.989251	T	C	0.2406	0.989251	rs2532392	MAPT	0	intronic	2.322	5	4	15	1	1	1	6.7e-05	-3.9867	-0.0549616	0.0130525	2.9e-17	8.45052	0.0115456	0.00136608	FALSE
94	17	rs62063784	44059775	rs2532392	44309856	rs2532392	0.0150441	0.989251	G	A	0.2406	0.989251	rs2532392	MAPT	0	intronic	9.326	5	4	15	1	1	1	6.55e-05	-3.99207	-0.0550562	0.0130513	2.6e-17	8.46326	0.011564	0.00136609	FALSE
94	17	rs56234850	44060248	rs2532392	44309856	rs2532392	0.0151433	0.989251	A	G	0.2406	0.989251	rs2532392	MAPT	0	intronic	2.423	5	4	15	1	1	0	6.63e-05	-3.98919	-0.0550562	0.0130513	2.4e-17	8.47259	0.0115746	0.00136611	FALSE
94	17	rs63750417	44060775	rs2532392	44309856	rs2532392	0.0155754	0.989251	T	C	0.2406	0.989251	rs2532392	MAPT	0	exonic	11.85	5	4	15	1	1	0	6.99e-05	-3.97663	-0.0548669	0.0130538	2.4e-17	8.47259	0.0115744	0.00136613	FALSE
94	17	rs62063786	44061023	rs2532392	44309856	rs2532392	0.0147907	0.989251	A	G	0.2406	0.989251	rs2532392	MAPT	0	exonic	7.864	5	4	15	1	1	0	6.35e-05	-3.99941	-0.0551508	0.0130501	4.2e-17	8.40718	0.0114892	0.00136646	FALSE
94	17	rs62063787	44061036	rs2532392	44309856	rs2532392	0.0149563	0.989251	C	T	0.2406	0.989251	rs2532392	MAPT	0	exonic	0.172	5	4	15	1	1	0	6.48e-05	-3.99461	-0.0550562	0.0130513	2.6e-17	8.46326	0.0115639	0.00136609	FALSE
94	17	rs17651549	44061278	rs2532392	44309856	rs2532392	0.0139084	0.989251	T	C	0.2406	0.989251	rs2532392	MAPT	0	exonic	26.8	1f	4	15	1	1	0	5.7e-05	-4.0249	-0.0555293	0.0130451	2.6e-17	8.46326	0.0115624	0.00136613	FALSE
94	17	rs10445371	44065410	rs2532392	44309856	rs2532392	0.0151433	0.989251	A	G	0.2406	0.989251	rs2532392	MAPT	0	intronic	5.075	1f	4	15	1	1	0	6.63e-05	-3.98919	-0.0550562	0.0130513	3e-17	8.44656	0.0115418	0.00136613	FALSE
94	17	rs919462	44065740	rs2532392	44309856	rs2532392	0.0174224	0.989251	T	C	0.2406	0.989251	rs2532392	MAPT	0	intronic	3.678	5	4	15	1	1	0	8.55e-05	-3.92844	-0.0542041	0.0130624	3e-17	8.44656	0.0115407	0.00136613	FALSE
94	17	rs919464	44065901	rs2532392	44309856	rs2532392	0.0151433	0.989251	T	C	0.2406	0.989251	rs2532392	MAPT	0	intronic	0.141	1b	2	15	1	1	0	6.63e-05	-3.98919	-0.0550562	0.0130513	2.9e-17	8.45052	0.0115418	0.00136613	FALSE
94	17	rs112385572	44066172	rs2532392	44309856	rs2532392	0.0162808	0.989251	G	A	0.2406	0.989251	rs2532392	MAPT	0	intronic	7.407	5	4	15	1	1	0	7.57e-05	-3.95762	-0.0545829	0.0130575	3e-17	8.44656	0.0115408	0.00136613	FALSE
94	17	rs111240522	44066874	rs2532392	44309856	rs2532392	0.0125173	0.989251	A	G	0.2406	0.989251	rs2532392	MAPT	0	intronic	11.8	7	4	15	1	1	0	4.72e-05	-4.06908	-0.0575139	0.013344	2.8e-17	8.45462	0.0115501	0.00136609	FALSE
94	17	rs113134013	44066995	rs2532392	44309856	rs2532392	0.0154577	0.989251	T	C	0.2406	0.989251	rs2532392	MAPT	0	intronic	0.049	7	4	15	1	1	0	6.89e-05	-3.98005	-0.0548669	0.0130538	3e-17	8.44656	0.0115383	0.00136613	FALSE
94	17	rs76357066	44067046	rs2532392	44309856	rs2532392	0.0151433	0.989251	A	G	0.2406	0.989251	rs2532392	MAPT	0	intronic	0.454	5	4	15	1	1	0	6.63e-05	-3.98919	-0.0550562	0.0130513	3e-17	8.44656	0.0115407	0.00136613	FALSE
94	17	rs10445337	44067400	rs2532392	44309856	rs2532392	0.0149437	0.989251	C	T	0.2406	0.989251	rs2532392	MAPT	0	exonic	19.15	1f	4	15	1	1	0	6.47e-05	-3.99498	-0.0550562	0.0130513	3.9e-17	8.41587	0.0114995	0.0013665	FALSE
94	17	rs79447161	44067508	rs2532392	44309856	rs2532392	0.0152899	0.989251	G	A	0.2406	0.989251	rs2532392	MAPT	0	intronic	0.369	5	4	15	1	1	0	6.75e-05	-3.98493	-0.0549616	0.0130525	3e-17	8.44656	0.0115407	0.00136613	FALSE
94	17	rs17651754	44067546	rs2532392	44309856	rs2532392	0.0152899	0.989251	C	T	0.2406	0.989251	rs2532392	MAPT	0	intronic	5.747	1f	4	15	1	1	0	6.75e-05	-3.98493	-0.0549616	0.0130525	3e-17	8.44656	0.0115407	0.00136613	FALSE
94	17	rs10445338	44067682	rs2532392	44309856	rs2532392	0.0149689	0.989251	A	G	0.2406	0.989251	rs2532392	MAPT	0	intronic	0.413	1f	4	15	1	1	0	6.49e-05	-3.99425	-0.0550562	0.0130513	3e-17	8.44656	0.0115408	0.00136613	FALSE
94	17	rs111652694	44067831	rs2532392	44309856	rs2532392	0.0152899	0.989251	C	T	0.2406	0.989251	rs2532392	MAPT	0	intronic	5.218	7	4	15	1	1	0	6.75e-05	-3.98493	-0.0549616	0.0130525	3e-17	8.44656	0.0115407	0.00136613	FALSE
94	17	rs62063795	44068238	rs2532392	44309856	rs2532392	0.0150566	0.983911	T	C	0.2416	0.983911	rs2532392	MAPT	0	intronic	0.276	4	4	15	1	1	0	6.56e-05	-3.9917	-0.0550562	0.0130513	3e-17	8.44656	0.0115407	0.00136613	FALSE
94	17	rs62063796	44068289	rs2532392	44309856	rs2532392	0.0152778	0.983911	A	G	0.2416	0.983911	rs2532392	MAPT	0	intronic	1.012	4	4	15	1	1	0	6.74e-05	-3.98528	-0.0548669	0.0130292	3e-17	8.44656	0.0115407	0.00136613	FALSE
94	17	rs77290642	44068480	rs2532392	44309856	rs2532392	0.0145954	0.989251	C	T	0.2406	0.989251	rs2532392	MAPT	0	intronic	6.396	NA	4	15	1	1	0	6.2e-05	-4.00507	-0.0560967	0.0132429	3e-17	8.44656	0.0115407	0.00136613	FALSE
94	17	rs76618565	44068481	rs2532392	44309856	rs2532392	0.0160679	0.989251	A	G	0.2406	0.989251	rs2532392	MAPT	0	intronic	0.325	NA	4	15	1	1	0	7.4e-05	-3.96304	-0.0557185	0.0132942	3.1e-17	8.44273	0.0115376	0.00136659	FALSE
94	17	rs62063798	44068543	rs2532392	44309856	rs2532392	0.0154814	0.989251	A	G	0.2406	0.989251	rs2532392	MAPT	0	intronic	0.487	3a	4	15	1	1	0	6.91e-05	-3.97936	-0.0548669	0.0130538	3e-17	8.44656	0.0115407	0.00136613	FALSE
94	17	rs1052551	44068924	rs2532392	44309856	rs2532392	0.0145954	0.989251	A	G	0.2406	0.989251	rs2532392	MAPT	0	exonic	1.881	5	4	15	1	1	0	6.2e-05	-4.00507	-0.0552455	0.0130488	3e-17	8.44656	0.0115398	0.00136613	FALSE
94	17	rs62063800	44069198	rs2532392	44309856	rs2532392	0.0145026	0.989251	T	C	0.2406	0.989251	rs2532392	MAPT	0	intronic	3.618	6	4	15	1	1	0	6.13e-05	-4.00775	-0.0553401	0.0130703	3e-17	8.44656	0.0115378	0.00136613	FALSE
94	17	rs62063801	44069376	rs2532392	44309856	rs2532392	0.0103945	0.989251	T	G	0.2406	0.989251	rs2532392	MAPT	0	intronic	0.296	6	4	15	1	1	0	3.42e-05	-4.14353	-0.0556239	0.0126863	2.8e-17	8.45462	0.0115523	0.00136609	FALSE
94	17	rs17651857	44069687	rs2532392	44309856	rs2532392	0.0150316	0.989251	G	A	0.2406	0.989251	rs2532392	MAPT	0	intronic	5.666	4	4	15	1	1	0	6.54e-05	-3.99243	-0.0550562	0.0130513	3e-17	8.44656	0.0115378	0.00136613	FALSE
94	17	rs74759276	44069768	rs2532392	44309856	rs2532392	0.0154695	0.989251	G	A	0.2406	0.989251	rs2532392	MAPT	0	intronic	4.865	3a	4	15	1	1	0	6.9e-05	-3.97971	-0.0548669	0.0130538	3.1e-17	8.44273	0.0115336	0.00136616	FALSE
94	17	rs17651887	44069840	rs2532392	44309856	rs2532392	0.0154814	0.989251	A	G	0.2406	0.989251	rs2532392	MAPT	0	intronic	6.283	4	4	15	1	1	0	6.91e-05	-3.97936	-0.0548669	0.0130538	3.1e-17	8.44273	0.0115336	0.00136616	FALSE
94	17	rs55662347	44070545	rs2532392	44309856	rs2532392	0.0151433	0.989251	A	G	0.2406	0.989251	rs2532392	MAPT	0	intronic	0.128	2b	4	15	1	1	1	6.63e-05	-3.98919	-0.0550562	0.0130513	3.1e-17	8.44273	0.0115324	0.00136619	FALSE
94	17	rs62063845	44071294	rs2532392	44309856	rs2532392	0.0152899	0.989251	C	T	0.2406	0.989251	rs2532392	MAPT	0	exonic	2.018	5	4	15	1	1	1	6.75e-05	-3.98493	-0.0549616	0.0130525	3.2e-17	8.43902	0.0115306	0.00136617	FALSE
94	17	rs62063846	44071674	rs2532392	44309856	rs2532392	0.0152047	0.989251	G	A	0.2406	0.989251	rs2532392	MAPT	0	intronic	4.222	2b	4	15	1	1	1	6.68e-05	-3.9874	-0.0549616	0.0130525	3.1e-17	8.44273	0.0115326	0.00136618	FALSE
94	17	rs55736025	44072017	rs2532392	44309856	rs2532392	0.0161687	0.989251	A	C	0.2406	0.989251	rs2532392	MAPT	0	intronic	7.965	7	4	15	1	1	1	7.48e-05	-3.96048	-0.0546776	0.013079	3.2e-17	8.43902	0.0115316	0.00136617	FALSE
94	17	rs75944932	44072423	rs2532392	44309856	rs2532392	0.0120825	0.989251	C	A	0.2406	0.989251	rs2532392	MAPT	0	intronic	0.085	6	4	15	1	1	1	4.44e-05	-4.0833	-0.0561913	0.0130119	2.8e-17	8.45462	0.0115478	0.00136616	FALSE
94	17	rs17573245	44072854	rs2532392	44309856	rs2532392	0.0184793	0.983911	C	T	0.2416	0.983911	rs2532392	MAPT	0	intronic	4.937	5	4	15	1	1	1	9.57e-05	-3.90124	-0.0539198	0.0130889	3.2e-17	8.43902	0.0115276	0.0013662	FALSE
94	17	rs112572874	44072984	rs2532392	44309856	rs2532392	0.0152047	0.989251	G	A	0.2406	0.989251	rs2532392	MAPT	0	intronic	5.348	5	4	15	1	1	1	6.68e-05	-3.9874	-0.0549616	0.0130525	3.4e-17	8.43193	0.0115013	0.00136401	FALSE
94	17	rs17652036	44073027	rs2532392	44309856	rs2532392	0.0151433	0.989251	A	G	0.2406	0.989251	rs2532392	MAPT	0	intronic	5.071	1f	4	15	1	1	1	6.63e-05	-3.98919	-0.0547722	0.0130086	8.9e-17	8.31861	0.0113704	0.00136687	FALSE
94	17	rs62063849	44073062	rs2532392	44309856	rs2532392	0.0173674	0.989251	G	T	0.2406	0.989251	rs2532392	MAPT	0	intronic	0.769	5	4	15	1	1	1	8.5e-05	-3.92985	-0.0542041	0.0130624	3.4e-17	8.43193	0.0115198	0.00136607	FALSE
94	17	rs62063850	44073739	rs2532392	44309856	rs2532392	0.0154814	0.983911	A	G	0.2416	0.983911	rs2532392	MAPT	0	intronic	15.23	5	4	15	1	1	1	6.91e-05	-3.97936	-0.0548669	0.0130538	3.2e-17	8.43902	0.0115317	0.00136618	FALSE
94	17	rs1052553	44073889	rs2532392	44309856	rs2532392	0.0147778	0.983911	G	A	0.2416	0.983911	rs2532392	MAPT	0	exonic	12.06	1f	4	15	1	1	1	6.34e-05	-3.99979	-0.0551508	0.0130501	7.8e-17	8.33424	0.0113838	0.00136586	FALSE
94	17	rs17652121	44073973	rs2532392	44309856	rs2532392	0.0139797	0.989251	C	T	0.2406	0.989251	rs2532392	MAPT	0	exonic	19.13	1f	4	15	1	1	1	5.75e-05	-4.02284	-0.0555293	0.0130678	3.2e-17	8.43902	0.011531	0.00136619	FALSE
94	17	rs62063852	44074581	rs2532392	44309856	rs2532392	0.0153742	0.989251	G	A	0.2406	0.989251	rs2532392	MAPT	0	intronic	2.512	5	4	15	1	1	1	6.82e-05	-3.98248	-0.0549616	0.0130525	3.4e-17	8.43193	0.0115327	0.00136761	FALSE
94	17	rs62063853	44074613	rs2532392	44309856	rs2532392	0.0155988	0.989251	G	A	0.2406	0.989251	rs2532392	MAPT	0	intronic	0.759	5	4	15	1	1	1	7.01e-05	-3.97595	-0.0549616	0.0130752	3.5e-17	8.42854	0.0115612	0.00137194	FALSE
94	17	rs62063854	44074619	rs2532392	44309856	rs2532392	0.0154458	0.989251	A	G	0.2406	0.989251	rs2532392	MAPT	0	intronic	8.726	5	4	15	1	1	1	6.88e-05	-3.9804	-0.0549616	0.0130752	3.5e-17	8.42854	0.0115668	0.00137207	FALSE
94	17	rs2004673	44075099	rs2532392	44309856	rs2532392	0.0151802	0.989251	C	T	0.2406	0.989251	rs2532392	MAPT	0	intronic	2.427	4	4	15	1	1	1	6.66e-05	-3.98812	-0.0550562	0.013074	3.6e-17	8.42524	0.0115405	0.00136993	FALSE
94	17	rs62063855	44075535	rs2532392	44309856	rs2532392	0.0152899	0.989251	C	T	0.2406	0.989251	rs2532392	MAPT	0	intronic	1.997	5	4	15	1	1	1	6.75e-05	-3.98493	-0.0549616	0.0130525	3.5e-17	8.42854	0.0115253	0.00136761	FALSE
94	17	rs1078269	44075837	rs2532392	44309856	rs2532392	0.0150441	0.989251	C	T	0.2406	0.989251	rs2532392	MAPT	0	intronic	5.011	5	4	15	1	1	1	6.55e-05	-3.99207	-0.0550562	0.0130513	3e-17	8.44656	0.0115483	0.00136741	FALSE
94	17	rs1078268	44075901	rs2532392	44309856	rs2532392	0.0152899	0.989251	G	A	0.2406	0.989251	rs2532392	MAPT	0	intronic	0.349	1f	4	15	1	1	1	6.75e-05	-3.98493	-0.0549616	0.0130525	3e-17	8.44656	0.0115475	0.00136738	FALSE
94	17	rs62063856	44076466	rs2532392	44309856	rs2532392	0.0181806	0.989251	G	A	0.2406	0.989251	rs2532392	MAPT	0	intronic	0.372	5	4	15	1	1	1	9.27e-05	-3.90895	-0.0539198	0.0130661	2.8e-17	8.45462	0.0115547	0.00136666	FALSE
94	17	rs62063857	44076665	rs2532392	44309856	rs2532392	0.015726	0.989251	G	A	0.2406	0.989251	rs2532392	MAPT:STH	00:00:00	exonic	1.506	7	4	15	1	1	1	7.12e-05	-3.97224	-0.0547722	0.013055	3e-17	8.44656	0.01154	0.00136622	FALSE
94	17	rs79959255	44077708	rs2532392	44309856	rs2532392	0.0143411	0.989251	T	G	0.2406	0.989251	rs2532392	MAPT	0	intronic	1.762	5	4	15	1	1	1	6.01e-05	-4.01242	-0.0553401	0.0130476	2.4e-17	8.47259	0.0115776	0.00136625	FALSE
94	17	rs56301633	44077850	rs2532392	44309856	rs2532392	0.0121937	0.989251	A	G	0.2406	0.989251	rs2532392	MAPT	0	intronic	1.269	5	4	15	1	1	1	4.51e-05	-4.07967	-0.0571362	0.0132291	7.6e-17	8.33731	0.0114909	0.00137831	FALSE
94	17	rs62063859	44078616	rs2532392	44309856	rs2532392	0.0151063	0.989251	A	G	0.2406	0.989251	rs2532392	MAPT	0	intronic	1.461	7	4	15	1	1	1	6.6e-05	-3.99026	-0.0550562	0.0130513	2.6e-17	8.46326	0.0115652	0.00136618	FALSE
94	17	rs150334020	44078680	rs2532392	44309856	rs2532392	0.0150254	0.989251	TA	T	0.2406	0.989251	rs2532392	MAPT	0	intronic	5.249	NA	4	15	1	1	1	6.535e-05	-3.99261	-0.0551035	0.0130601	2.5e-17	8.46783	0.0115669	0.0013662	FALSE
94	17	rs62064660	44078832	rs2532392	44309856	rs2532392	0.0185491	0.983911	A	G	0.2416	0.983911	rs2532392	MAPT	0	intronic	0.651	6	4	15	1	1	1	9.64e-05	-3.89948	-0.0533512	0.0129807	2.6e-17	8.46326	0.0115649	0.00136618	FALSE
94	17	rs62064661	44078892	rs2532392	44309856	rs2532392	0.0150316	0.989251	A	G	0.2406	0.989251	rs2532392	MAPT	0	intronic	0.024	7	4	15	1	1	1	6.54e-05	-3.99243	-0.0550562	0.0130513	2.6e-17	8.46326	0.0115626	0.00136622	FALSE
94	17	rs17573447	44079567	rs2532392	44309856	rs2532392	0.0137199	0.978751	T	C	0.2425	0.978751	rs2532392	MAPT	0	intronic	1.72	4	4	15	1	1	1	5.57e-05	-4.03032	-0.0556239	0.0130439	2.2e-17	8.48271	0.0115859	0.0013662	FALSE
94	17	rs62064662	44079721	rs2532392	44309856	rs2532392	0.0139797	0.989251	G	A	0.2406	0.989251	rs2532392	MAPT	0	intronic	0.708	5	2	15	1	1	1	5.75e-05	-4.02284	-0.0554347	0.0130464	2.5e-17	8.46783	0.0115711	0.00136616	FALSE
94	17	rs62064663	44080039	rs2532392	44309856	rs2532392	0.0136165	0.989251	G	T	0.2406	0.989251	rs2532392	MAPT	0	intronic	6.574	2b	2	15	1	1	0	5.5e-05	-4.0333	-0.0556239	0.0130439	2.5e-17	8.46783	0.0115632	0.00136566	FALSE
94	17	rs8070723	44081064	rs2532392	44309856	rs2532392	0.0133146	0.989251	G	A	0.2406	0.989251	rs2532392	MAPT	0	intronic	1.167	6	2	15	1	1	0	5.28e-05	-4.04287	-0.0557185	0.0130427	1.8e-17	8.50602	0.0116044	0.00136468	FALSE
94	17	rs17573509	44081224	rs2532392	44309856	rs2532392	0.00949837	0.989251	A	G	0.2406	0.989251	rs2532392	MAPT	0	intronic	4.021	5	2	15	1	1	0	2.94e-05	-4.17806	-0.0555293	0.0125646	5.2e-15	7.82198	0.0120707	0.00154317	FALSE
94	17	rs62064664	44081462	rs2532392	44309856	rs2532392	0.0144625	0.989251	C	T	0.2406	0.989251	rs2532392	MAPT	0	intronic	3.736	4	2	15	1	1	0	6.1e-05	-4.00891	-0.0552455	0.0130488	2.6e-17	8.46326	0.0115617	0.00136628	FALSE
94	17	rs62064665	44081527	rs2532392	44309856	rs2532392	0.0141066	0.989251	C	T	0.2406	0.989251	rs2532392	MAPT	0	intronic	9.554	4	2	15	1	1	0	5.84e-05	-4.01918	-0.0554347	0.0130464	2.3e-17	8.47754	0.0115794	0.00136623	FALSE
94	17	rs111324579	44082181	rs2532392	44309856	rs2532392	0.0147391	0.989251	G	A	0.2406	0.989251	rs2532392	MAPT	0	intronic	0.582	7	5	15	1	1	0	6.31e-05	-4.00091	-0.0553401	0.013094	2.5e-17	8.46783	0.0115718	0.00136626	FALSE
94	17	rs112310745	44082432	rs2532392	44309856	rs2532392	0.0198711	0.989251	A	G	0.2406	0.989251	rs2532392	MAPT	0	intronic	4.545	7	5	15	1	1	0	0.000109	-3.86963	-0.0537303	0.0131596	5.9e-17	8.36721	0.0114982	0.00137408	FALSE
94	17	rs74450848	44082441	rs2532392	44309856	rs2532392	0.0195707	0.989251	C	T	0.2406	0.989251	rs2532392	MAPT	0	intronic	2.776	NA	5	15	1	1	0	0.000106	-3.87643	-0.0538251	0.0131583	1e-16	8.30479	0.011442	0.00137802	FALSE
94	17	rs74846646	44082446	rs2532392	44309856	rs2532392	0.0187591	0.989251	A	G	0.2406	0.989251	rs2532392	MAPT	0	intronic	0.266	7	5	15	1	1	0	9.83e-05	-3.89475	-0.0541093	0.0131546	1e-16	8.30479	0.0114413	0.00137802	FALSE
94	17	rs62064666	44082514	rs2532392	44309856	rs2532392	0.017945	0.989251	C	T	0.2406	0.989251	rs2532392	MAPT	0	intronic	2.804	6	5	15	1	1	0	9.04e-05	-3.91501	-0.0540146	0.0130649	2.2e-17	8.48271	0.0116065	0.00136865	FALSE
94	17	rs17573593	44082603	rs2532392	44309856	rs2532392	0.0148292	0.989251	C	A	0.2406	0.989251	rs2532392	MAPT	0	intronic	0.541	1f	4	15	1	1	0	6.38e-05	-3.9983	-0.0551508	0.0130501	2.8e-17	8.45462	0.011555	0.00136639	FALSE
94	17	rs62064668	44082981	rs2532392	44309856	rs2532392	0.0139512	0.989251	A	G	0.2406	0.989251	rs2532392	MAPT	0	intronic	2.042	6	4	15	1	1	0	5.73e-05	-4.02366	-0.0555293	0.0130451	3.9e-17	8.41587	0.011502	0.00136649	FALSE
94	17	rs17573607	44083081	rs2532392	44309856	rs2532392	0.0108632	0.983908	A	G	0.2396	0.983908	rs2532392	MAPT	0	intronic	2.458	6	4	15	1	1	0	3.69e-05	-4.12608	-0.0566638	0.012984	2.3e-17	8.47754	0.0115913	0.00136698	FALSE
94	17	rs17652337	44083323	rs2532392	44309856	rs2532392	0.0147649	0.973134	T	C	0.2416	0.973134	rs2532392	MAPT	0	intronic	7.67	6	4	15	1	1	0	6.33e-05	-4.00016	-0.0552455	0.0130715	2.3e-17	8.47754	0.0115883	0.0013667	FALSE
94	17	rs1991556	44083402	rs2532392	44309856	rs2532392	0.0224396	0.967977	A	G	0.2425	0.967977	rs2532392	MAPT	0	intronic	1.265	1f	4	15	1	1	0	0.000137	-3.81352	-0.0531615	0.0132145	6.6e-17	8.35398	0.011473	0.00137341	FALSE
94	17	rs112836774	44084002	rs2532392	44309856	rs2532392	0.0136017	0.967839	C	T	0.2366	0.967839	rs2532392	MAPT	0	intronic	3.584	7	5	15	1	1	0	5.49e-05	-4.03372	-0.0583632	0.0136581	1.3e-17	8.54369	0.0117682	0.00137737	FALSE
94	17	rs113316734	44084157	rs2532392	44309856	rs2532392	0.013328	0.989251	C	T	0.2406	0.989251	rs2532392	MAPT	0	intronic	0.131	7	5	15	1	1	0	5.29e-05	-4.04243	-0.0555293	0.0129988	2.3e-17	8.47754	0.0115906	0.00136721	FALSE
94	17	rs74829364	44084533	rs2532392	44309856	rs2532392	0.0191568	0.989251	C	T	0.2406	0.989251	rs2532392	MAPT	0	intronic	6.875	NA	5	15	1	1	0	0.000102	-3.88578	-0.0537303	0.013115	2.8e-17	8.45462	0.0115534	0.00136621	FALSE
94	17	rs62064669	44084676	rs2532392	44309856	rs2532392	0.0173231	0.989251	T	C	0.2406	0.989251	rs2532392	MAPT	0	intronic	0.434	7	5	15	1	1	0	8.46e-05	-3.93098	-0.0543935	0.0131064	2.8e-17	8.45462	0.0115535	0.0013662	FALSE
94	17	rs62064671	44086100	rs2532392	44309856	rs2532392	0.0164769	0.989251	C	T	0.2406	0.989251	rs2532392	MAPT	0	intronic	3.101	5	5	15	1	1	0	7.73e-05	-3.95262	-0.0546776	0.0131026	2.6e-17	8.46326	0.0115614	0.00136614	FALSE
94	17	rs62064672	44086521	rs2532392	44309856	rs2532392	0.0175747	0.989251	A	G	0.2406	0.989251	rs2532392	MAPT	0	intronic	0.097	6	5	15	1	1	0	8.69e-05	-3.92453	-0.0542988	0.0131076	2.7e-17	8.45886	0.0115571	0.00136614	FALSE
94	17	rs62064674	44088772	rs2532392	44309856	rs2532392	0.0242815	0.989251	A	C	0.2406	0.989251	rs2532392	MAPT	0	intronic	0.233	6	4	15	1	1	0	0.000159	-3.77657	-0.0522129	0.0131112	2.5e-17	8.46783	0.0115665	0.00136611	FALSE
94	17	rs62064675	44088926	rs2532392	44309856	rs2532392	0.0281802	0.989251	T	C	0.2406	0.989251	rs2532392	MAPT	0	intronic	0.383	5	4	15	1	1	0	0.000211	-3.70547	-0.0514533	0.0131858	2.9e-17	8.45052	0.0115452	0.001366	FALSE
94	17	rs76723223	44089108	rs2532392	44309856	rs2532392	0.0235608	0.978751	C	T	0.2425	0.978751	rs2532392	MAPT	0	intronic	2.927	5	4	15	1	1	0	0.00015	-3.79107	-0.0524027	0.0131087	2.5e-17	8.46783	0.0115668	0.00136611	FALSE
94	17	rs733966	44089563	rs2532392	44309856	rs2532392	0.0230559	0.989251	T	C	0.2406	0.989251	rs2532392	MAPT	0	intronic	7.158	1f	2	15	1	1	0	0.000144	-3.80119	-0.0524027	0.013086	2.7e-17	8.45886	0.0115567	0.00136611	FALSE
94	17	rs733967	44089690	rs2532392	44309856	rs2532392	0.0283812	0.989251	C	T	0.2406	0.989251	rs2532392	MAPT	0	intronic	5.641	4	2	15	1	1	0	0.000214	-3.70189	-0.0512633	0.0131674	2.5e-17	8.46783	0.0115689	0.00136611	FALSE
94	17	rs733968	44089715	rs2532392	44309856	rs2532392	0.0280446	0.989251	T	C	0.2406	0.989251	rs2532392	MAPT	0	intronic	2.58	5	2	15	1	1	0	0.000209	-3.70788	-0.0514533	0.0131858	2.6e-17	8.46326	0.011562	0.00136611	FALSE
94	17	rs733969	44089727	rs2532392	44309856	rs2532392	0.0304095	0.989251	A	G	0.2406	0.989251	rs2532392	MAPT	0	intronic	3.421	5	2	15	1	1	0	0.000244	-3.66848	-0.0508832	0.0131724	2.6e-17	8.46326	0.011559	0.00136612	FALSE
94	17	rs4283261	44089921	rs2532392	44309856	rs2532392	0.0238863	0.984026	T	C	0.2416	0.984026	rs2532392	MAPT	0	intronic	2.371	5	2	15	1	1	0	0.000154	-3.78453	-0.0522129	0.0130885	2.6e-17	8.46326	0.011562	0.00136611	FALSE
94	17	rs75666751	44090148	rs2532392	44309856	rs2532392	0.0240459	0.989251	C	A	0.2406	0.989251	rs2532392	MAPT	0	intronic	0.598	5	4	15	1	1	1	0.000156	-3.78132	-0.052118	0.0130897	2.6e-17	8.46326	0.011562	0.00136611	FALSE
94	17	rs4306559	44090236	rs2532392	44309856	rs2532392	0.0244361	0.989251	C	T	0.2406	0.989251	rs2532392	MAPT	0	intronic	5.072	5	4	15	1	1	1	0.000161	-3.77346	-0.052023	0.0130909	2.6e-17	8.46326	0.011562	0.00136611	FALSE
94	17	rs747152	44090339	rs2532392	44309856	rs2532392	0.0224396	0.989251	C	T	0.2406	0.989251	rs2532392	MAPT	0	intronic	6.483	NA	4	15	1	1	1	0.000137	-3.81352	-0.0525925	0.0130835	2.6e-17	8.46326	0.011562	0.00136611	FALSE
94	17	rs12150254	44090455	rs2532392	44309856	rs2532392	0.0230559	0.989251	C	T	0.2406	0.989251	rs2532392	MAPT	0	intronic	4.815	NA	2	15	1	1	1	0.000144	-3.80119	-0.0524027	0.013086	3.2e-17	8.43902	0.011531	0.00136622	FALSE
94	17	rs12150170	44090646	rs2532392	44309856	rs2532392	0.0244361	0.989251	G	A	0.2406	0.989251	rs2532392	MAPT	0	intronic	5.654	1d	2	15	1	1	1	0.000161	-3.77346	-0.052023	0.0130909	2.6e-17	8.46326	0.0115631	0.00136611	FALSE
94	17	rs12150515	44090685	rs2532392	44309856	rs2532392	0.025036	0.989251	T	G	0.2406	0.989251	rs2532392	MAPT	0	intronic	5.603	1b	2	15	1	1	1	0.000169	-3.76135	-0.0519281	0.013115	2.5e-17	8.46783	0.0115665	0.00136614	FALSE
94	17	rs62062266	44090704	rs2532392	44309856	rs2532392	0.025109	0.989251	G	A	0.2406	0.989251	rs2532392	MAPT	0	intronic	8.798	4	2	15	1	1	1	0.00017	-3.75987	-0.0519281	0.013115	2.5e-17	8.46783	0.0115695	0.00136613	FALSE
94	17	rs17573858	44090796	rs2532392	44309856	rs2532392	0.023643	0.989251	C	T	0.2406	0.989251	rs2532392	MAPT	0	intronic	6.563	1f	2	15	1	1	1	0.000151	-3.78942	-0.0522129	0.0130885	2.4e-17	8.47259	0.0115726	0.00136615	FALSE
94	17	rs62062267	44090854	rs2532392	44309856	rs2532392	0.0282475	0.989251	T	C	0.2406	0.989251	rs2532392	MAPT	0	intronic	0.042	5	1	15	1	1	1	0.000212	-3.70427	-0.0511683	0.0131249	2.4e-17	8.47259	0.0115725	0.00136615	FALSE
94	17	rs62062268	44090858	rs2532392	44309856	rs2532392	0.0282475	0.989251	T	C	0.2406	0.989251	rs2532392	MAPT	0	intronic	1.263	5	1	15	1	1	1	0.000212	-3.70427	-0.0511683	0.0131249	2.4e-17	8.47259	0.0115733	0.00136615	FALSE
94	17	rs62062270	44091195	rs2532392	44309856	rs2532392	0.0238057	0.989251	C	T	0.2406	0.989251	rs2532392	MAPT	0	intronic	3.474	2b	2	15	1	1	1	0.000153	-3.78615	-0.0522129	0.0130885	2.5e-17	8.46783	0.0115692	0.00136611	FALSE
94	17	rs75534191	44091724	rs2532392	44309856	rs2532392	0.0235608	0.989251	A	G	0.2406	0.989251	rs2532392	MAPT	0	intronic	3.403	5	2	15	1	1	1	0.00015	-3.79107	-0.0523078	0.0130872	2.5e-17	8.46783	0.011567	0.00136611	FALSE
94	17	rs9891103	44091886	rs2532392	44309856	rs2532392	0.0191568	0.958005	T	C	0.2465	0.958005	rs2532392	MAPT	0	intronic	2.651	6	5	15	1	1	1	0.000102	-3.88578	-0.0532564	0.0130065	2e-17	8.49379	0.0115378	0.0013586	FALSE
94	17	rs62062271	44091988	rs2532392	44309856	rs2532392	0.042982	0.927091	C	T	0.2485	0.927091	rs2532392	MAPT	0	intronic	1.276	7	5	15	1	1	1	0.000475	-3.49447	-0.0463109	0.0126637	5.5e-16	8.09991	0.0110432	0.00136319	FALSE
94	17	rs62062272	44092108	rs2532392	44309856	rs2532392	0.0200668	0.989251	C	T	0.2406	0.989251	rs2532392	MAPT	0	intronic	3.551	7	5	15	1	1	1	0.000111	-3.8652	-0.0522129	0.0128227	2.6e-17	8.46326	0.0115625	0.0013661	FALSE
94	17	rs62062273	44092243	rs2532392	44309856	rs2532392	0.0241249	0.989251	T	C	0.2406	0.989251	rs2532392	MAPT	0	intronic	0.557	5	5	15	1	1	1	0.000157	-3.77973	-0.052118	0.0130925	2.5e-17	8.46783	0.0115665	0.0013661	FALSE
94	17	rs12150469	44092497	rs2532392	44309856	rs2532392	0.0240459	0.989251	C	T	0.2406	0.989251	rs2532392	MAPT	0	intronic	4.992	7	5	15	1	1	1	0.000156	-3.78132	-0.0523078	0.0131337	2.8e-17	8.45462	0.0115515	0.00136624	FALSE
94	17	rs12149995	44092801	rs2532392	44309856	rs2532392	0.0262309	0.989251	A	G	0.2406	0.989251	rs2532392	MAPT	0	intronic	8.566	6	5	15	1	1	1	0.000184	-3.74003	-0.0515483	0.0130972	2.6e-17	8.46326	0.011559	0.0013659	FALSE
94	17	rs62062274	44093319	rs2532392	44309856	rs2532392	0.0238863	0.989251	A	G	0.2406	0.989251	rs2532392	MAPT	0	intronic	5.05	5	1	15	1	1	1	0.000154	-3.78453	-0.0522129	0.0130885	2.3e-17	8.47754	0.0115786	0.00136614	FALSE
94	17	rs62062275	44093496	rs2532392	44309856	rs2532392	0.0235608	0.989251	G	A	0.2406	0.989251	rs2532392	MAPT	0	intronic	0.094	5	1	15	1	1	1	0.00015	-3.79107	-0.0523078	0.0130872	2.6e-17	8.46326	0.0115617	0.00136611	FALSE
94	17	rs62062276	44093627	rs2532392	44309856	rs2532392	0.0238863	0.989251	G	A	0.2406	0.989251	rs2532392	MAPT	0	intronic	3.577	6	4	15	1	1	1	0.000154	-3.78453	-0.0522129	0.0130885	2.6e-17	8.46326	0.0115614	0.00136611	FALSE
94	17	rs62062277	44093753	rs2532392	44309856	rs2532392	0.0245127	0.989251	G	T	0.2406	0.989251	rs2532392	MAPT	0	intronic	9.145	6	4	15	1	1	1	0.000162	-3.77191	-0.052023	0.0130909	2.8e-17	8.45462	0.0115667	0.00136811	FALSE
94	17	rs62062278	44093860	rs2532392	44309856	rs2532392	0.0242815	0.989251	G	A	0.2406	0.989251	rs2532392	MAPT	0	intronic	3.555	7	5	15	1	1	1	0.000159	-3.77657	-0.052118	0.0130897	2.6e-17	8.46326	0.011561	0.00136611	FALSE
94	17	rs62062279	44093964	rs2532392	44309856	rs2532392	0.0129555	0.989251	C	T	0.2406	0.989251	rs2532392	MAPT	0	intronic	4.455	7	5	15	1	1	1	5.02e-05	-4.05469	-0.0547722	0.0127899	2.6e-17	8.46326	0.0115633	0.00136636	FALSE
94	17	rs62062280	44093993	rs2532392	44309856	rs2532392	0.0125624	0.989251	T	C	0.2406	0.989251	rs2532392	MAPT	0	intronic	4.638	7	5	15	1	1	1	4.75e-05	-4.0676	-0.0545829	0.0127128	2.6e-17	8.46326	0.0115639	0.00136641	FALSE
94	17	rs62062281	44094112	rs2532392	44309856	rs2532392	0.0292241	0.989251	G	A	0.2406	0.989251	rs2532392	MAPT	0	intronic	3.381	7	5	15	1	1	1	0.000227	-3.6869	-0.0508832	0.0131059	2.6e-17	8.46326	0.0115605	0.00136611	FALSE
94	17	rs62062282	44094374	rs2532392	44309856	rs2532392	0.0240459	0.989251	G	A	0.2406	0.989251	rs2532392	MAPT	0	intronic	3.991	5	5	15	1	1	1	0.000156	-3.78132	-0.052118	0.0130897	2.6e-17	8.46326	0.0115599	0.00136611	FALSE
94	17	rs17652502	44094471	rs2532392	44309856	rs2532392	0.021791	0.983911	A	G	0.2416	0.983911	rs2532392	MAPT	0	intronic	2.348	1f	5	15	1	1	1	0.00013	-3.82646	-0.0527822	0.013081	2.7e-17	8.45886	0.0115543	0.00136611	FALSE
94	17	rs9709338	44094871	rs2532392	44309856	rs2532392	0.0241249	0.989251	G	A	0.2406	0.989251	rs2532392	MAPT	0	intronic	2.201	6	5	15	1	1	1	0.000157	-3.77973	-0.0522129	0.0131112	2.1e-17	8.48812	0.0116277	0.00137004	FALSE
94	17	rs62062283	44095055	rs2532392	44309856	rs2532392	0.0256787	0.989251	A	C	0.2406	0.989251	rs2532392	MAPT	0	intronic	10.27	6	5	15	1	1	1	0.000177	-3.74977	-0.0518331	0.0131162	2.7e-17	8.45886	0.0115586	0.00136611	FALSE
94	17	rs111976319	44095335	rs2532392	44309856	rs2532392	0.0213454	0.989251	A	C	0.2406	0.989251	rs2532392	MAPT	0	intronic	2.242	7	5	15	1	1	1	0.000125	-3.83611	-0.0530667	0.0131238	2.7e-17	8.45886	0.0115581	0.00136611	FALSE
94	17	rs58879558	44095467	rs2532392	44309856	rs2532392	0.0442323	0.938219	C	T	0.2505	0.938219	rs2532392	MAPT	0	intronic	0.422	3a	5	5	1	1	1	0.000503	-3.47915	-0.046979	0.0128776	5.5e-16	8.09991	0.0109885	0.00135664	FALSE
94	17	rs62062284	44095570	rs2532392	44309856	rs2532392	0.0233948	0.989251	A	G	0.2406	0.989251	rs2532392	MAPT	0	intronic	4.586	4	5	5	1	1	1	0.000148	-3.7944	-0.0523078	0.0130872	2.7e-17	8.45886	0.0115576	0.00136611	FALSE
94	17	rs62062285	44095661	rs2532392	44309856	rs2532392	0.0244361	0.978561	G	T	0.2406	0.978561	rs2532392	MAPT	0	intronic	4.944	4	4	5	1	1	1	0.000161	-3.77346	-0.052023	0.0130909	2.7e-17	8.45886	0.0115574	0.00136611	FALSE
94	17	rs62062286	44096486	rs2532392	44309856	rs2532392	0.0231415	0.989251	T	C	0.2406	0.989251	rs2532392	MAPT	0	intronic	7.125	7	4	5	1	1	1	0.000145	-3.79948	-0.0527822	0.013174	2.3e-17	8.47754	0.011583	0.00136605	FALSE
94	17	rs62062288	44096553	rs2532392	44309856	rs2532392	0.0235608	0.935956	A	G	0.2366	0.935956	rs2532392	MAPT	0	intronic	0.065	7	4	5	1	1	1	0.00015	-3.79107	-0.0548669	0.0136918	1.1e-17	8.56297	0.0119271	0.00139206	FALSE
94	17	rs17652520	44098967	rs2532392	44309856	rs2532392	0.0279077	0.97334	A	G	0.2435	0.97334	rs2532392	MAPT	0	intronic	0.283	7	4	5	1	1	1	0.000207	-3.71032	-0.0511683	0.0131021	3.5e-17	8.42854	0.0114661	0.00136039	FALSE
94	17	rs17573907	44099082	rs2532392	44309856	rs2532392	0.0262309	0.989251	T	C	0.2406	0.989251	rs2532392	MAPT	0	intronic	0.728	7	4	5	1	1	1	0.000184	-3.74003	-0.0517382	0.0131412	3.1e-17	8.44273	0.0115374	0.00136636	FALSE
94	17	rs62062290	44099129	rs2532392	44309856	rs2532392	0.0270575	0.983851	A	C	0.2396	0.983851	rs2532392	MAPT	0	intronic	5.256	4	4	5	1	1	1	0.000195	-3.72541	-0.0515483	0.0131437	2.8e-17	8.45462	0.0115526	0.00136634	FALSE
94	17	rs55726761	44099669	rs2532392	44309856	rs2532392	0.0261533	0.989251	A	G	0.2406	0.989251	rs2532392	MAPT	0	intronic	1.153	7	4	5	1	1	1	0.000183	-3.7414	-0.0517382	0.0131412	2.8e-17	8.45462	0.0115525	0.00136611	FALSE
94	17	rs62062292	44099809	rs2532392	44309856	rs2532392	0.0238863	0.989251	C	A	0.2406	0.989251	rs2532392	MAPT	0	intronic	4.225	7	4	5	1	1	1	0.000154	-3.78453	-0.0522129	0.0130885	2.8e-17	8.45462	0.0115519	0.00136611	FALSE
94	17	rs62062293	44100553	rs2532392	44309856	rs2532392	0.023643	0.989251	A	C	0.2406	0.989251	rs2532392	MAPT	0	intronic	7.461	5	4	5	1	1	1	0.000151	-3.78942	-0.0522129	0.0130885	2.7e-17	8.45886	0.0115592	0.00136623	FALSE
94	17	rs62062294	44100666	rs2532392	44309856	rs2532392	0.0155403	0.984026	C	A	0.2416	0.984026	rs2532392	MAPT	0	intronic	4.218	5	4	5	1	1	1	6.96e-05	-3.97765	-0.0551508	0.0131201	2.9e-17	8.45052	0.0115459	0.00136617	FALSE
94	17	rs62062295	44100906	rs2532392	44309856	rs2532392	0.0232265	0.989251	G	A	0.2406	0.989251	rs2532392	MAPT	0	intronic	0.689	6	4	5	1	1	1	0.000146	-3.79778	-0.0524027	0.013086	2.8e-17	8.45462	0.0115481	0.00136614	FALSE
94	17	rs62062296	44100916	rs2532392	44309856	rs2532392	0.0230559	0.989251	T	C	0.2406	0.989251	rs2532392	MAPT	0	intronic	0.173	6	4	5	1	1	1	0.000144	-3.80119	-0.0524027	0.013086	2.8e-17	8.45462	0.0115478	0.00136614	FALSE
94	17	rs62062297	44101004	rs2532392	44309856	rs2532392	0.0238863	0.989251	G	A	0.2406	0.989251	rs2532392	MAPT	0	intronic	1.541	6	4	5	1	1	1	0.000154	-3.78453	-0.0522129	0.0130885	2.9e-17	8.45052	0.0115471	0.00136614	FALSE
94	17	rs9468	44101563	rs2532392	44309856	rs2532392	0.0234781	0.983911	C	T	0.2416	0.983911	rs2532392	MAPT	0	UTR3	9.844	1f	4	5	1	1	1	0.000149	-3.79273	-0.0523078	0.0130872	2.6e-17	8.46326	0.0115565	0.00136578	FALSE
94	17	rs147268270	44101849	rs2532392	44309856	rs2532392	0.0219611	0.989251	TC	T	0.2406	0.989251	rs2532392	MAPT	0	UTR3	3.513	NA	4	5	1	1	1	0.0001318	-3.82307	-0.0528012	0.0130902	1.9e-17	8.49975	0.0116968	0.00137607	FALSE
94	17	rs8712	44101871	rs2532392	44309856	rs2532392	0.0231415	0.983911	G	A	0.2416	0.983911	rs2532392	MAPT	0	UTR3	12.88	5	4	5	1	1	1	0.000145	-3.79948	-0.0531615	0.01326	2.7e-17	8.45886	0.0115537	0.00136592	FALSE
94	17	rs141412361	44102443	rs2532392	44309856	rs2532392	0.0184528	0.989251	CCT	C	0.2406	0.989251	rs2532392	MAPT	0	UTR3	7.597	NA	4	5	1	1	1	9.543e-05	-3.90193	-0.0536002	0.0144544	2.6e-17	8.46326	0.0115613	0.00136621	FALSE
94	17	rs1052587	44102604	rs2532392	44309856	rs2532392	0.0185282	0.989251	C	T	0.2406	0.989251	rs2532392	MAPT	0	UTR3	1	1f	4	5	1	1	1	9.62e-05	-3.89998	-0.0540146	0.0131113	3e-17	8.44656	0.011541	0.0013662	FALSE
94	17	rs1052590	44102638	rs2532392	44309856	rs2532392	0.0174224	0.989251	G	A	0.2406	0.989251	rs2532392	MAPT	0	UTR3	6.413	5	4	5	1	1	1	8.55e-05	-3.92844	-0.0543935	0.0131064	3.2e-17	8.43902	0.0115316	0.00136649	FALSE
94	17	rs5820605	44102682	rs5820605	44102682	rs2532392	0.00774069	1	CT	C	0.4394	1	rs5820605	MAPT	0	UTR3	11.96	NA	4	5	1	1	1	2.084e-05	-4.2557	-0.0500004	0.012405	2.1e-06	4.74355	0.00552702	0.00116588	FALSE
94	17	rs17574040	44102865	rs2532392	44309856	rs2532392	0.0238863	0.989251	C	A	0.2406	0.989251	rs2532392	MAPT	0	UTR3	7.102	1f	4	5	1	1	1	0.000154	-3.78453	-0.0522129	0.0130885	3.1e-17	8.44273	0.0115368	0.00136623	FALSE
94	17	rs16940799	44102933	rs2532392	44309856	rs2532392	0.0238863	0.989251	C	T	0.2406	0.989251	rs2532392	MAPT	0	UTR3	0.676	1f	4	5	1	1	1	0.000154	-3.78453	-0.0522129	0.0130885	3e-17	8.44656	0.0115433	0.00136632	FALSE
94	17	rs7687	44103296	rs2532392	44309856	rs2532392	0.0225295	0.989251	C	T	0.2406	0.989251	rs2532392	MAPT	0	UTR3	3.192	1d	4	5	1	1	1	0.000138	-3.81173	-0.0525925	0.0130835	2.8e-17	8.45462	0.0115524	0.00136611	FALSE
94	17	rs17652748	44103616	rs2532392	44309856	rs2532392	0.0238863	0.989251	T	C	0.2406	0.989251	rs2532392	MAPT	0	UTR3	1.614	1f	4	4	1	1	1	0.000154	-3.78453	-0.0522129	0.0130885	2.8e-17	8.45462	0.0115525	0.00136611	FALSE
94	17	rs75010486	44103825	rs2532392	44309856	rs2532392	0.0200668	0.989251	C	T	0.2406	0.989251	rs2532392	MAPT	0	UTR3	3.314	NA	4	4	1	1	1	0.000111	-3.8652	-0.0544882	0.0133561	6.3e-17	8.35947	0.0115408	0.00138043	FALSE
94	17	rs16940806	44103826	rs2532392	44309856	rs2532392	0.0195707	0.989251	A	G	0.2406	0.989251	rs2532392	MAPT	0	UTR3	3.569	4	4	4	1	1	1	0.000106	-3.87643	-0.0546776	0.0133535	5.8e-17	8.36922	0.0115546	0.00138044	FALSE
94	17	rs2158257	44104343	rs2532392	44309856	rs2532392	0.0242035	0.989251	C	A	0.2406	0.989251	rs2532392	MAPT	0	UTR3	4.725	NA	4	4	1	1	1	0.000158	-3.77815	-0.0522129	0.0131112	2.8e-17	8.45462	0.0115479	0.00136613	FALSE
94	17	rs17574228	44104509	rs2532392	44309856	rs2532392	0.0241249	0.989251	C	T	0.2406	0.989251	rs2532392	MAPT	0	UTR3	1.197	1f	4	4	1	1	1	0.000157	-3.77973	-0.052118	0.0130897	2.7e-17	8.45886	0.0115529	0.00136611	FALSE
94	17	rs78681971	44106219	rs2532392	44309856	rs2532392	0.0141345	0.989251	T	C	0.2406	0.989251	rs2532392	MAPT	518	downstream	1.267	5	4	4	1	1	1	5.86e-05	-4.01838	-0.0565694	0.0133037	2.6e-17	8.46326	0.0115649	0.00136637	FALSE
94	17	rs79772576	44106220	rs2532392	44309856	rs2532392	0.0144491	0.983911	G	A	0.2416	0.983911	rs2532392	MAPT	519	downstream	3.663	5	4	4	1	1	1	6.09e-05	-4.0093	-0.0564748	0.013305	2.8e-17	8.45462	0.0115511	0.00136598	FALSE
94	17	rs78229689	44106806	rs2532392	44309856	rs2532392	0.0266877	0.989251	A	G	0.2406	0.989251	rs2532392	KANSL1	475	downstream	1.714	5	4	4	1	1	1	0.00019	-3.73195	-0.0514533	0.0130984	2.7e-17	8.45886	0.0115568	0.00136614	FALSE
94	17	rs7350928	44108100	rs2532392	44309856	rs2532392	0.0247397	0.989251	T	C	0.2406	0.989251	rs2532392	KANSL1	0	UTR3	8.126	1f	3	4	1	1	1	0.000165	-3.76733	-0.0519281	0.0130922	2.8e-17	8.45462	0.011549	0.00136609	FALSE
94	17	rs17574361	44108202	rs2532392	44309856	rs2532392	0.0247397	0.989251	G	A	0.2406	0.989251	rs2532392	KANSL1	0	UTR3	10.44	1f	3	4	1	1	1	0.000165	-3.76733	-0.0519281	0.0130922	2.7e-17	8.45886	0.011554	0.00136609	FALSE
94	17	rs17652961	44108355	rs2532392	44309856	rs2532392	0.0247397	0.989251	A	G	0.2406	0.989251	rs2532392	KANSL1	0	UTR3	3.68	1f	3	4	1	1	1	0.000165	-3.76733	-0.0519281	0.0130922	2.8e-17	8.45462	0.0115486	0.00136609	FALSE
94	17	rs34579536	44108906	rs2532392	44309856	rs2532392	0.0246645	0.989251	G	A	0.2406	0.989251	rs2532392	KANSL1	0	exonic	14.36	3a	3	4	1	1	1	0.000164	-3.76885	-0.052023	0.0130909	6.6e-17	8.35398	0.0114092	0.00136565	FALSE
94	17	rs55881134	44109248	rs2532392	44309856	rs2532392	0.0249626	0.989251	A	G	0.2406	0.989251	rs2532392	KANSL1	0	intronic	4.913	5	3	4	1	1	1	0.000168	-3.76283	-0.0519281	0.0130922	2.7e-17	8.45886	0.0115584	0.00136612	FALSE
94	17	rs7350980	44110271	rs2532392	44309856	rs2532392	0.0135007	0.958005	A	G	0.2465	0.958005	rs2532392	KANSL1	0	intronic	0.131	6	3	4	1	1	0	5.42e-05	-4.03674	-0.0553401	0.0129795	9.1e-17	8.31598	0.0113156	0.00136079	FALSE
94	17	rs36076725	44110532	rs2532392	44309856	rs2532392	0.0247397	0.989251	A	G	0.2406	0.989251	rs2532392	KANSL1	0	exonic	14.41	5	3	4	1	1	0	0.000165	-3.76733	-0.0519281	0.0130922	2.6e-17	8.46326	0.0115619	0.0013661	FALSE
94	17	rs35833914	44110541	rs2532392	44309856	rs2532392	0.0247397	0.989251	A	G	0.2406	0.989251	rs2532392	KANSL1	0	exonic	13.15	5	3	4	1	1	0	0.000165	-3.76733	-0.0519281	0.0130922	2.6e-17	8.46326	0.0115619	0.0013661	FALSE
94	17	rs62062321	44111109	rs2532392	44309856	rs2532392	0.0258387	0.989251	G	A	0.2406	0.989251	rs2532392	KANSL1	0	intronic	10.26	3a	4	4	1	1	0	0.000179	-3.74695	-0.0516432	0.0130959	2.6e-17	8.46326	0.0115619	0.0013661	FALSE
94	17	rs17574604	44111613	rs2532392	44309856	rs2532392	0.0247397	0.989251	G	A	0.2406	0.989251	rs2532392	KANSL1	0	exonic	10.24	6	4	4	1	1	0	0.000165	-3.76733	-0.0519281	0.0130922	2.6e-17	8.46326	0.011562	0.00136609	FALSE
94	17	rs17653162	44111827	rs2532392	44309856	rs2532392	0.0249626	0.989251	A	C	0.2406	0.989251	rs2532392	KANSL1	0	intronic	4.34	6	4	4	1	1	0	0.000168	-3.76283	-0.0519281	0.0130922	2.6e-17	8.46326	0.0115618	0.00136609	FALSE
94	17	rs62062322	44112385	rs2532392	44309856	rs2532392	0.0247397	0.989251	G	A	0.2406	0.989251	rs2532392	KANSL1	0	intronic	8.588	4	4	4	1	1	0	0.000165	-3.76733	-0.0519281	0.0130922	2.6e-17	8.46326	0.0115618	0.00136609	FALSE
94	17	rs17653193	44112441	rs2532392	44309856	rs2532392	0.0245127	0.989251	A	G	0.2406	0.989251	rs2532392	KANSL1	0	intronic	3.45	1b	4	4	1	1	0	0.000162	-3.77191	-0.052023	0.0130909	2.6e-17	8.46326	0.011562	0.0013661	FALSE
94	17	rs17653211	44112638	rs2532392	44309856	rs2532392	0.0247397	0.989251	C	T	0.2406	0.989251	rs2532392	KANSL1	0	intronic	6.144	1b	4	4	1	1	0	0.000165	-3.76733	-0.0519281	0.0130922	2.6e-17	8.46326	0.011562	0.00136609	FALSE
94	17	rs17653255	44112743	rs2532392	44309856	rs2532392	0.0247397	0.989251	A	C	0.2406	0.989251	rs2532392	KANSL1:RP11-669E14.6	00:00:00	ncRNA_intronic	4.571	1d	4	4	1	1	0	0.000165	-3.76733	-0.0519281	0.0130922	2.6e-17	8.46326	0.0115618	0.00136609	FALSE
94	17	rs201474071	44113197	rs2532392	44309856	rs2532392	0.0271666	0.989251	GA	G	0.2406	0.989251	rs2532392	KANSL1	0	intronic	4.854	NA	2	4	1	1	0	0.0001965	-3.72347	-0.0515957	0.013201	2.4e-16	8.20019	0.0113421	0.00138291	FALSE
94	17	rs62062323	44113224	rs2532392	44309856	rs2532392	0.0170533	0.989251	T	C	0.2406	0.989251	rs2532392	KANSL1	0	intronic	3.122	5	4	4	1	1	0	8.22e-05	-3.93789	-0.0522129	0.0125807	3.1e-17	8.44273	0.0115344	0.00136602	FALSE
94	17	rs141698966	44113227	rs2532392	44309856	rs2532392	0.0269402	0.989251	TG	T	0.2406	0.989251	rs2532392	KANSL1	0	intronic	0.663	NA	4	4	1	1	0	0.0001934	-3.72749	-0.0518996	0.013197	1.4e-17	8.53513	0.0119901	0.00140433	FALSE
94	17	rs4608377	44113359	rs2532392	44309856	rs2532392	0.0222577	0.989251	C	T	0.2406	0.989251	rs2532392	KANSL1	0	intronic	3.697	6	4	4	1	1	0	0.000135	-3.81715	-0.0526873	0.0130823	2.6e-17	8.46326	0.011562	0.00136609	FALSE
94	17	rs12185225	44113491	rs2532392	44309856	rs2532392	0.0237246	0.989251	C	T	0.2406	0.989251	rs2532392	KANSL1	0	intronic	5.417	7	4	4	1	1	0	0.000152	-3.78778	-0.0522129	0.0130885	2.6e-17	8.46326	0.011562	0.00136609	FALSE
94	17	rs12150438	44113963	rs2532392	44309856	rs2532392	0.0243591	0.989251	T	C	0.2406	0.989251	rs2532392	KANSL1	0	intronic	4.433	5	4	4	1	1	0	0.00016	-3.77501	-0.052023	0.0130909	2.6e-17	8.46326	0.0115621	0.00136609	FALSE
94	17	rs12150162	44114218	rs2532392	44309856	rs2532392	0.0248888	0.989251	C	T	0.2406	0.989251	rs2532392	KANSL1	0	intronic	1.696	5	4	4	1	1	0	0.000167	-3.76432	-0.0519281	0.0130922	2.6e-17	8.46326	0.0115619	0.00136609	FALSE
94	17	rs62062325	44114364	rs2532392	44309856	rs2532392	0.0241249	0.989251	A	C	0.2406	0.989251	rs2532392	KANSL1	0	intronic	0.44	7	4	4	1	1	0	0.000157	-3.77973	-0.0525925	0.0131964	8e-17	8.33124	0.0115207	0.00138293	FALSE
94	17	rs62062133	44114372	rs2532392	44309856	rs2532392	0.0241249	0.989251	C	T	0.2406	0.989251	rs2532392	KANSL1	0	intronic	1.966	5	4	4	1	1	0	0.000157	-3.77973	-0.0525925	0.0131964	4.9e-17	8.38907	0.0115827	0.00138073	FALSE
94	17	rs62062134	44114432	rs2532392	44309856	rs2532392	0.0237246	0.989251	C	A	0.2406	0.989251	rs2532392	KANSL1	0	intronic	1.33	5	4	4	1	1	0	0.000152	-3.78778	-0.0523078	0.01311	2.6e-17	8.46326	0.0115621	0.00136609	FALSE
94	17	rs17574796	44115074	rs2532392	44309856	rs2532392	0.025109	0.989251	C	T	0.2406	0.989251	rs2532392	KANSL1	0	intronic	3.037	1f	4	4	1	1	0	0.00017	-3.75987	-0.0518331	0.0130934	2.6e-17	8.46326	0.0115619	0.00136609	FALSE
94	17	rs17574824	44115107	rs2532392	44309856	rs2532392	0.0254354	0.989251	T	C	0.2406	0.989251	rs2532392	KANSL1	0	intronic	0.21	1f	4	4	1	1	0	0.000174	-3.75405	-0.0517382	0.0130947	2.6e-17	8.46326	0.0115619	0.00136609	FALSE
94	17	rs12185243	44115351	rs2532392	44309856	rs2532392	0.025918	0.989251	C	T	0.2406	0.989251	rs2532392	KANSL1	0	intronic	6.295	1f	4	4	1	1	0	0.00018	-3.74555	-0.0516432	0.0130959	2.6e-17	8.46326	0.0115621	0.00136609	FALSE
94	17	rs8077487	44115440	rs2532392	44309856	rs2532392	0.0136905	0.958005	C	T	0.2465	0.958005	rs2532392	KANSL1	0	intronic	4.247	1b	4	4	1	1	0	5.55e-05	-4.03117	-0.0553401	0.0129795	1.2e-16	8.28311	0.0112753	0.00136063	FALSE
94	17	rs11079729	44115569	rs2532392	44309856	rs2532392	0.025109	0.989251	A	C	0.2406	0.989251	rs2532392	KANSL1	0	intronic	5.501	6	4	4	1	1	0	0.00017	-3.75987	-0.0518331	0.0130934	2.6e-17	8.46326	0.0115619	0.00136609	FALSE
94	17	rs12150542	44115730	rs2532392	44309856	rs2532392	0.025109	0.989251	A	G	0.2406	0.989251	rs2532392	KANSL1	0	intronic	3.174	6	4	4	1	1	0	0.00017	-3.75987	-0.0518331	0.0130934	2.6e-17	8.46326	0.011562	0.00136609	FALSE
94	17	rs12150090	44115886	rs2532392	44309856	rs2532392	0.0247397	0.989251	T	C	0.2406	0.989251	rs2532392	KANSL1	0	intronic	6.176	1f	4	4	1	1	0	0.000165	-3.76733	-0.0519281	0.0130922	2.6e-17	8.46326	0.011562	0.00136609	FALSE
94	17	rs41437445	44116238	rs2532392	44309856	rs2532392	0.0252708	0.989251	A	G	0.2406	0.989251	rs2532392	KANSL1	0	intronic	16.83	7	4	4	1	1	0	0.000172	-3.75695	-0.0518331	0.0130934	2.6e-17	8.46326	0.011562	0.00136609	FALSE
94	17	rs62062136	44116312	rs2532392	44309856	rs2532392	0.025109	0.989251	C	T	0.2406	0.989251	rs2532392	KANSL1	0	intronic	12.96	6	4	4	1	1	0	0.00017	-3.75987	-0.0518331	0.0130934	2.6e-17	8.46326	0.011562	0.00136609	FALSE
94	17	rs7221390	44116950	rs2532392	44309856	rs2532392	0.013054	0.958005	G	T	0.2465	0.958005	rs2532392	KANSL1	0	intronic	0.104	1f	4	4	1	1	0	5.09e-05	-4.05146	-0.0556239	0.0129758	1.2e-16	8.28311	0.0112682	0.00136064	FALSE
94	17	rs34043286	44117119	rs2532392	44309856	rs2532392	0.0249626	0.989251	G	A	0.2406	0.989251	rs2532392	KANSL1	0	exonic	21	4	4	4	1	1	0	0.000168	-3.76283	-0.0519281	0.0130922	2.4e-17	8.47259	0.0115711	0.00136609	FALSE
94	17	rs10514897	44117397	rs2532392	44309856	rs2532392	0.0249626	0.989251	G	A	0.2406	0.989251	rs2532392	KANSL1	0	intronic	7.578	1f	4	4	1	1	0	0.000168	-3.76283	-0.0519281	0.0130922	2.6e-17	8.46326	0.0115621	0.00136609	FALSE
94	17	rs62062137	44118848	rs2532392	44309856	rs2532392	0.025109	0.989251	A	G	0.2406	0.989251	rs2532392	KANSL1	0	intronic	2.528	5	4	4	1	1	0	0.00017	-3.75987	-0.0518331	0.0130934	3.4e-17	8.43193	0.0115507	0.00136984	FALSE
94	17	rs41382552	44118999	rs2532392	44309856	rs2532392	0.0262309	0.989251	G	A	0.2406	0.989251	rs2532392	KANSL1	0	intronic	4.257	7	4	4	1	1	0	0.000184	-3.74003	-0.0515483	0.0130972	2.6e-17	8.46326	0.0115614	0.00136612	FALSE
94	17	rs55893711	44119320	rs2532392	44309856	rs2532392	0.0253534	0.989251	T	C	0.2406	0.989251	rs2532392	KANSL1	0	intronic	0.55	7	4	4	1	1	0	0.000173	-3.75549	-0.0517382	0.0130947	2.4e-17	8.47259	0.0115719	0.00136615	FALSE
94	17	rs55649944	44119463	rs2532392	44309856	rs2532392	0.0170304	0.978599	T	C	0.2386	0.978599	rs2532392	KANSL1	0	intronic	0.692	7	4	4	1	1	0	8.2e-05	-3.93848	-0.0542988	0.013047	5.3e-17	8.37984	0.011506	0.00137294	FALSE
94	17	rs56406462	44119474	rs2532392	44309856	rs2532392	0.0174552	0.978599	C	T	0.2386	0.978599	rs2532392	KANSL1	0	intronic	0.57	7	4	4	1	1	0	8.58e-05	-3.92759	-0.0553401	0.0133324	5.3e-17	8.37984	0.011506	0.00137292	FALSE
94	17	rs10514898	44119636	rs2532392	44309856	rs2532392	0.023643	0.989251	C	A	0.2406	0.989251	rs2532392	KANSL1	0	intronic	4.198	6	4	4	1	1	0	0.000151	-3.78942	-0.0522129	0.0130666	2.5e-17	8.46783	0.0115705	0.00136616	FALSE
94	17	rs41374248	44120442	rs2532392	44309856	rs2532392	0.0234781	0.989251	G	A	0.2406	0.989251	rs2532392	KANSL1	0	intronic	4.559	5	4	4	1	1	1	0.000149	-3.79273	-0.0522129	0.0130666	2.5e-17	8.46783	0.0115693	0.00136614	FALSE
94	17	rs79252344	44120608	rs2532392	44309856	rs2532392	0.023643	0.989251	G	A	0.2406	0.989251	rs2532392	KANSL1	0	intronic	4.093	6	4	4	1	1	1	0.000151	-3.78942	-0.0522129	0.0130666	2.5e-17	8.46783	0.0115667	0.00136614	FALSE
94	17	rs77105679	44122896	rs2532392	44309856	rs2532392	0.0157946	0.989251	A	G	0.2406	0.989251	rs2532392	KANSL1	0	intronic	1.442	5	4	4	1	1	1	7.18e-05	-3.97024	-0.0525925	0.0125759	2.3e-17	8.47754	0.0115807	0.00136616	FALSE
94	17	rs62063670	44123248	rs2532392	44309856	rs2532392	0.0248888	0.989251	C	T	0.2406	0.989251	rs2532392	KANSL1	0	intronic	2.549	3a	4	4	1	1	1	0.000167	-3.76432	-0.0518331	0.0130716	2.5e-17	8.46783	0.0115697	0.00136617	FALSE
94	17	rs74571696	44123685	rs2532392	44309856	rs2532392	0.023643	0.989251	A	G	0.2406	0.989251	rs2532392	KANSL1	0	intronic	3.147	5	4	4	1	1	1	0.000151	-3.78942	-0.0522129	0.0130666	2.5e-17	8.46783	0.0115705	0.00136616	FALSE
94	17	rs79698033	44123717	rs2532392	44309856	rs2532392	0.0234781	0.989251	T	C	0.2406	0.989251	rs2532392	KANSL1	0	intronic	0.606	NA	4	4	1	1	1	0.000149	-3.79273	-0.0522129	0.0130666	2.5e-17	8.46783	0.0115705	0.00136616	FALSE
94	17	rs79065019	44124535	rs2532392	44309856	rs2532392	0.0233948	0.989251	C	T	0.2406	0.989251	rs2532392	KANSL1	0	intronic	2.755	4	4	4	1	1	1	0.000148	-3.7944	-0.0522129	0.0130666	4.8e-17	8.39149	0.0114664	0.00136625	FALSE
94	17	rs62063671	44124837	rs2532392	44309856	rs2532392	0.0231415	0.989251	G	A	0.2406	0.989251	rs2532392	KANSL1	0	intronic	1.46	7	4	4	1	1	1	0.000145	-3.79948	-0.0523078	0.0130654	2.7e-17	8.45886	0.0115579	0.00136616	FALSE
94	17	rs112578465	44125066	rs2532392	44309856	rs2532392	0.023643	0.989251	T	C	0.2406	0.989251	rs2532392	KANSL1	0	intronic	1.101	7	4	4	1	1	1	0.000151	-3.78942	-0.0522129	0.0130666	2.7e-17	8.45886	0.0115574	0.00136616	FALSE
94	17	rs62063672	44125288	rs2532392	44309856	rs2532392	0.0189436	0.989251	G	A	0.2406	0.989251	rs2532392	KANSL1	0	intronic	3.613	5	4	4	1	1	1	0.0001	-3.89059	-0.0539198	0.0131325	2.7e-17	8.45886	0.0117935	0.00139438	FALSE
94	17	rs62063673	44125484	rs2532392	44309856	rs2532392	0.0256787	0.989251	G	T	0.2406	0.989251	rs2532392	KANSL1	0	intronic	3.477	7	4	4	1	1	1	0.000177	-3.74977	-0.0517382	0.0130947	2.7e-17	8.45886	0.0115532	0.00136614	FALSE
94	17	rs12150336	44125704	rs2532392	44309856	rs2532392	0.0241249	0.989251	T	C	0.2406	0.989251	rs2532392	KANSL1	0	intronic	13.5	6	4	4	1	1	1	0.000157	-3.77973	-0.052023	0.0130691	2.6e-17	8.46326	0.0115633	0.00136624	FALSE
94	17	rs12150570	44126218	rs2532392	44309856	rs2532392	0.0262309	0.989251	A	G	0.2406	0.989251	rs2532392	KANSL1	0	intronic	5.064	6	4	4	1	1	1	0.000184	-3.74003	-0.0515483	0.0130972	2.8e-17	8.45462	0.0115493	0.00136613	FALSE
94	17	rs7218319	44126365	rs2532392	44309856	rs2532392	0.0142178	0.958005	T	C	0.2465	0.958005	rs2532392	KANSL1	0	intronic	5.595	6	4	4	1	1	1	5.92e-05	-4.01598	-0.0550562	0.0129832	9.4e-17	8.31213	0.0113113	0.00136078	FALSE
94	17	rs62063675	44126575	rs2532392	44309856	rs2532392	0.0231415	0.983911	T	C	0.2416	0.983911	rs2532392	KANSL1	0	intronic	10.45	7	4	4	1	1	1	0.000145	-3.79948	-0.0523078	0.0130654	2.7e-17	8.45886	0.0115556	0.00136628	FALSE
94	17	rs112746008	44126650	rs2532392	44309856	rs2532392	0.0206335	0.989251	T	C	0.2406	0.989251	rs2532392	KANSL1	0	intronic	3.821	6	4	4	1	1	1	0.000117	-3.85233	-0.0541093	0.0133156	2.8e-17	8.45462	0.011549	0.0013662	FALSE
94	17	rs112333322	44126673	rs2532392	44309856	rs2532392	0.0204479	0.989251	G	A	0.2406	0.989251	rs2532392	KANSL1	0	intronic	3.771	6	4	4	1	1	1	0.000115	-3.85655	-0.0535408	0.0131621	2.3e-17	8.47754	0.0116549	0.00137489	FALSE
94	17	rs111327992	44126691	rs2532392	44309856	rs2532392	0.0194687	0.989251	A	G	0.2406	0.989251	rs2532392	KANSL1	0	intronic	0.979	6	4	4	1	1	1	0.000105	-3.87874	-0.0535408	0.0130938	2.1e-17	8.48812	0.0115961	0.00136634	FALSE
94	17	rs113434679	44126765	rs2532392	44309856	rs2532392	0.0335258	0.781287	A	C	0.2028	0.781287	rs2532392	KANSL1	0	intronic	2.31	6	4	4	1	1	1	0.000295	-3.61965	-0.0513583	0.0134758	1.6e-17	8.51968	0.0122912	0.00144228	FALSE
94	17	rs12150447	44128125	rs2532392	44309856	rs2532392	0.0239664	0.989251	C	A	0.2406	0.989251	rs2532392	KANSL1	0	intronic	5.23	1f	4	4	1	1	1	0.000155	-3.78292	-0.052118	0.0130679	2.8e-17	8.45462	0.0115486	0.00136615	FALSE
94	17	rs12150064	44128407	rs2532392	44309856	rs2532392	0.0237246	0.989251	A	C	0.2406	0.989251	rs2532392	KANSL1	0	intronic	1.908	1f	4	4	1	1	1	0.000152	-3.78778	-0.052118	0.0130679	2.7e-17	8.45886	0.0115571	0.00136614	FALSE
94	17	rs17575423	44129253	rs2532392	44309856	rs2532392	0.0242035	0.989251	C	T	0.2406	0.989251	rs2532392	KANSL1	0	intronic	6.932	1f	4	5	1	1	1	0.000158	-3.77815	-0.052023	0.0130691	2.8e-17	8.45462	0.0115514	0.00136613	FALSE
94	17	rs62063676	44129800	rs2532392	44309856	rs2532392	0.0267624	0.989251	A	G	0.2406	0.989251	rs2532392	KANSL1	0	intronic	0.061	5	4	5	1	1	1	0.000191	-3.73063	-0.0513583	0.0130778	2.8e-17	8.45462	0.0115485	0.00136614	FALSE
94	17	rs62063677	44129885	rs2532392	44309856	rs2532392	0.0210839	0.989251	T	C	0.2406	0.989251	rs2532392	KANSL1	0	intronic	0.34	7	4	5	1	1	1	0.000122	-3.84207	-0.052877	0.013058	2.7e-17	8.45886	0.0115568	0.00136613	FALSE
94	17	rs79649865	44130587	rs2532392	44309856	rs2532392	0.0242035	0.989251	G	T	0.2406	0.989251	rs2532392	KANSL1	0	intronic	3.79	7	4	5	1	1	1	0.000158	-3.77815	-0.052023	0.0130691	2.7e-17	8.45886	0.0115573	0.00136612	FALSE
94	17	rs111853996	44130878	rs2532392	44309856	rs2532392	0.0241249	0.989251	G	A	0.2406	0.989251	rs2532392	KANSL1	0	intronic	2.774	6	4	5	1	1	1	0.000157	-3.77973	-0.052118	0.0130897	2.7e-17	8.45886	0.011557	0.00136613	FALSE
94	17	rs112074397	44131022	rs2532392	44309856	rs2532392	0.0239664	0.989251	C	T	0.2406	0.989251	rs2532392	KANSL1	0	intronic	3.68	6	4	5	1	1	1	0.000155	-3.78292	-0.052118	0.0130679	2.8e-17	8.45462	0.0115486	0.00136614	FALSE
94	17	rs62063680	44131559	rs2532392	44309856	rs2532392	0.0247397	0.989251	A	C	0.2406	0.989251	rs2532392	KANSL1	0	intronic	2.433	5	4	5	1	1	1	0.000165	-3.76733	-0.0519281	0.0130922	2.7e-17	8.45886	0.0115583	0.00136616	FALSE
94	17	rs62063681	44131592	rs2532392	44309856	rs2532392	0.0258387	0.989251	G	A	0.2406	0.989251	rs2532392	KANSL1	0	intronic	1.638	5	4	5	1	1	1	0.000179	-3.74695	-0.0516432	0.0130959	2.6e-17	8.46326	0.0115598	0.00136614	FALSE
94	17	rs62063682	44131622	rs2532392	44309856	rs2532392	0.023643	0.989251	A	G	0.2406	0.989251	rs2532392	KANSL1	0	intronic	3.063	5	4	5	1	1	1	0.000151	-3.78942	-0.0522129	0.0130666	2.6e-17	8.46326	0.0115598	0.00136614	FALSE
94	17	rs62063683	44131717	rs2532392	44309856	rs2532392	0.0243591	0.989251	A	G	0.2406	0.989251	rs2532392	KANSL1	0	intronic	2.526	7	4	5	1	1	1	0.00016	-3.77501	-0.0519281	0.0130704	2.6e-17	8.46326	0.0115606	0.00136613	FALSE
94	17	rs79180862	44131798	rs2532392	44309856	rs2532392	0.0238863	0.989251	T	C	0.2406	0.989251	rs2532392	KANSL1	0	intronic	12.26	5	4	5	1	1	1	0.000154	-3.78453	-0.052118	0.0130679	2.5e-17	8.46783	0.0115657	0.00136614	FALSE
94	17	rs62063684	44132269	rs2532392	44309856	rs2532392	0.0239664	0.989251	C	T	0.2406	0.989251	rs2532392	KANSL1	0	intronic	2.769	5	4	5	1	1	1	0.000155	-3.78292	-0.052118	0.0130679	2.7e-17	8.45886	0.0115575	0.00136613	FALSE
94	17	rs62063686	44132458	rs2532392	44309856	rs2532392	0.00533274	0.989251	A	G	0.2406	0.989251	rs2532392	KANSL1	0	intronic	3.616	7	4	5	1	1	1	1.14e-05	-4.38876	-0.0579858	0.0124667	2.6e-17	8.46326	0.0115596	0.00136614	FALSE
94	17	rs62063687	44132592	rs2532392	44309856	rs2532392	0.0220731	0.989251	G	A	0.2406	0.989251	rs2532392	KANSL1	0	intronic	2.397	6	4	5	1	1	1	0.000133	-3.82084	-0.0537303	0.0133179	2.7e-17	8.45886	0.0115575	0.00136613	FALSE
94	17	rs62060760	44132887	rs2532392	44309856	rs2532392	0.0234781	0.989251	T	C	0.2406	0.989251	rs2532392	KANSL1	0	intronic	8.666	6	4	5	1	1	1	0.000149	-3.79273	-0.0523078	0.0130872	2.7e-17	8.45886	0.0115582	0.00136613	FALSE
94	17	rs17653906	44133142	rs2532392	44309856	rs2532392	0.026537	0.989251	A	G	0.2406	0.989251	rs2532392	KANSL1	0	intronic	8.151	6	4	5	1	1	1	0.000188	-3.73462	-0.0515483	0.01312	2.8e-17	8.45462	0.0115509	0.00136619	FALSE
94	17	rs62060761	44133162	rs2532392	44309856	rs2532392	0.026308	0.989251	C	A	0.2406	0.989251	rs2532392	KANSL1	0	intronic	8.263	6	4	5	1	1	1	0.000185	-3.73867	-0.0516432	0.0131187	2.8e-17	8.45462	0.0115495	0.00136614	FALSE
94	17	rs62060762	44133396	rs2532392	44309856	rs2532392	0.0331315	0.989251	A	G	0.2406	0.989251	rs2532392	KANSL1	0	intronic	0.022	7	4	5	1	1	1	0.000288	-3.62586	-0.0511683	0.0133995	2.3e-17	8.47754	0.0115856	0.00136631	FALSE
94	17	rs62060763	44133403	rs2532392	44309856	rs2532392	0.032492	0.989251	C	T	0.2406	0.989251	rs2532392	KANSL1	0	intronic	0.387	7	4	5	1	1	1	0.000277	-3.63591	-0.0511683	0.0133777	2.3e-17	8.47754	0.0115854	0.00136632	FALSE
94	17	rs111259120	44133534	rs2532392	44309856	rs2532392	0.0238863	0.989251	T	C	0.2406	0.989251	rs2532392	KANSL1	0	intronic	3.822	7	4	5	1	1	1	0.000154	-3.78453	-0.052118	0.0130679	2.7e-17	8.45886	0.0115584	0.00136613	FALSE
94	17	rs62060764	44133633	rs2532392	44309856	rs2532392	0.0228829	0.989251	G	A	0.2406	0.989251	rs2532392	KANSL1	0	intronic	2.935	7	4	5	1	1	1	0.000142	-3.80466	-0.0524976	0.0130847	2.7e-17	8.45886	0.0115584	0.00136613	FALSE
94	17	rs62060765	44133648	rs2532392	44309856	rs2532392	0.0240459	0.989251	C	A	0.2406	0.989251	rs2532392	KANSL1	0	intronic	4.471	7	4	5	1	1	1	0.000156	-3.78132	-0.052118	0.0130897	2.7e-17	8.45886	0.0115584	0.00136613	FALSE
94	17	rs17575507	44134095	rs2532392	44309856	rs2532392	0.0238863	0.989251	G	A	0.2406	0.989251	rs2532392	KANSL1	0	intronic	1.072	1f	2	5	1	1	1	0.000154	-3.78453	-0.052118	0.0130679	2.7e-17	8.45886	0.0115586	0.00136613	FALSE
94	17	rs876944	44134391	rs2532392	44309856	rs2532392	0.0246645	0.989251	T	G	0.2406	0.989251	rs2532392	KANSL1	0	intronic	1.188	1f	2	5	1	1	1	0.000164	-3.76885	-0.0519281	0.0130704	2.7e-17	8.45886	0.0115586	0.00136613	FALSE
94	17	rs62060767	44134910	rs2532392	44309856	rs2532392	0.0241249	0.989251	A	G	0.2406	0.989251	rs2532392	KANSL1	0	intronic	1.753	4	2	5	1	1	1	0.000157	-3.77973	-0.052023	0.0130691	2.6e-17	8.46326	0.011559	0.00136613	FALSE
94	17	rs62060768	44134984	rs2532392	44309856	rs2532392	0.0238863	0.989251	A	G	0.2406	0.989251	rs2532392	KANSL1	0	intronic	4.838	5	2	5	1	1	1	0.000154	-3.78453	-0.052118	0.0130679	2.2e-17	8.48271	0.0115882	0.00136616	FALSE
94	17	rs1107820	44135359	rs2532392	44309856	rs2532392	0.0276998	0.989251	C	T	0.2406	0.989251	rs2532392	KANSL1	0	intronic	2.681	NA	2	5	1	1	1	0.000204	-3.71401	-0.0511683	0.0130803	2.6e-17	8.46326	0.0115592	0.00136613	FALSE
94	17	rs17575556	44135827	rs2532392	44309856	rs2532392	0.0238863	0.983911	A	G	0.2416	0.983911	rs2532392	KANSL1	0	intronic	10.65	1f	4	5	1	1	1	0.000154	-3.78453	-0.052118	0.0130679	2.8e-17	8.45462	0.0115509	0.00136614	FALSE
94	17	rs17653998	44135985	rs2532392	44309856	rs2532392	0.0241249	0.989251	G	A	0.2406	0.989251	rs2532392	KANSL1	0	intronic	5.844	1f	4	5	1	1	1	0.000157	-3.77973	-0.052023	0.0130691	2.8e-17	8.45462	0.0115507	0.00136614	FALSE
94	17	rs111372048	44136577	rs2532392	44309856	rs2532392	0.0235608	0.989251	C	A	0.2406	0.989251	rs2532392	KANSL1	0	intronic	5.134	6	4	5	1	1	1	0.00015	-3.79107	-0.0522129	0.0130666	2.6e-17	8.46326	0.0115659	0.00136642	FALSE
94	17	rs62060785	44136634	rs2532392	44309856	rs2532392	0.0241249	0.989251	A	G	0.2406	0.989251	rs2532392	KANSL1	0	intronic	1.495	7	4	5	1	1	1	0.000157	-3.77973	-0.052023	0.0130691	2.6e-17	8.46326	0.0115595	0.00136613	FALSE
94	17	rs62060786	44136763	rs2532392	44309856	rs2532392	0.0231415	0.989251	T	C	0.2406	0.989251	rs2532392	KANSL1	0	intronic	2.964	6	4	5	1	1	1	0.000145	-3.79948	-0.0523078	0.0130654	2.7e-17	8.45886	0.0115546	0.00136621	FALSE
94	17	rs62060787	44136803	rs2532392	44309856	rs2532392	0.0229697	0.989251	T	G	0.2406	0.989251	rs2532392	KANSL1	0	intronic	2.693	7	4	5	1	1	1	0.000143	-3.80292	-0.0523078	0.0130654	2.7e-17	8.45886	0.0115546	0.00136621	FALSE
94	17	rs41384744	44137070	rs2532392	44309856	rs2532392	0.0235608	0.989251	G	A	0.2406	0.989251	rs2532392	KANSL1	0	intronic	0.322	3a	4	5	1	1	1	0.00015	-3.79107	-0.0522129	0.0130666	2.7e-17	8.45886	0.0115538	0.00136622	FALSE
94	17	rs55690782	44137311	rs2532392	44309856	rs2532392	0.0241249	0.989251	A	G	0.2406	0.989251	rs2532392	KANSL1	0	intronic	1.175	5	4	5	1	1	1	0.000157	-3.77973	-0.052023	0.0130691	4.2e-17	8.40718	0.0114868	0.00136617	FALSE
94	17	rs17654016	44137925	rs2532392	44309856	rs2532392	0.0276299	0.989251	C	T	0.2406	0.989251	rs2532392	KANSL1	0	intronic	2.933	1f	4	5	1	1	1	0.000203	-3.71525	-0.0515483	0.0131674	2.6e-17	8.46326	0.0115602	0.00136613	FALSE
94	17	rs7220752	44138201	rs2532392	44309856	rs2532392	0.0154458	0.958005	C	T	0.2465	0.958005	rs2532392	KANSL1	0	intronic	5.378	6	4	5	1	1	1	6.88e-05	-3.9804	-0.0549616	0.0130771	9.1e-17	8.31598	0.011315	0.00136064	FALSE
94	17	rs17575683	44139662	rs2532392	44309856	rs2532392	0.0303421	0.989251	T	C	0.2406	0.989251	rs2532392	KANSL1	0	intronic	9.205	NA	4	5	1	1	1	0.000243	-3.66953	-0.0508832	0.0131762	2.6e-17	8.46326	0.0115605	0.00136613	FALSE
94	17	rs2316953	44140341	rs2532392	44309856	rs2532392	0.0293681	0.989251	A	G	0.2406	0.989251	rs2532392	KANSL1	0	intronic	0.563	6	4	5	1	1	0	0.000229	-3.68467	-0.0512633	0.0132168	2.6e-17	8.46326	0.0115597	0.00136613	FALSE
94	17	rs2838	44141347	rs2532392	44309856	rs2532392	0.0300008	0.989251	G	A	0.2406	0.989251	rs2532392	KANSL1	0	intronic	8.011	6	4	5	1	1	0	0.000238	-3.67484	-0.0509782	0.013175	2.6e-17	8.46326	0.0115614	0.00136612	FALSE
94	17	rs12150127	44141732	rs2532392	44309856	rs2532392	0.0297226	0.989251	A	G	0.2406	0.989251	rs2532392	KANSL1	0	intronic	0.806	5	4	5	1	1	0	0.000234	-3.67916	-0.0509782	0.013175	2.6e-17	8.46326	0.0115613	0.00136613	FALSE
94	17	rs76307183	44142121	rs2532392	44309856	rs2532392	0.0312617	0.989251	A	G	0.2406	0.989251	rs2532392	KANSL1	0	intronic	5.271	5	4	5	1	1	0	0.000257	-3.65518	-0.0507882	0.0132003	2.6e-17	8.46326	0.0115619	0.00136613	FALSE
94	17	rs150514510	44142231	rs2532392	44309856	rs2532392	0.029987	0.989251	TA	T	0.2406	0.989251	rs2532392	KANSL1	0	intronic	10.77	NA	4	4	1	1	0	0.0002378	-3.67505	-0.0509973	0.0132089	2.7e-17	8.45886	0.0115584	0.00136613	FALSE
94	17	rs62060793	44142427	rs2532392	44309856	rs2532392	0.0306101	0.989251	G	A	0.2406	0.989251	rs2532392	KANSL1	0	intronic	0.143	7	4	4	1	1	0	0.000247	-3.66535	-0.0508832	0.013199	2.6e-17	8.46326	0.0115628	0.00136613	FALSE
94	17	rs146149698	44142491	rs2532392	44309856	rs2532392	0.0113886	0.989251	CCA	C	0.2406	0.989251	rs2532392	KANSL1	0	intronic	0.561	NA	4	4	1	1	0	4.018e-05	-4.10644	-0.0553003	0.0142676	2.7e-17	8.45886	0.0115584	0.00136612	FALSE
94	17	rs62060794	44142566	rs2532392	44309856	rs2532392	0.0284476	0.989251	T	C	0.2406	0.989251	rs2532392	KANSL1	0	intronic	3.987	5	4	4	1	1	0	0.000215	-3.70071	-0.0512633	0.0131712	2.6e-17	8.46326	0.0115598	0.00136614	FALSE
94	17	rs62060795	44142663	rs2532392	44309856	rs2532392	0.0300008	0.989251	T	C	0.2406	0.989251	rs2532392	KANSL1	0	intronic	1.998	5	4	4	1	1	0	0.000238	-3.67484	-0.0509782	0.013175	2.6e-17	8.46326	0.0115618	0.00136612	FALSE
94	17	rs17575773	44142879	rs2532392	44309856	rs2532392	0.0300008	0.989251	T	C	0.2406	0.989251	rs2532392	KANSL1	0	intronic	0.49	6	4	4	1	1	0	0.000238	-3.67484	-0.0509782	0.013175	2.6e-17	8.46326	0.0115621	0.00136612	FALSE
94	17	rs62060797	44143344	rs2532392	44309856	rs2532392	0.0297226	0.989251	A	G	0.2406	0.989251	rs2532392	KANSL1	0	intronic	5.479	6	4	4	1	1	0	0.000234	-3.67916	-0.0509782	0.013175	2.6e-17	8.46326	0.0115623	0.00136612	FALSE
94	17	rs12150344	44143484	rs2532392	44309856	rs2532392	0.0300008	0.989251	A	G	0.2406	0.989251	rs2532392	KANSL1	0	intronic	3.418	7	4	4	1	1	0	0.000238	-3.67484	-0.0509782	0.013175	2.6e-17	8.46326	0.0115621	0.00136612	FALSE
94	17	rs62060798	44144152	rs2532392	44309856	rs2532392	0.0297926	0.978561	C	T	0.2406	0.978561	rs2532392	KANSL1	0	intronic	9.04	6	3	4	1	1	0	0.000235	-3.67808	-0.0509782	0.013175	2.6e-17	8.46326	0.0115623	0.00136612	FALSE
94	17	rs62060799	44144251	rs2532392	44309856	rs2532392	0.0297926	0.978561	T	G	0.2406	0.978561	rs2532392	KANSL1	0	intronic	1.508	7	3	4	1	1	0	0.000235	-3.67808	-0.0509782	0.013175	2.6e-17	8.46326	0.0115625	0.00136612	FALSE
94	17	rs17575822	44144345	rs2532392	44309856	rs2532392	0.0302744	0.989251	G	A	0.2406	0.989251	rs2532392	KANSL1	0	intronic	10.4	6	3	4	1	1	0	0.000242	-3.67058	-0.0509782	0.0131978	2.5e-17	8.46783	0.011569	0.00136641	FALSE
94	17	rs17575850	44144387	rs2532392	44309856	rs2532392	0.0290949	0.989251	A	C	0.2406	0.989251	rs2532392	KANSL1	0	intronic	2.304	6	3	4	1	1	0	0.000225	-3.68916	-0.0511683	0.0131724	2.5e-17	8.46783	0.011569	0.00136641	FALSE
94	17	rs17659731	44144634	rs2532392	44309856	rs2532392	0.0305435	0.989251	A	G	0.2406	0.989251	rs2532392	KANSL1	0	intronic	4.791	1f	4	4	1	1	0	0.000246	-3.66639	-0.0507882	0.0131775	2.5e-17	8.46783	0.0115692	0.00136641	FALSE
94	17	rs75641221	44145373	rs2532392	44309856	rs2532392	0.0300008	0.989251	C	T	0.2406	0.989251	rs2532392	KANSL1	0	intronic	7.662	6	4	5	1	1	0	0.000238	-3.67484	-0.0509782	0.013175	2.5e-17	8.46783	0.0115694	0.00136641	FALSE
94	17	rs62060800	44145592	rs2532392	44309856	rs2532392	0.0297926	0.989251	G	A	0.2406	0.989251	rs2532392	KANSL1	0	intronic	1.04	7	4	5	1	1	0	0.000235	-3.67808	-0.0509782	0.013175	2.5e-17	8.46783	0.0115699	0.0013664	FALSE
94	17	rs62060801	44145860	rs2532392	44309856	rs2532392	0.0300008	0.989251	G	A	0.2406	0.989251	rs2532392	KANSL1	0	intronic	1.379	7	4	5	1	1	0	0.000238	-3.67484	-0.0509782	0.013175	2.5e-17	8.46783	0.0115697	0.00136641	FALSE
94	17	rs62060802	44146336	rs2532392	44309856	rs2532392	0.0290315	0.989251	C	A	0.2406	0.989251	rs2532392	KANSL1	0	intronic	0.712	7	4	5	1	1	0	0.000224	-3.69029	-0.0512633	0.013194	2.5e-17	8.46783	0.0115702	0.0013664	FALSE
94	17	rs75975083	44146357	rs2532392	44309856	rs2532392	0.0289038	0.989251	C	T	0.2406	0.989251	rs2532392	KANSL1	0	intronic	0.126	7	4	5	1	1	0	0.000222	-3.69257	-0.0512633	0.013194	2.5e-17	8.46783	0.0115709	0.00136641	FALSE
94	17	rs77950913	44146451	rs2532392	44309856	rs2532392	0.0301382	0.989251	C	T	0.2406	0.989251	rs2532392	KANSL1	0	intronic	5.886	6	4	5	1	1	0	0.00024	-3.6727	-0.0508832	0.0131762	2.5e-17	8.46783	0.0115702	0.0013664	FALSE
94	17	rs79782347	44146567	rs2532392	44309856	rs2532392	0.0318884	0.989251	C	T	0.2406	0.989251	rs2532392	KANSL1	0	intronic	4.732	6	4	5	1	1	0	0.000267	-3.64538	-0.0505981	0.0132028	2.5e-17	8.46783	0.0115702	0.0013664	FALSE
94	17	rs56318865	44147411	rs2532392	44309856	rs2532392	0.0297926	0.989251	A	G	0.2406	0.989251	rs2532392	KANSL1	0	intronic	3.852	7	4	5	1	1	0	0.000235	-3.67808	-0.0509782	0.013175	2.6e-17	8.46326	0.0115638	0.00136612	FALSE
94	17	rs55947022	44147574	rs2532392	44309856	rs2532392	0.0317649	0.989251	A	G	0.2406	0.989251	rs2532392	KANSL1	0	intronic	2.096	5	4	5	1	1	0	0.000265	-3.64731	-0.0506931	0.0132015	2.6e-17	8.46326	0.0115638	0.00136612	FALSE
94	17	rs56323408	44147721	rs2532392	44309856	rs2532392	0.0304767	0.989251	T	C	0.2406	0.989251	rs2532392	KANSL1	0	intronic	0.502	6	4	5	1	1	0	0.000245	-3.66743	-0.0509782	0.0131978	2.6e-17	8.46326	0.0115641	0.00136611	FALSE
94	17	rs55831516	44148267	rs2532392	44309856	rs2532392	0.0295108	0.984026	T	C	0.2416	0.984026	rs2532392	KANSL1	0	intronic	9.451	5	4	5	1	1	0	0.000231	-3.68245	-0.0510733	0.0131737	2.7e-17	8.45886	0.0115537	0.00136611	FALSE
94	17	rs62060809	44148613	rs2532392	44309856	rs2532392	0.0292962	0.984026	A	G	0.2416	0.984026	rs2532392	KANSL1	0	intronic	4.219	5	4	5	1	1	0	0.000228	-3.68578	-0.0510733	0.0131737	2.7e-17	8.45886	0.0115536	0.00136611	FALSE
94	17	rs62060810	44148674	rs2532392	44309856	rs2532392	0.0300008	0.984026	G	A	0.2416	0.984026	rs2532392	KANSL1	0	intronic	2.928	5	4	5	1	1	0	0.000238	-3.67484	-0.0509782	0.013175	2.7e-17	8.45886	0.0115536	0.00136611	FALSE
94	17	rs1117253	44149297	rs2532392	44309856	rs2532392	0.0372945	0.989251	C	A	0.2406	0.989251	rs2532392	KANSL1	0	intronic	0.753	1f	4	5	1	1	0	0.000361	-3.56707	-0.0495518	0.0132166	2.7e-17	8.45886	0.0115561	0.00136611	FALSE
94	17	rs12150628	44149581	rs2532392	44309856	rs2532392	0.0306101	0.989251	T	C	0.2406	0.989251	rs2532392	KANSL1	0	intronic	8.472	7	2	5	1	1	0	0.000247	-3.66535	-0.0508832	0.013199	2.7e-17	8.45886	0.0115537	0.00136611	FALSE
94	17	rs12150611	44149741	rs2532392	44309856	rs2532392	0.0251878	0.989251	A	G	0.2406	0.989251	rs2532392	KANSL1	0	intronic	0.055	7	4	5	1	1	0	0.000171	-3.7584	-0.052118	0.0131599	2.7e-17	8.45886	0.0115537	0.00136611	FALSE
94	17	rs74850776	44150042	rs2532392	44309856	rs2532392	0.0244361	0.989251	C	T	0.2406	0.989251	rs2532392	KANSL1	0	intronic	5.816	6	2	5	1	1	0	0.000161	-3.77346	-0.0523078	0.0131574	2.7e-17	8.45886	0.0115532	0.00136611	FALSE
94	17	rs1029463	44150161	rs2532392	44309856	rs2532392	0.014204	0.958005	G	T	0.2465	0.958005	rs2532392	KANSL1	0	intronic	6	NA	2	5	1	1	0	5.91e-05	-4.01638	-0.0556239	0.0130902	1.6e-16	8.24879	0.0112874	0.00136864	FALSE
94	17	rs974294	44150163	rs2532392	44309856	rs2532392	0.0267624	0.989251	G	T	0.2406	0.989251	rs2532392	KANSL1	0	intronic	4.844	NA	2	5	1	1	0	0.000191	-3.73063	-0.0519281	0.0132071	4e-17	8.4129	0.0115566	0.00137383	FALSE
94	17	rs974293	44150233	rs2532392	44309856	rs2532392	0.0313254	0.989251	A	G	0.2406	0.989251	rs2532392	KANSL1	0	intronic	2.181	NA	2	5	1	1	0	0.000258	-3.65419	-0.050503	0.0131356	2.7e-17	8.45886	0.0115533	0.00136611	FALSE
94	17	rs974292	44150464	rs2532392	44309856	rs2532392	0.033017	0.989251	C	T	0.2406	0.989251	rs2532392	KANSL1	0	intronic	8.852	NA	2	5	1	1	0	0.000286	-3.62766	-0.0504079	0.0132053	2.8e-17	8.45462	0.0115525	0.00136612	FALSE
94	17	rs12150551	44150920	rs2532392	44309856	rs2532392	0.0300008	0.989251	C	T	0.2406	0.989251	rs2532392	KANSL1	0	intronic	2.691	7	2	5	1	1	0	0.000238	-3.67484	-0.0509782	0.013175	2.7e-17	8.45886	0.0115584	0.00136613	FALSE
94	17	rs12150558	44151156	rs2532392	44309856	rs2532392	0.0300008	0.989251	C	T	0.2406	0.989251	rs2532392	KANSL1	0	intronic	6.856	5	2	5	1	1	0	0.000238	-3.67484	-0.0509782	0.013175	2.7e-17	8.45886	0.0115584	0.00136613	FALSE
94	17	rs9907738	44151546	rs2532392	44309856	rs2532392	0.0173009	0.958005	G	T	0.2465	0.958005	rs2532392	KANSL1	0	intronic	0.1	7	2	5	1	1	0	8.44e-05	-3.93155	-0.0542988	0.0130858	8.7e-17	8.32131	0.011322	0.00136059	FALSE
94	17	rs62060812	44151667	rs2532392	44309856	rs2532392	0.0291581	0.989251	G	A	0.2406	0.989251	rs2532392	KANSL1	0	intronic	2.582	6	4	5	1	1	0	0.000226	-3.68803	-0.0511683	0.0131952	2.7e-17	8.45886	0.0115585	0.00136613	FALSE
94	17	rs62060835	44152390	rs2532392	44309856	rs2532392	0.0302064	0.989251	T	C	0.2406	0.989251	rs2532392	KANSL1	0	intronic	3.524	5	4	5	1	1	0	0.000241	-3.67164	-0.0508832	0.0131762	2.7e-17	8.45886	0.0115576	0.0013661	FALSE
94	17	rs62060836	44152447	rs2532392	44309856	rs2532392	0.0292241	0.989251	A	G	0.2406	0.989251	rs2532392	KANSL1	0	intronic	0.608	5	4	5	1	1	0	0.000227	-3.6869	-0.0510733	0.0131737	2.7e-17	8.45886	0.0115576	0.0013661	FALSE
94	17	rs112597362	44152736	rs2532392	44309856	rs2532392	0.0200765	0.989251	GCT	G	0.2406	0.989251	rs2532392	KANSL1	0	intronic	0.9	NA	4	5	1	1	0	0.0001111	-3.86498	-0.0515957	0.0126312	2.7e-17	8.45886	0.0115581	0.0013661	FALSE
94	17	rs62060837	44152760	rs2532392	44309856	rs2532392	0.0198711	0.989251	G	T	0.2406	0.989251	rs2532392	KANSL1	0	intronic	2.917	6	4	5	1	1	0	0.000109	-3.86963	-0.0516432	0.0126695	2.7e-17	8.45886	0.0115581	0.0013661	FALSE
94	17	rs62060838	44153144	rs2532392	44309856	rs2532392	0.0300008	0.989251	G	A	0.2406	0.989251	rs2532392	KANSL1	0	intronic	0.506	7	4	5	1	1	0	0.000238	-3.67484	-0.0509782	0.013175	2.7e-17	8.45886	0.0115576	0.00136609	FALSE
94	17	rs62060839	44153227	rs2532392	44309856	rs2532392	0.0311334	0.989251	G	A	0.2406	0.989251	rs2532392	KANSL1	0	intronic	0.412	5	4	5	1	1	0	0.000255	-3.65719	-0.0506931	0.0131787	2.7e-17	8.45886	0.0115576	0.00136609	FALSE
94	17	rs62060840	44153258	rs2532392	44309856	rs2532392	0.0314522	0.989251	G	A	0.2406	0.989251	rs2532392	KANSL1	0	intronic	3.349	5	4	5	1	1	0	0.00026	-3.6522	-0.0505981	0.01318	2.8e-17	8.45462	0.0115478	0.00136604	FALSE
94	17	rs62060843	44153626	rs2532392	44309856	rs2532392	0.0353051	0.989251	T	C	0.2406	0.989251	rs2532392	KANSL1	0	intronic	0.509	6	4	5	1	1	0	0.000325	-3.59451	-0.0503128	0.0132978	2.7e-17	8.45886	0.0115572	0.00136609	FALSE
94	17	rs62060844	44153836	rs2532392	44309856	rs2532392	0.0232265	0.983911	T	C	0.2416	0.983911	rs2532392	KANSL1	0	intronic	1.789	7	4	5	1	1	0	0.000146	-3.79778	-0.050503	0.0126431	1.5e-17	8.52715	0.0116528	0.00136614	FALSE
94	17	rs76154201	44154033	rs2532392	44309856	rs2532392	0.0200668	0.989251	C	T	0.2406	0.989251	rs2532392	KANSL1	0	intronic	4.297	7	4	5	1	1	0	0.000111	-3.8652	-0.0515483	0.0126707	2.7e-17	8.45886	0.011558	0.0013661	FALSE
94	17	rs75530705	44154048	rs2532392	44309856	rs2532392	0.0198711	0.989251	T	C	0.2406	0.989251	rs2532392	KANSL1	0	intronic	0.099	7	4	5	1	1	0	0.000109	-3.86963	-0.0516432	0.0126695	2.7e-17	8.45886	0.011558	0.0013661	FALSE
94	17	rs112197756	44154105	rs2532392	44309856	rs2532392	0.0198711	0.989251	G	A	0.2406	0.989251	rs2532392	KANSL1	0	intronic	4.875	6	4	5	1	1	0	0.000109	-3.86963	-0.0516432	0.0126695	2.7e-17	8.45886	0.0115573	0.00136609	FALSE
94	17	rs62060845	44154393	rs2532392	44309856	rs2532392	0.0320109	0.989251	G	A	0.2406	0.989251	rs2532392	KANSL1	0	intronic	0.35	6	1	5	1	1	0	0.000269	-3.64346	-0.050503	0.0131812	2.7e-17	8.45886	0.0115573	0.00136609	FALSE
94	17	rs62060846	44154461	rs2532392	44309856	rs2532392	0.0297926	0.989251	C	A	0.2406	0.989251	rs2532392	KANSL1	0	intronic	1.289	5	2	5	1	1	0	0.000235	-3.67808	-0.0509782	0.013175	2.7e-17	8.45886	0.0115573	0.00136609	FALSE
94	17	rs74481389	44154607	rs2532392	44309856	rs2532392	0.0303421	0.989251	C	T	0.2406	0.989251	rs2532392	KANSL1	0	intronic	6.337	5	4	5	1	1	0	0.000243	-3.66953	-0.0509782	0.0131978	2.7e-17	8.45886	0.0115573	0.00136609	FALSE
94	17	rs62060847	44154946	rs2532392	44309856	rs2532392	0.0297226	0.989251	T	C	0.2406	0.989251	rs2532392	KANSL1	0	intronic	3.011	7	4	5	1	1	0	0.000234	-3.67916	-0.0509782	0.013175	2.7e-17	8.45886	0.0115575	0.00136609	FALSE
94	17	rs56100031	44155157	rs2532392	44309856	rs2532392	0.0300696	0.989251	T	C	0.2406	0.989251	rs2532392	KANSL1	0	intronic	2.491	6	4	5	1	1	0	0.000239	-3.67377	-0.0509782	0.013175	2.7e-17	8.45886	0.0115575	0.00136609	FALSE
94	17	rs55972730	44155707	rs2532392	44309856	rs2532392	0.0330743	0.989251	T	C	0.2406	0.989251	rs2532392	KANSL1	0	intronic	0.81	7	2	5	1	1	0	0.000287	-3.62676	-0.0504079	0.0132053	2.8e-17	8.45462	0.0115491	0.00136609	FALSE
94	17	rs2066899	44155732	rs2532392	44309856	rs2532392	0.0181401	0.958005	T	C	0.2465	0.958005	rs2532392	KANSL1	0	intronic	0.254	NA	2	5	1	1	0	9.23e-05	-3.90999	-0.0540146	0.0130895	9.2e-17	8.31468	0.0113135	0.00136059	FALSE
94	17	rs111750615	44156132	rs2532392	44309856	rs2532392	0.0309	0.989251	TTTA	T	0.2406	0.989251	rs2532392	KANSL1	0	intronic	0.718	NA	2	5	1	1	0	0.0002514	-3.66083	-0.0518996	0.0134818	4.4e-17	8.40172	0.0115122	0.00137007	FALSE
94	17	rs2316954	44156167	rs2532392	44309856	rs2532392	0.0191568	0.989251	A	G	0.2406	0.989251	rs2532392	KANSL1	0	intronic	4.269	1a	2	5	1	1	0	0.000102	-3.88578	-0.052118	0.0127442	2.7e-17	8.45886	0.0115576	0.00136609	FALSE
94	17	rs17659881	44157597	rs2532392	44309856	rs2532392	0.0323731	0.989251	G	A	0.2406	0.989251	rs2532392	KANSL1	0	intronic	3.72	1d	4	5	1	1	0	0.000275	-3.63778	-0.050503	0.013204	3.3e-17	8.43543	0.0115235	0.00136603	FALSE
94	17	rs78938131	44157622	rs2532392	44309856	rs2532392	0.0323731	0.989251	G	T	0.2406	0.989251	rs2532392	KANSL1	0	intronic	0.081	4	4	5	1	1	0	0.000275	-3.63778	-0.050503	0.013204	2.7e-17	8.45886	0.0115573	0.00136609	FALSE
94	17	rs62060851	44157992	rs2532392	44309856	rs2532392	0.0237246	0.989251	C	T	0.2406	0.989251	rs2532392	KANSL1	0	intronic	7.997	6	4	5	1	1	0	0.000152	-3.78778	-0.0527822	0.0132186	2.6e-17	8.46326	0.0115596	0.00136611	FALSE
94	17	rs1476554	44159102	rs2532392	44309856	rs2532392	0.0297226	0.989251	T	C	0.2406	0.989251	rs2532392	KANSL1	0	intronic	1.332	NA	4	5	1	1	0	0.000234	-3.67916	-0.0509782	0.013175	2.6e-17	8.46326	0.0115617	0.00136614	FALSE
94	17	rs77138434	44159555	rs2532392	44309856	rs2532392	0.0289678	0.989251	A	C	0.2406	0.989251	rs2532392	KANSL1	0	intronic	2.22	5	4	5	1	1	0	0.000223	-3.69143	-0.0511683	0.0131724	2.6e-17	8.46326	0.0115606	0.00136609	FALSE
94	17	rs111913701	44159631	rs2532392	44309856	rs2532392	0.0300008	0.989251	G	T	0.2406	0.989251	rs2532392	KANSL1	0	intronic	3.243	7	4	5	1	1	0	0.000238	-3.67484	-0.0509782	0.013175	2.6e-17	8.46326	0.0115606	0.00136609	FALSE
94	17	rs111519055	44159672	rs2532392	44309856	rs2532392	0.0309391	0.989251	G	A	0.2406	0.989251	rs2532392	KANSL1	0	intronic	7.422	5	4	5	1	1	0	0.000252	-3.66022	-0.0507882	0.0132003	2.6e-17	8.46326	0.0115606	0.00136609	FALSE
94	17	rs77925835	44159695	rs2532392	44309856	rs2532392	0.0306765	0.989251	T	C	0.2406	0.989251	rs2532392	KANSL1	0	intronic	0.223	NA	4	5	1	1	0	0.000248	-3.66432	-0.0508832	0.013199	2.6e-17	8.46326	0.0115606	0.00136609	FALSE
94	17	rs17659953	44159725	rs2532392	44309856	rs2532392	0.0308738	0.989251	T	C	0.2406	0.989251	rs2532392	KANSL1	0	intronic	9.366	NA	4	5	1	1	0	0.000251	-3.66124	-0.0507882	0.0131775	2.6e-17	8.46326	0.0115606	0.00136609	FALSE
94	17	rs17576165	44159849	rs2532392	44309856	rs2532392	0.0301382	0.989251	C	T	0.2406	0.989251	rs2532392	KANSL1	0	exonic	10.66	5	3	5	1	1	0	0.00024	-3.6727	-0.0508832	0.0131762	2.6e-17	8.46326	0.0115606	0.00136609	FALSE
94	17	rs17576200	44159988	rs2532392	44309856	rs2532392	0.0300696	0.989251	A	G	0.2406	0.989251	rs2532392	KANSL1	0	intronic	4.824	5	3	5	1	1	0	0.000239	-3.67377	-0.0509782	0.013175	2.5e-17	8.46783	0.011568	0.0013661	FALSE
94	17	rs62060852	44160050	rs2532392	44309856	rs2532392	0.0303421	0.989251	A	G	0.2406	0.989251	rs2532392	KANSL1	0	intronic	0.561	5	2	5	1	1	0	0.000243	-3.66953	-0.0508832	0.0131762	2.5e-17	8.46783	0.0115678	0.0013661	FALSE
94	17	rs62060853	44160592	rs2532392	44309856	rs2532392	0.0295817	0.989251	A	G	0.2406	0.989251	rs2532392	KANSL1	0	intronic	2.481	7	2	5	1	1	0	0.000232	-3.68135	-0.0510733	0.0131737	2.5e-17	8.46783	0.0115705	0.00136611	FALSE
94	17	rs55987700	44161146	rs2532392	44309856	rs2532392	0.0201634	0.989251	G	T	0.2406	0.989251	rs2532392	KANSL1	0	intronic	5.905	6	4	5	1	1	0	0.000112	-3.86301	-0.0515483	0.0126707	2.9e-17	8.45052	0.011546	0.00136611	FALSE
94	17	rs113788190	44161302	rs2532392	44309856	rs2532392	0.0303421	0.989251	G	A	0.2406	0.989251	rs2532392	KANSL1	0	intronic	3.903	6	4	5	1	1	0	0.000243	-3.66953	-0.0508832	0.0131762	2.4e-17	8.47259	0.0115727	0.00136611	FALSE
94	17	rs80028338	44161470	rs2532392	44309856	rs2532392	0.0209953	0.989251	C	A	0.2406	0.989251	rs2532392	KANSL1	0	intronic	0.496	7	4	5	1	1	0	0.000121	-3.84409	-0.0512633	0.0126743	1e-15	8.02686	0.0116572	0.00145291	FALSE
94	17	rs201722973	44161747	rs2532392	44309856	rs2532392	0.0208159	0.989251	CCAACAA	C	0.2406	0.989251	rs2532392	KANSL1	0	intronic	9.1	NA	4	5	1	1	0	0.000119	-3.84818	-0.0512996	0.0140001	2.7e-17	8.45886	0.0115552	0.00136637	FALSE
94	17	rs62060855	44161860	rs2532392	44309856	rs2532392	0.0345928	0.989251	T	C	0.2406	0.989251	rs2532392	KANSL1	0	intronic	3.471	7	4	5	1	1	0	0.000313	-3.6043	-0.0500275	0.0132103	2.4e-17	8.47259	0.0115748	0.0013661	FALSE
94	17	rs62060856	44161875	rs2532392	44309856	rs2532392	0.0345322	0.989251	C	A	0.2406	0.989251	rs2532392	KANSL1	0	intronic	3.844	7	4	5	1	1	0	0.000312	-3.60513	-0.0501226	0.0132309	2.4e-17	8.47259	0.0115748	0.0013661	FALSE
94	17	rs2316955	44161985	rs2532392	44309856	rs2532392	0.0300008	0.989251	G	T	0.2406	0.989251	rs2532392	KANSL1	0	intronic	3.341	6	4	5	1	1	0	0.000238	-3.67484	-0.0509782	0.013175	2.4e-17	8.47259	0.0115748	0.0013661	FALSE
94	17	rs17660065	44162284	rs2532392	44309856	rs2532392	0.0300008	0.989251	C	T	0.2406	0.989251	rs2532392	KANSL1	0	intronic	5.776	1f	4	5	1	1	0	0.000238	-3.67484	-0.0509782	0.013175	2.4e-17	8.47259	0.0115745	0.00136611	FALSE
94	17	rs8080583	44162597	rs2532392	44309856	rs2532392	0.0173563	0.958005	A	C	0.2465	0.958005	rs2532392	KANSL1	0	intronic	2.644	1d	4	5	1	1	0	8.49e-05	-3.93013	-0.0542988	0.0130858	8.1e-17	8.32977	0.011333	0.00136061	FALSE
94	17	rs55864131	44163411	rs2532392	44309856	rs2532392	0.0306101	0.989251	C	T	0.2406	0.989251	rs2532392	KANSL1	0	intronic	9.157	6	4	5	1	1	0	0.000247	-3.66535	-0.0507882	0.0131775	2.4e-17	8.47259	0.0115723	0.00136612	FALSE
94	17	rs62060859	44164133	rs2532392	44309856	rs2532392	0.0300008	0.989251	A	G	0.2406	0.989251	rs2532392	KANSL1	0	intronic	0.25	6	4	5	1	1	0	0.000238	-3.67484	-0.0509782	0.013175	2.5e-17	8.46783	0.0115697	0.00136616	FALSE
94	17	rs55692232	44164323	rs2532392	44309856	rs2532392	0.0405029	0.989251	A	G	0.2406	0.989251	rs2532392	KANSL1	0	intronic	0.746	7	4	5	1	1	0	0.000424	-3.52468	-0.0493614	0.0133314	2.4e-17	8.47259	0.011574	0.00136617	FALSE
94	17	rs3912063	44165049	rs2532392	44309856	rs2532392	0.0297926	0.989251	G	A	0.2406	0.989251	rs2532392	KANSL1	0	intronic	4.259	NA	4	5	1	1	0	0.000235	-3.67808	-0.0509782	0.013175	3.8e-17	8.41891	0.0115282	0.00136937	FALSE
94	17	rs3912062	44165069	rs2532392	44309856	rs2532392	0.0291581	0.989251	G	A	0.2406	0.989251	rs2532392	KANSL1	0	intronic	0.295	NA	4	5	1	1	0	0.000226	-3.68803	-0.0511683	0.0131724	3.8e-17	8.41891	0.0115298	0.00136933	FALSE
94	17	rs3912061	44165098	rs2532392	44309856	rs2532392	0.0304767	0.989251	T	C	0.2406	0.989251	rs2532392	KANSL1	0	intronic	0.013	NA	4	5	1	1	0	0.000245	-3.66743	-0.0509782	0.0131978	2.4e-17	8.47259	0.0115736	0.00136614	FALSE
94	17	rs3865315	44165169	rs2532392	44309856	rs2532392	0.00686651	0.958005	T	C	0.2465	0.958005	rs2532392	KANSL1	0	intronic	0.676	6	4	5	1	1	0	1.72e-05	-4.29845	-0.0577027	0.0126732	1.6e-16	8.24879	0.0112271	0.00136058	FALSE
94	17	rs3912060	44165435	rs2532392	44309856	rs2532392	0.0317649	0.983908	T	C	0.2396	0.983908	rs2532392	KANSL1	0	intronic	0.275	NA	4	5	1	1	0	0.000265	-3.64731	-0.0506931	0.0132015	2.5e-17	8.46783	0.0115705	0.00136647	FALSE
94	17	rs55955207	44165594	rs2532392	44309856	rs2532392	0.0238057	0.983908	A	C	0.2396	0.983908	rs2532392	KANSL1	0	intronic	1.311	5	4	5	1	1	0	0.000153	-3.78615	-0.0532564	0.013327	9.5e-18	8.57985	0.0118526	0.00138154	FALSE
94	17	rs55735563	44165596	rs2532392	44309856	rs2532392	0.0231415	0.983908	T	C	0.2396	0.983908	rs2532392	KANSL1	0	intronic	2.581	5	4	5	1	1	0	0.000145	-3.79948	-0.053446	0.0133245	9.5e-18	8.57985	0.0118526	0.00138154	FALSE
94	17	rs17660132	44165803	rs2532392	44309856	rs2532392	0.0257589	0.989251	C	T	0.2406	0.989251	rs2532392	KANSL1	0	intronic	3.841	1f	4	5	1	1	0	0.000178	-3.74835	-0.0522129	0.013227	2.5e-17	8.46783	0.0115682	0.00136648	FALSE
94	17	rs74348235	44165852	rs2532392	44309856	rs2532392	0.0311334	0.989251	G	A	0.2406	0.989251	rs2532392	KANSL1	0	intronic	3.083	7	4	5	1	1	0	0.000255	-3.65719	-0.0507882	0.0132003	2.4e-17	8.47259	0.0115739	0.00136615	FALSE
94	17	rs62061764	44166197	rs2532392	44309856	rs2532392	0.0300008	0.989251	G	A	0.2406	0.989251	rs2532392	KANSL1	0	intronic	2.764	7	4	5	1	1	0	0.000238	-3.67484	-0.0511683	0.0132409	2.5e-17	8.46783	0.0115703	0.00136647	FALSE
94	17	rs17660167	44166311	rs2532392	44309856	rs2532392	0.0304767	0.989251	T	C	0.2406	0.989251	rs2532392	KANSL1	0	intronic	0.456	6	4	5	1	1	0	0.000245	-3.66743	-0.0508832	0.0131762	2.4e-17	8.47259	0.0115728	0.00136615	FALSE
94	17	rs17660228	44166500	rs2532392	44309856	rs2532392	0.0285137	0.989251	A	G	0.2406	0.989251	rs2532392	KANSL1	0	intronic	3.795	6	4	5	1	1	0	0.000216	-3.69953	-0.0513583	0.0131927	1.8e-17	8.50602	0.0116161	0.00136543	FALSE
94	17	rs17660251	44166646	rs2532392	44309856	rs2532392	0.0290949	0.989251	T	C	0.2406	0.989251	rs2532392	KANSL1	0	intronic	2.406	6	4	5	1	1	0	0.000225	-3.68916	-0.0512633	0.013194	2.4e-17	8.47259	0.0115791	0.00136644	FALSE
94	17	rs17660294	44167101	rs2532392	44309856	rs2532392	0.0280446	0.989251	C	T	0.2406	0.989251	rs2532392	KANSL1	0	intronic	2.826	1f	4	5	1	1	0	0.000209	-3.70788	-0.0515483	0.0131902	2.6e-17	8.46326	0.0115643	0.00136617	FALSE
94	17	rs62061766	44167464	rs2532392	44309856	rs2532392	0.0292962	0.989251	A	G	0.2406	0.989251	rs2532392	KANSL1	0	intronic	3.653	6	4	5	1	1	0	0.000228	-3.68578	-0.0511683	0.0131952	2.6e-17	8.46326	0.0115646	0.00136618	FALSE
94	17	rs79923630	44167661	rs2532392	44309856	rs2532392	0.0309391	0.989251	T	G	0.2406	0.989251	rs2532392	KANSL1	0	intronic	3.594	7	4	5	1	1	0	0.000252	-3.66022	-0.0508832	0.013199	2.6e-17	8.46326	0.0115644	0.00136618	FALSE
94	17	rs62061767	44167729	rs2532392	44309856	rs2532392	0.0308738	0.989251	G	A	0.2406	0.989251	rs2532392	KANSL1	0	intronic	7.838	7	4	5	1	1	0	0.000251	-3.66124	-0.0508832	0.013199	2.6e-17	8.46326	0.0115644	0.00136618	FALSE
94	17	rs111364350	44168508	rs2532392	44309856	rs2532392	0.0317028	0.989251	T	C	0.2406	0.989251	rs2532392	KANSL1	0	intronic	0.612	5	4	5	1	1	0	0.000264	-3.64828	-0.0505981	0.01318	2.5e-17	8.46783	0.0115663	0.00136625	FALSE
94	17	rs2097760	44168677	rs2532392	44309856	rs2532392	0.020906	0.958005	G	A	0.2465	0.958005	rs2532392	KANSL1	0	intronic	4.336	NA	4	5	1	1	0	0.00012	-3.84613	-0.0532564	0.0131213	8.6e-17	8.32268	0.0113252	0.00136068	FALSE
94	17	rs62061771	44169406	rs2532392	44309856	rs2532392	0.038758	0.989251	A	G	0.2406	0.989251	rs2532392	KANSL1	0	intronic	13.63	7	4	5	1	1	0	0.00039	-3.54676	-0.0494566	0.0132635	2.5e-17	8.46783	0.0115844	0.00136772	FALSE
94	17	rs62061772	44169437	rs2532392	44309856	rs2532392	0.0376067	0.989251	C	T	0.2406	0.989251	rs2532392	KANSL1	0	intronic	0.577	7	4	5	1	1	0	0.000367	-3.56274	-0.0495518	0.0132394	2.2e-17	8.48271	0.0116014	0.0013678	FALSE
94	17	rs111970616	44169581	rs2532392	44309856	rs2532392	0.0407079	0.989251	C	T	0.2406	0.989251	rs2532392	KANSL1	0	intronic	1.18	6	4	5	1	1	0	0.000428	-3.52219	-0.0490758	0.0132686	2.5e-17	8.46783	0.0115676	0.00136619	FALSE
94	17	rs17660337	44169605	rs2532392	44309856	rs2532392	0.0396635	0.989251	C	T	0.2406	0.989251	rs2532392	KANSL1	0	intronic	8.708	NA	4	5	1	1	0	0.000408	-3.53485	-0.0493614	0.0132876	2.5e-17	8.46783	0.0115681	0.0013662	FALSE
94	17	rs62061788	44169759	rs2532392	44309856	rs2532392	0.0405029	0.989251	A	G	0.2406	0.989251	rs2532392	KANSL1	0	intronic	0.547	7	4	5	1	1	0	0.000424	-3.52468	-0.0492662	0.0133118	2.5e-17	8.46783	0.0115675	0.0013662	FALSE
94	17	rs62061789	44169769	rs2532392	44309856	rs2532392	0.0407079	0.989251	T	C	0.2406	0.989251	rs2532392	KANSL1	0	intronic	5.308	6	4	5	1	1	0	0.000428	-3.52219	-0.0492662	0.0133118	2.5e-17	8.46783	0.0115679	0.0013662	FALSE
94	17	rs143143028	44170129	rs2532392	44309856	rs2532392	0.0292818	0.989251	CAA	C	0.2406	0.989251	rs2532392	KANSL1	0	intronic	1.975	NA	4	5	1	1	1	0.0002278	-3.68601	-0.0512996	0.0146317	2.2e-17	8.48271	0.0116857	0.00137764	FALSE
94	17	rs112596352	44170238	rs2532392	44309856	rs2532392	0.0307425	0.989251	A	G	0.2406	0.989251	rs2532392	KANSL1	0	intronic	4.51	6	4	5	1	1	1	0.000249	-3.66329	-0.0508832	0.013199	3.8e-17	8.41891	0.0115025	0.0013662	FALSE
94	17	rs62061790	44170414	rs2532392	44309856	rs2532392	0.0338018	0.989251	A	G	0.2406	0.989251	rs2532392	KANSL1	0	intronic	7.942	6	4	5	1	1	1	0.0003	-3.6153	-0.0504079	0.01325	3.8e-17	8.41891	0.0115026	0.0013662	FALSE
94	17	rs17660398	44170612	rs2532392	44309856	rs2532392	0.031578	0.989251	T	C	0.2406	0.989251	rs2532392	KANSL1	0	intronic	0.727	1f	4	5	1	1	1	0.000262	-3.65024	-0.0505981	0.01318	2.5e-17	8.46783	0.0115667	0.0013662	FALSE
94	17	rs62061791	44171024	rs2532392	44309856	rs2532392	0.0318268	0.989251	C	T	0.2406	0.989251	rs2532392	KANSL1	0	intronic	5.759	6	4	5	1	1	1	0.000266	-3.64634	-0.0505981	0.0132028	3.6e-17	8.42524	0.0115113	0.00136619	FALSE
94	17	rs62061792	44171554	rs2532392	44309856	rs2532392	0.0231415	0.989251	A	G	0.2406	0.989251	rs2532392	KANSL1	0	intronic	3.324	5	4	5	1	1	1	0.000145	-3.79948	-0.0531615	0.01326	3.6e-17	8.42524	0.011538	0.00136944	FALSE
94	17	rs62061793	44171565	rs2532392	44309856	rs2532392	0.0281802	0.989251	A	C	0.2406	0.989251	rs2532392	KANSL1	0	intronic	0.005	5	4	5	1	1	1	0.000211	-3.70547	-0.0514533	0.0131915	3.4e-17	8.43193	0.0115464	0.0013696	FALSE
94	17	rs80020809	44172391	rs2532392	44309856	rs2532392	0.0321325	0.989251	T	C	0.2406	0.989251	rs2532392	KANSL1	0	intronic	1.657	7	4	5	1	1	1	0.000271	-3.64155	-0.0507882	0.0132687	3.8e-17	8.41891	0.0115039	0.0013664	FALSE
94	17	rs146453014	44172493	rs2532392	44309856	rs2532392	0.0288395	0.983908	AT	A	0.2396	0.983908	rs2532392	KANSL1	0	intronic	0.946	NA	4	5	1	1	1	0.000221	-3.69372	-0.0513963	0.0132036	3.6e-17	8.42524	0.0115271	0.00136806	FALSE
94	17	rs79348289	44172698	rs2532392	44309856	rs2532392	0.0327858	0.989251	C	T	0.2406	0.989251	rs2532392	KANSL1	0	intronic	4.885	6	4	5	1	1	1	0.000282	-3.6313	-0.0505981	0.0132484	3.7e-17	8.42204	0.0115065	0.0013663	FALSE
94	17	rs75412750	44172773	rs2532392	44309856	rs2532392	0.0233948	0.989251	T	C	0.2406	0.989251	rs2532392	KANSL1	0	intronic	4.393	7	4	5	1	1	1	0.000148	-3.7944	-0.0532564	0.0133033	3.7e-17	8.42204	0.0115065	0.0013663	FALSE
94	17	rs62061795	44173179	rs2532392	44309856	rs2532392	0.0283812	0.989251	A	C	0.2406	0.989251	rs2532392	KANSL1	0	intronic	7.174	6	4	5	1	1	1	0.000214	-3.70189	-0.0516432	0.0132574	3.7e-17	8.42204	0.0115067	0.0013663	FALSE
94	17	rs62061796	44173408	rs2532392	44309856	rs2532392	0.0266877	0.989251	A	G	0.2406	0.989251	rs2532392	KANSL1	0	intronic	1.544	7	4	5	1	1	1	0.00019	-3.73195	-0.0518331	0.0131865	3.7e-17	8.42204	0.0115065	0.00136629	FALSE
94	17	rs62061798	44173812	rs2532392	44309856	rs2532392	0.0216955	0.983908	A	G	0.2396	0.983908	rs2532392	KANSL1	0	intronic	3.943	7	5	5	1	1	1	0.000129	-3.82836	-0.0513583	0.0127406	4.3e-17	8.40441	0.0115156	0.00137027	FALSE
94	17	rs139282381	44173878	rs2532392	44309856	rs2532392	0.0220266	0.983908	GT	G	0.2396	0.983908	rs2532392	KANSL1	0	intronic	1.105	NA	5	5	1	1	1	0.0001325	-3.82176	-0.0562007	0.0138966	4.2e-17	8.40718	0.0116255	0.00138289	FALSE
94	17	rs62061799	44174068	rs2532392	44309856	rs2532392	0.0232265	0.984026	C	T	0.2416	0.984026	rs2532392	KANSL1	0	intronic	1.642	6	5	5	1	1	1	0.000146	-3.79778	-0.052877	0.0132173	1e-16	8.30479	0.0114695	0.00138126	FALSE
94	17	rs62061801	44174235	rs2532392	44309856	rs2532392	0.00759778	0.989251	G	A	0.2406	0.989251	rs2532392	KANSL1	0	intronic	2.098	7	5	5	1	1	1	2.02e-05	-4.26267	-0.0616594	0.0136066	3e-17	8.44656	0.0115857	0.00137144	FALSE
94	17	rs62061803	44174513	rs2532392	44309856	rs2532392	0.0208159	0.983908	A	C	0.2396	0.983908	rs2532392	KANSL1	0	intronic	5.607	6	5	5	1	1	1	0.000119	-3.84818	-0.0535408	0.0131858	3.7e-17	8.42204	0.0115069	0.0013663	FALSE
94	17	rs55900347	44176092	rs2532392	44309856	rs2532392	0.0292241	0.989251	A	G	0.2406	0.989251	rs2532392	KANSL1	0	intronic	0.606	5	5	5	1	1	1	0.000227	-3.6869	-0.0513583	0.0132383	3.5e-17	8.42854	0.0115173	0.00136647	FALSE
94	17	rs55825513	44176215	rs2532392	44309856	rs2532392	0.0287749	0.989251	A	G	0.2406	0.989251	rs2532392	KANSL1	0	intronic	9.064	5	5	5	1	1	1	0.00022	-3.69487	-0.0513583	0.0131927	2.9e-17	8.45052	0.0115678	0.0013686	FALSE
94	17	rs62061807	44177097	rs2532392	44309856	rs2532392	0.0270575	0.989251	T	C	0.2406	0.989251	rs2532392	KANSL1	0	intronic	2.599	4	2	5	1	1	1	0.000195	-3.72541	-0.0516432	0.0131662	3.1e-17	8.44273	0.0115435	0.00136706	FALSE
94	17	rs62061808	44177337	rs2532392	44309856	rs2532392	0.0279077	0.989251	T	C	0.2406	0.989251	rs2532392	KANSL1	0	intronic	3.634	4	2	5	1	1	1	0.000207	-3.71032	-0.0515483	0.0131902	3.9e-17	8.41587	0.0114987	0.00136626	FALSE
94	17	rs77604208	44177669	rs2532392	44309856	rs2532392	0.0295817	0.989251	T	C	0.2406	0.989251	rs2532392	KANSL1	0	intronic	0.306	4	5	5	1	1	1	0.000232	-3.68135	-0.0512633	0.0132396	3.9e-17	8.41587	0.0114996	0.00136626	FALSE
94	17	rs17660464	44177993	rs2532392	44309856	rs2532392	0.0324327	0.989251	A	C	0.2406	0.989251	rs2532392	KANSL1	0	intronic	4.151	1f	5	5	1	1	1	0.000276	-3.63684	-0.050503	0.013204	3.9e-17	8.41587	0.0114986	0.00136626	FALSE
94	17	rs17576779	44178272	rs2532392	44309856	rs2532392	0.0310041	0.989251	T	C	0.2406	0.989251	rs2532392	KANSL1	0	intronic	0.184	1f	2	7	1	1	1	0.000253	-3.6592	-0.0507882	0.0132003	3.9e-17	8.41587	0.0114984	0.00136626	FALSE
94	17	rs17660488	44178337	rs2532392	44309856	rs2532392	0.0295108	0.989251	C	T	0.2406	0.989251	rs2532392	KANSL1	0	intronic	3.133	1d	2	7	1	1	1	0.000231	-3.68245	-0.0511683	0.0131952	3.9e-17	8.41587	0.0114986	0.00136626	FALSE
94	17	rs62061809	44178839	rs2532392	44309856	rs2532392	0.0281802	0.989251	C	T	0.2406	0.989251	rs2532392	KANSL1	0	intronic	4.378	4	1	7	1	1	1	0.000211	-3.70547	-0.0513583	0.0131699	3.9e-17	8.41587	0.0114999	0.00136627	FALSE
94	17	rs62061810	44178884	rs2532392	44309856	rs2532392	0.0292241	0.989251	A	G	0.2406	0.989251	rs2532392	KANSL1	0	intronic	3.986	2b	1	7	1	1	1	0.000227	-3.6869	-0.0510733	0.0131737	4.1e-17	8.41	0.0114911	0.00136629	FALSE
94	17	rs111957446	44179723	rs2532392	44309856	rs2532392	0.0311334	0.989251	C	T	0.2406	0.989251	rs2532392	KANSL1	0	intronic	3.379	7	2	5	1	1	1	0.000255	-3.65719	-0.0516432	0.0134141	3.5e-17	8.42854	0.0115337	0.00136837	FALSE
94	17	rs112102887	44179749	rs2532392	44309856	rs2532392	0.0311977	0.989251	A	G	0.2406	0.989251	rs2532392	KANSL1	0	intronic	3.106	6	2	5	1	1	1	0.000256	-3.65618	-0.0509782	0.0132434	4.1e-17	8.41	0.0114908	0.0013663	FALSE
94	17	rs112893440	44179969	rs2532392	44309856	rs2532392	0.0340404	0.989251	A	G	0.2406	0.989251	rs2532392	KANSL1	0	intronic	3.8	5	2	5	1	1	1	0.000304	-3.61187	-0.0503128	0.0132522	3.9e-17	8.41587	0.0114996	0.00136629	FALSE
94	17	rs17576842	44179992	rs2532392	44309856	rs2532392	0.0285794	0.989251	G	A	0.2406	0.989251	rs2532392	KANSL1	0	intronic	5.007	1f	2	5	1	1	1	0.000217	-3.69836	-0.0513583	0.0131927	3.8e-17	8.41891	0.0115007	0.00136629	FALSE
94	17	rs62061811	44180173	rs2532392	44309856	rs2532392	0.0311977	0.989251	G	T	0.2406	0.989251	rs2532392	KANSL1	0	intronic	8.685	5	5	5	1	1	0	0.000256	-3.65618	-0.0507882	0.0132003	3.9e-17	8.41587	0.0114994	0.00136628	FALSE
94	17	rs17576870	44180442	rs2532392	44309856	rs2532392	0.0285794	0.989251	G	A	0.2406	0.989251	rs2532392	KANSL1	0	intronic	5.565	1f	5	5	1	1	0	0.000217	-3.69836	-0.0513583	0.0131927	4.1e-17	8.41	0.0114907	0.00136629	FALSE
94	17	rs17660595	44180954	rs2532392	44309856	rs2532392	0.0296523	0.989251	G	A	0.2406	0.989251	rs2532392	KANSL1	0	intronic	1.368	1f	5	5	1	1	0	0.000233	-3.68026	-0.0510733	0.0131965	3.9e-17	8.41587	0.0114994	0.00136628	FALSE
94	17	rs62061812	44180997	rs2532392	44309856	rs2532392	0.0283812	0.989251	T	C	0.2406	0.989251	rs2532392	KANSL1	0	intronic	7.494	4	5	5	1	1	0	0.000214	-3.70189	-0.0514533	0.0131915	3.9e-17	8.41587	0.0114995	0.00136628	FALSE
94	17	rs111952388	44181454	rs2532392	44309856	rs2532392	0.0283812	0.989251	T	C	0.2406	0.989251	rs2532392	KANSL1	0	intronic	1.9	6	5	5	1	1	0	0.000214	-3.70189	-0.0513583	0.0131699	4.6e-17	8.3965	0.011478	0.00136719	FALSE
94	17	rs62061814	44181508	rs2532392	44309856	rs2532392	0.0283145	0.989251	G	T	0.2406	0.989251	rs2532392	KANSL1	0	intronic	1.386	7	5	5	1	1	0	0.000213	-3.70308	-0.0514533	0.0131915	4.6e-17	8.3965	0.0114787	0.00136719	FALSE
94	17	rs62061815	44181681	rs2532392	44309856	rs2532392	0.0277695	0.989251	G	A	0.2406	0.989251	rs2532392	KANSL1	0	intronic	0.538	5	5	5	1	1	0	0.000205	-3.71277	-0.0516432	0.0132118	4.1e-17	8.41	0.0114908	0.00136629	FALSE
94	17	rs17576954	44181933	rs2532392	44309856	rs2532392	0.0296523	0.983908	C	T	0.2396	0.983908	rs2532392	KANSL1	0	intronic	5.707	1f	5	5	1	1	0	0.000233	-3.68026	-0.0510733	0.0131965	4.1e-17	8.41	0.0114912	0.0013663	FALSE
94	17	rs77924366	44182181	rs2532392	44309856	rs2532392	0.0277695	0.989251	C	T	0.2406	0.989251	rs2532392	KANSL1	0	intronic	1.158	5	4	5	1	1	0	0.000205	-3.71277	-0.0515483	0.0131902	4.1e-17	8.41	0.0114914	0.0013663	FALSE
94	17	rs62061816	44182336	rs2532392	44309856	rs2532392	0.0330743	0.989251	A	C	0.2406	0.989251	rs2532392	KANSL1	0	intronic	0.991	7	4	5	1	1	0	0.000287	-3.62676	-0.0504079	0.0132053	3.8e-17	8.41891	0.0115056	0.00136657	FALSE
94	17	rs62061817	44182706	rs2532392	44309856	rs2532392	0.03347	0.989251	G	A	0.2406	0.989251	rs2532392	KANSL1	0	intronic	5.26	7	4	5	1	1	0	0.000294	-3.62053	-0.0504079	0.0132272	4.6e-17	8.3965	0.0114785	0.00136724	FALSE
94	17	rs75330746	44182955	rs2532392	44309856	rs2532392	0.0156337	0.978514	T	C	0.2386	0.978514	rs2532392	KANSL1	0	intronic	2.15	6	4	5	1	1	0	7.04e-05	-3.97493	-0.0560022	0.0133283	2.5e-17	8.46783	0.0116537	0.00137655	FALSE
94	17	rs75183956	44182956	rs2532392	44309856	rs2532392	0.0156104	0.978514	G	A	0.2386	0.978514	rs2532392	KANSL1	0	intronic	0.283	6	4	5	1	1	0	7.02e-05	-3.97561	-0.0557185	0.0132602	2.5e-17	8.46783	0.0116537	0.00137655	FALSE
94	17	rs111676341	44183403	rs2532392	44309856	rs2532392	0.0220731	0.989251	G	A	0.2406	0.989251	rs2532392	KANSL1	0	intronic	5.829	5	4	5	1	1	0	0.000133	-3.82084	-0.0532564	0.0132132	4.1e-17	8.41	0.0114903	0.0013663	FALSE
94	17	rs17576989	44183616	rs2532392	44309856	rs2532392	0.0269107	0.989251	A	C	0.2406	0.989251	rs2532392	KANSL1	0	intronic	5.22	1f	4	5	1	1	0	0.000193	-3.72801	-0.0516432	0.0131662	4.1e-17	8.41	0.0114901	0.0013663	FALSE
94	17	rs79923708	44183790	rs2532392	44309856	rs2532392	0.0292241	0.989251	A	G	0.2406	0.989251	rs2532392	KANSL1	0	intronic	0.414	7	4	5	1	1	0	0.000227	-3.6869	-0.0513583	0.0132383	4.1e-17	8.41	0.011492	0.00136643	FALSE
94	17	rs79346219	44184375	rs2532392	44309856	rs2532392	0.0287101	0.989251	G	A	0.2406	0.989251	rs2532392	KANSL1	0	intronic	3.577	5	2	5	1	1	0	0.000219	-3.69603	-0.0513583	0.0131927	4.8e-17	8.39149	0.011477	0.0013676	FALSE
94	17	rs73984689	44184404	rs2532392	44309856	rs2532392	0.0260753	0.989251	A	G	0.2406	0.989251	rs2532392	KANSL1	0	intronic	5.124	5	2	7	1	1	0	0.000182	-3.74277	-0.052023	0.013184	4.6e-17	8.3965	0.0114862	0.0013679	FALSE
94	17	rs111295615	44184428	rs2532392	44309856	rs2532392	0.0272027	0.989251	C	T	0.2406	0.989251	rs2532392	KANSL1	0	intronic	3.867	4	2	7	1	1	0	0.000197	-3.72283	-0.0517382	0.0131877	4.8e-17	8.39149	0.0114771	0.00136785	FALSE
94	17	rs76761511	44185245	rs2532392	44309856	rs2532392	0.0210839	0.989251	A	C	0.2406	0.989251	rs2532392	KANSL1	0	intronic	0.739	5	2	7	1	1	0	0.000122	-3.84207	-0.0533512	0.0131665	3.9e-17	8.41587	0.0114983	0.00136637	FALSE
94	17	rs62061820	44185431	rs2532392	44309856	rs2532392	0.0182812	0.958005	C	T	0.2465	0.958005	rs2532392	KANSL1	0	intronic	5.032	5	2	7	1	1	0	9.37e-05	-3.90635	-0.052023	0.0126505	5.7e-17	8.37127	0.0114256	0.00136497	FALSE
94	17	rs62061821	44186055	rs2532392	44309856	rs2532392	0.0313889	0.989251	A	G	0.2406	0.989251	rs2532392	KANSL1	0	intronic	2.989	2b	2	7	1	1	0	0.000259	-3.65319	-0.0507882	0.0132221	4.3e-17	8.40441	0.0115105	0.00136944	FALSE
94	17	rs16940904	44186063	rs2532392	44309856	rs2532392	0.0166214	0.958005	T	C	0.2465	0.958005	rs2532392	KANSL1	0	intronic	1.32	4	2	7	1	1	0	7.85e-05	-3.94893	-0.0547722	0.0131241	1.6e-16	8.24879	0.0112742	0.00136634	FALSE
94	17	rs17577024	44186252	rs2532392	44309856	rs2532392	0.0320109	0.989251	A	G	0.2406	0.989251	rs2532392	KANSL1	0	intronic	0.856	1f	2	7	1	1	0	0.000269	-3.64346	-0.0505981	0.0132028	4e-17	8.4129	0.0114965	0.00136645	FALSE
94	17	rs17577052	44186301	rs2532392	44309856	rs2532392	0.0281802	0.989251	C	T	0.2406	0.989251	rs2532392	KANSL1	0	intronic	8.007	1b	2	7	1	1	0	0.000211	-3.70547	-0.0514533	0.0131915	4e-17	8.4129	0.0114966	0.00136645	FALSE
94	17	rs77635460	44186593	rs2532392	44309856	rs2532392	0.0239664	0.989251	C	T	0.2406	0.989251	rs2532392	KANSL1	0	intronic	5.124	5	2	7	1	1	0	0.000155	-3.78292	-0.0525925	0.0131983	3.9e-17	8.41587	0.0115031	0.00136675	FALSE
94	17	rs62061822	44186894	rs2532392	44309856	rs2532392	0.0299317	0.983911	C	A	0.2416	0.983911	rs2532392	KANSL1	0	intronic	2.837	6	2	7	1	1	0	0.000237	-3.67591	-0.0511683	0.0132171	4e-17	8.4129	0.0114953	0.00136646	FALSE
94	17	rs9303525	44187257	rs2532392	44309856	rs2532392	0.0146348	0.958005	G	A	0.2465	0.958005	rs2532392	KANSL1	0	intronic	2.711	1b	2	7	1	1	0	6.23e-05	-4.00393	-0.0553401	0.0130722	1.1e-16	8.29346	0.0112813	0.00136107	FALSE
94	17	rs17577094	44187492	rs2532392	44309856	rs2532392	0.0285137	0.989251	G	A	0.2406	0.989251	rs2532392	KANSL1	0	intronic	4.008	1f	4	7	1	1	0	0.000216	-3.69953	-0.0513583	0.0131927	4e-17	8.4129	0.0114961	0.00136646	FALSE
94	17	rs17577159	44188477	rs2532392	44309856	rs2532392	0.0272027	0.989251	G	T	0.2406	0.989251	rs2532392	KANSL1	0	intronic	4.113	1f	5	5	1	1	0	0.000197	-3.72283	-0.0517382	0.0131877	3.9e-17	8.41587	0.0114997	0.00136658	FALSE
94	17	rs62061823	44188645	rs2532392	44309856	rs2532392	0.0463775	0.989251	T	C	0.2406	0.989251	rs2532392	KANSL1	0	intronic	2.426	7	5	5	1	1	0	0.000552	-3.45416	-0.0485044	0.0133905	3.9e-17	8.41587	0.0115031	0.0013666	FALSE
94	17	rs62061824	44188755	rs2532392	44309856	rs2532392	0.0293681	0.989251	C	T	0.2406	0.989251	rs2532392	KANSL1	0	intronic	4.331	6	5	5	1	1	0	0.000229	-3.68467	-0.0512633	0.0132158	4e-17	8.4129	0.011496	0.00136646	FALSE
94	17	rs55794067	44188764	rs2532392	44309856	rs2532392	0.0345322	0.989251	C	T	0.2406	0.989251	rs2532392	KANSL1	0	intronic	4.413	6	5	5	1	1	0	0.000312	-3.60513	-0.0503128	0.013275	4e-17	8.4129	0.011496	0.00136646	FALSE
94	17	rs7225002	44189067	rs5820605	44102682	rs2532392	0.015552	0.992743	G	A	0.4394	0.992743	rs5820605	KANSL1	0	intronic	9.68	1f	5	5	1	1	0	6.97e-05	-3.97731	-0.0476467	0.0114121	1.6e-06	4.79832	0.005575	0.00116288	FALSE
94	17	rs17660847	44189373	rs2532392	44309856	rs2532392	0.0277695	0.989251	T	C	0.2406	0.989251	rs2532392	KANSL1	0	intronic	1.135	6	5	5	1	1	0	0.000205	-3.71277	-0.0515483	0.0131902	4.2e-17	8.40718	0.0114875	0.00136649	FALSE
94	17	rs17660865	44189408	rs2532392	44309856	rs2532392	0.0322532	0.989251	C	T	0.2406	0.989251	rs2532392	KANSL1	0	intronic	9.875	6	5	5	1	1	0	0.000273	-3.63966	-0.050503	0.013204	4.2e-17	8.40718	0.0114879	0.00136648	FALSE
94	17	rs112480703	44189799	rs2532392	44309856	rs2532392	0.0440142	0.978599	C	T	0.2386	0.978599	rs2532392	KANSL1	0	intronic	3.862	7	5	5	1	1	0	0.000498	-3.48183	-0.0484091	0.0132517	9.2e-17	8.31468	0.0114675	0.00137921	FALSE
94	17	rs79772780	44189855	rs2532392	44309856	rs2532392	0.0123804	0.931994	A	G	0.2296	0.931994	rs2532392	KANSL1	0	intronic	2.426	7	5	5	1	1	0	4.63e-05	-4.07356	-0.0632564	0.0145762	7.3e-17	8.34207	0.011469	0.00137482	FALSE
94	17	rs76640332	44189858	rs2532392	44309856	rs2532392	0.0125323	0.931994	A	G	0.2296	0.931994	rs2532392	KANSL1	0	intronic	0.199	7	5	5	1	1	0	4.73e-05	-4.06858	-0.0631626	0.0145775	9.4e-17	8.31213	0.0114061	0.00137222	FALSE
94	17	rs78929339	44189910	rs2532392	44309856	rs2532392	0.0220731	0.983908	G	A	0.2396	0.983908	rs2532392	KANSL1	0	intronic	4.421	7	5	5	1	1	0	0.000133	-3.82084	-0.0541093	0.0134066	8.9e-17	8.31861	0.0114066	0.00137132	FALSE
94	17	rs62061845	44190156	rs2532392	44309856	rs2532392	0.0227955	0.978514	C	T	0.2386	0.978514	rs2532392	KANSL1	0	intronic	0.53	7	5	5	1	1	1	0.000141	-3.80641	-0.0537303	0.0133662	1.3e-17	8.54369	0.0118765	0.0013905	FALSE
94	17	rs17660907	44191085	rs2532392	44309856	rs2532392	0.0241249	0.989251	A	G	0.2406	0.989251	rs2532392	KANSL1	0	intronic	1.249	1f	5	5	1	1	1	0.000157	-3.77973	-0.0524976	0.0131777	4e-17	8.4129	0.0114966	0.00136652	FALSE
94	17	rs17660936	44191159	rs2532392	44309856	rs2532392	0.0298623	0.989251	T	C	0.2406	0.989251	rs2532392	KANSL1	0	intronic	2.183	1f	5	5	1	1	1	0.000236	-3.67699	-0.0510733	0.0131965	4e-17	8.4129	0.0114972	0.00136649	FALSE
94	17	rs62061847	44191682	rs2532392	44309856	rs2532392	0.0289038	0.989251	A	G	0.2406	0.989251	rs2532392	KANSL1	0	intronic	0.13	5	5	5	1	1	1	0.000222	-3.69257	-0.0514533	0.0132371	3.8e-17	8.41891	0.0115042	0.00136647	FALSE
94	17	rs17577313	44191835	rs2532392	44309856	rs2532392	0.0277695	0.989251	G	A	0.2406	0.989251	rs2532392	KANSL1	0	intronic	0.461	1f	5	5	1	1	1	0.000205	-3.71277	-0.0514533	0.0131687	3.8e-17	8.41891	0.0115082	0.00136691	FALSE
94	17	rs4548919	44192395	rs2532392	44309856	rs2532392	0.0330743	0.989251	T	G	0.2406	0.989251	rs2532392	KANSL1	0	intronic	1.049	6	5	5	1	1	1	0.000287	-3.62676	-0.0504079	0.0132053	4e-17	8.4129	0.0114978	0.0013665	FALSE
94	17	rs4630591	44192568	rs2532392	44309856	rs2532392	0.0133816	0.814714	T	C	0.2078	0.814714	rs2532392	KANSL1	0	intronic	0.795	6	5	5	1	1	1	5.33e-05	-4.04066	-0.0595888	0.0138996	3.6e-18	8.69077	0.012378	0.00142451	FALSE
94	17	rs4606752	44192618	rs2532392	44309856	rs2532392	0.0304095	0.983908	G	A	0.2396	0.983908	rs2532392	KANSL1	0	intronic	4.058	7	5	5	1	1	1	0.000244	-3.66848	-0.0526873	0.0136249	4e-17	8.4129	0.0114967	0.0013665	FALSE
94	17	rs17577369	44192923	rs2532392	44309856	rs2532392	0.0254354	0.989251	G	A	0.2406	0.989251	rs2532392	KANSL1	0	intronic	7.431	6	2	5	1	1	1	0.000174	-3.75405	-0.0522129	0.0132033	2.1e-17	8.48812	0.0116841	0.00137687	FALSE
94	17	rs62061848	44192946	rs2532392	44309856	rs2532392	0.0320109	0.989251	T	C	0.2406	0.989251	rs2532392	KANSL1	0	intronic	1.293	7	2	5	1	1	1	0.000269	-3.64346	-0.0506931	0.0132234	2.2e-17	8.48271	0.0116805	0.00137704	FALSE
94	17	rs17661015	44192957	rs2532392	44309856	rs2532392	0.0355942	0.989251	C	T	0.2406	0.989251	rs2532392	KANSL1	0	intronic	4.906	6	2	5	1	1	1	0.00033	-3.59053	-0.0499324	0.0132334	1.5e-17	8.52715	0.0117457	0.00137794	FALSE
94	17	rs17661027	44193097	rs2532392	44309856	rs2532392	0.0287101	0.989251	A	C	0.2406	0.989251	rs2532392	KANSL1	0	intronic	2.15	1f	2	5	1	1	1	0.000219	-3.69603	-0.0513583	0.0131927	4.4e-17	8.40172	0.0114882	0.00136728	FALSE
94	17	rs62061849	44193882	rs2532392	44309856	rs2532392	0.0215163	0.989251	T	C	0.2406	0.989251	rs2532392	KANSL1	0	intronic	1.749	5	1	5	1	1	1	0.000127	-3.8322	-0.0535408	0.0132322	4e-17	8.4129	0.0114966	0.00136669	FALSE
94	17	rs62061850	44194519	rs2532392	44309856	rs2532392	0.0270575	0.989251	C	T	0.2406	0.989251	rs2532392	KANSL1	0	intronic	5.984	5	2	5	1	1	1	0.000195	-3.72541	-0.0517382	0.0131877	4e-17	8.4129	0.011496	0.00136661	FALSE
94	17	rs10514901	44194735	rs2532392	44309856	rs2532392	0.0290315	0.989251	T	G	0.2406	0.989251	rs2532392	KANSL1	0	intronic	2.512	1f	5	5	1	1	1	0.000224	-3.69029	-0.0512633	0.013194	4e-17	8.4129	0.0114973	0.00136666	FALSE
94	17	rs17577496	44194835	rs2532392	44309856	rs2532392	0.0283145	0.989251	C	T	0.2406	0.989251	rs2532392	KANSL1	0	intronic	1.678	1f	2	5	1	1	1	0.000213	-3.70308	-0.0513583	0.0131699	4.1e-17	8.41	0.0114953	0.0013667	FALSE
94	17	rs62061851	44194891	rs2532392	44309856	rs2532392	0.0283812	0.989251	T	C	0.2406	0.989251	rs2532392	KANSL1	0	intronic	0.014	6	2	5	1	1	1	0.000214	-3.70189	-0.0514533	0.0131915	4e-17	8.4129	0.0114964	0.00136666	FALSE
94	17	rs62061852	44195424	rs2532392	44309856	rs2532392	0.0417046	0.989251	C	A	0.2406	0.989251	rs2532392	KANSL1	0	intronic	2.036	2b	2	5	1	1	1	0.000448	-3.51006	-0.0487902	0.0132486	4e-17	8.4129	0.0114959	0.00136661	FALSE
94	17	rs727425	44195495	rs2532392	44309856	rs2532392	0.0352468	0.989251	A	G	0.2406	0.989251	rs2532392	KANSL1	0	intronic	4.922	NA	2	5	1	1	1	0.000324	-3.59531	-0.0499324	0.0132116	4e-17	8.4129	0.0114959	0.00136661	FALSE
94	17	rs62061853	44196125	rs2532392	44309856	rs2532392	0.0264611	0.989251	C	T	0.2406	0.989251	rs2532392	KANSL1	0	intronic	5.914	5	2	7	1	1	1	0.000187	-3.73596	-0.0519281	0.0131852	3.8e-17	8.41891	0.0115091	0.0013668	FALSE
94	17	rs1468241	44196153	rs2532392	44309856	rs2532392	0.0266877	0.989251	G	A	0.2406	0.989251	rs2532392	KANSL1	0	intronic	2.301	NA	2	7	1	1	1	0.00019	-3.73195	-0.0518331	0.0131865	3.7e-17	8.42204	0.0115123	0.00136711	FALSE
94	17	rs75229280	44196653	rs2532392	44309856	rs2532392	0.026537	0.989251	A	G	0.2406	0.989251	rs2532392	KANSL1	0	intronic	1.353	7	5	5	1	1	1	0.000188	-3.73462	-0.0517382	0.0131649	3.9e-17	8.41587	0.0115012	0.00136683	FALSE
94	17	rs112813897	44196799	rs2532392	44309856	rs2532392	0.0309391	0.989251	A	G	0.2406	0.989251	rs2532392	KANSL1	0	intronic	2.294	7	5	5	1	1	1	0.000252	-3.66022	-0.0508832	0.0132209	4.1e-17	8.41	0.0114951	0.00136662	FALSE
94	17	rs113909426	44196822	rs2532392	44309856	rs2532392	0.0318884	0.989251	A	G	0.2406	0.989251	rs2532392	KANSL1	0	intronic	0.594	6	5	5	1	1	1	0.000267	-3.64538	-0.0506931	0.0132234	4e-17	8.4129	0.0114997	0.00136681	FALSE
94	17	rs111678697	44197032	rs2532392	44309856	rs2532392	0.0248145	0.989251	C	T	0.2406	0.989251	rs2532392	KANSL1	0	intronic	0.212	5	3	5	1	1	1	0.000166	-3.76583	-0.0523078	0.0131802	4e-17	8.4129	0.0114975	0.00136663	FALSE
94	17	rs138190012	44197417	rs2532392	44309856	rs2532392	0.0269107	0.989251	TGAA	T	0.2406	0.989251	rs2532392	KANSL1	0	intronic	3.221	NA	2	5	1	1	1	0.000193	-3.72801	-0.0518047	0.0131982	1.4e-17	8.53513	0.0116897	0.00137016	FALSE
94	17	rs4383188	44197603	rs2532392	44309856	rs2532392	0.025036	0.989251	C	T	0.2406	0.989251	rs2532392	KANSL1	0	intronic	4.019	1f	2	5	1	1	1	0.000169	-3.76135	-0.052118	0.0131599	3.7e-17	8.42204	0.0115082	0.00136669	FALSE
94	17	rs1966345	44197806	rs2532392	44309856	rs2532392	0.0272027	0.989251	C	T	0.2406	0.989251	rs2532392	KANSL1	0	intronic	6.065	NA	2	5	1	1	1	0.000197	-3.72283	-0.0517382	0.0131877	4e-17	8.4129	0.011496	0.00136662	FALSE
94	17	rs62061854	44198080	rs2532392	44309856	rs2532392	0.0277695	0.989251	T	C	0.2406	0.989251	rs2532392	KANSL1	0	intronic	3.973	7	2	5	1	1	1	0.000205	-3.71277	-0.0515483	0.0131902	4e-17	8.4129	0.011496	0.00136663	FALSE
94	17	rs3087534	44198806	rs2532392	44309856	rs2532392	0.0261533	0.989251	C	T	0.2406	0.989251	rs2532392	KANSL1	0	intronic	6.72	2a	2	7	1	1	1	0.000183	-3.7414	-0.0519281	0.0131852	3.9e-17	8.41587	0.0115014	0.00136666	FALSE
94	17	rs76924476	44199029	rs2532392	44309856	rs2532392	0.0498982	0.983911	C	T	0.2416	0.983911	rs2532392	KANSL1	0	intronic	4.355	6	2	7	1	1	1	0.000635	-3.41621	-0.0472652	0.0132001	4.5e-17	8.39908	0.011478	0.00136671	FALSE
94	17	rs62061855	44199670	rs2532392	44309856	rs2532392	0.0301382	0.989251	A	G	0.2406	0.989251	rs2532392	KANSL1	0	intronic	6.086	4	2	7	1	1	1	0.00024	-3.6727	-0.0510733	0.0132184	9.3e-17	8.3134	0.0114259	0.00137448	FALSE
94	17	rs62061856	44200015	rs2532392	44309856	rs2532392	0.0189436	0.989251	C	T	0.2406	0.989251	rs2532392	KANSL1	0	intronic	7.175	5	2	5	1	1	0	0.0001	-3.89059	-0.052023	0.0126913	4.5e-17	8.39908	0.0114977	0.0013689	FALSE
94	17	rs62061858	44200033	rs2532392	44309856	rs2532392	0.0172004	0.983908	C	T	0.2396	0.983908	rs2532392	KANSL1	0	intronic	3.471	5	2	5	1	1	0	8.35e-05	-3.93413	-0.0525925	0.0126841	3.4e-17	8.43193	0.0115498	0.00136976	FALSE
94	17	rs75652502	44200510	rs2532392	44309856	rs2532392	0.0257589	0.989251	A	C	0.2406	0.989251	rs2532392	KANSL1	0	intronic	1.049	6	4	5	1	1	0	0.000178	-3.74835	-0.052023	0.013184	4.3e-17	8.40441	0.0114869	0.00136665	FALSE
94	17	rs56257094	44201667	rs2532392	44309856	rs2532392	0.0229697	0.989251	A	G	0.2406	0.989251	rs2532392	KANSL1	0	intronic	10.11	5	4	5	1	1	0	0.000143	-3.80292	-0.052877	0.0131945	4.1e-17	8.41	0.0114949	0.00136701	FALSE
94	17	rs55672516	44201680	rs2532392	44309856	rs2532392	0.0230559	0.989251	C	A	0.2406	0.989251	rs2532392	KANSL1	0	intronic	5.14	5	4	5	1	1	0	0.000144	-3.80119	-0.052877	0.0131945	4.1e-17	8.41	0.0114949	0.00136701	FALSE
94	17	rs62063163	44201865	rs2532392	44309856	rs2532392	0.0289678	0.983989	T	C	0.2376	0.983989	rs2532392	KANSL1	0	intronic	8.946	7	2	5	1	1	0	0.000223	-3.69143	-0.0515483	0.0132567	4.2e-17	8.40718	0.0114929	0.00136711	FALSE
94	17	rs62063164	44201887	rs2532392	44309856	rs2532392	0.0300696	0.983989	T	C	0.2376	0.983989	rs2532392	KANSL1	0	intronic	4.436	7	2	5	1	1	0	0.000239	-3.67377	-0.0512633	0.0132605	4.2e-17	8.40718	0.0114929	0.00136711	FALSE
94	17	rs62063165	44202147	rs2532392	44309856	rs2532392	0.0304095	0.989251	G	A	0.2406	0.989251	rs2532392	KANSL1	0	intronic	4.174	5	4	5	1	1	0	0.000244	-3.66848	-0.0509782	0.0131978	4.2e-17	8.40718	0.011493	0.00136711	FALSE
94	17	rs62063166	44202231	rs2532392	44309856	rs2532392	0.0227075	0.989251	G	A	0.2406	0.989251	rs2532392	KANSL1	0	intronic	9.042	5	4	5	1	1	0	0.00014	-3.80817	-0.052877	0.0131727	4.2e-17	8.40718	0.0114931	0.00136709	FALSE
94	17	rs55669501	44202564	rs2532392	44309856	rs2532392	0.0304767	0.989251	A	G	0.2406	0.989251	rs2532392	KANSL1	0	intronic	9.115	4	4	5	1	1	0	0.000245	-3.66743	-0.0509782	0.0132196	4.2e-17	8.40718	0.0114943	0.00136698	FALSE
94	17	rs55686102	44202608	rs2532392	44309856	rs2532392	0.0296523	0.989251	T	C	0.2406	0.989251	rs2532392	KANSL1	0	intronic	0.086	2b	4	5	1	1	0	0.000233	-3.68026	-0.0510733	0.0131965	4.7e-17	8.39397	0.011476	0.0013672	FALSE
94	17	rs62063171	44203311	rs2532392	44309856	rs2532392	0.0261533	0.984026	T	C	0.2416	0.984026	rs2532392	KANSL1	0	intronic	7.088	3a	2	5	1	1	0	0.000183	-3.7414	-0.0523078	0.0132713	3.9e-17	8.41587	0.0115031	0.00136697	FALSE
94	17	rs62063172	44203366	rs2532392	44309856	rs2532392	0.0248145	0.984026	C	T	0.2416	0.984026	rs2532392	KANSL1	0	intronic	6.506	4	2	5	1	1	0	0.000166	-3.76583	-0.0523078	0.0131802	4e-17	8.4129	0.011504	0.00136723	FALSE
94	17	rs76380490	44203413	rs2532392	44309856	rs2532392	0.0274889	0.984026	T	C	0.2416	0.984026	rs2532392	KANSL1	0	intronic	8.602	4	4	5	1	1	0	0.000201	-3.71776	-0.0516432	0.013189	3.9e-17	8.41587	0.0115063	0.00136726	FALSE
94	17	rs113120855	44203520	rs2532392	44309856	rs2532392	0.0222577	0.984026	T	C	0.2416	0.984026	rs2532392	KANSL1	0	intronic	7.24	5	4	5	1	1	0	0.000135	-3.81715	-0.0530667	0.0131702	3.9e-17	8.41587	0.0115025	0.00136698	FALSE
94	17	rs149079649	44203806	rs2532392	44309856	rs2532392	0.0188148	0.983908	CA	C	0.2396	0.983908	rs2532392	KANSL1	0	intronic	2.753	NA	4	5	1	1	0	9.881e-05	-3.8935	-0.0522	0.0141181	2.6e-17	8.46326	0.0115773	0.00136828	FALSE
94	17	rs140412994	44203855	rs2532392	44309856	rs2532392	0.0248813	0.983851	CTCAA	C	0.2396	0.983851	rs2532392	KANSL1	0	intronic	11.35	NA	4	5	1	1	0	0.0001669	-3.76447	-0.0525003	0.0146493	5.8e-18	8.63642	0.0118683	0.00137418	FALSE
94	17	rs77095128	44204304	rs2532392	44309856	rs2532392	0.0318884	0.989251	G	T	0.2406	0.989251	rs2532392	KANSL1	0	intronic	8.218	3a	4	5	1	1	0	0.000267	-3.64538	-0.0506931	0.0132234	4e-17	8.4129	0.0115004	0.00136698	FALSE
94	17	rs4581739	44204739	rs2532392	44309856	rs2532392	0.0260753	0.989251	C	T	0.2406	0.989251	rs2532392	KANSL1	0	intronic	6.007	5	4	5	1	1	0	0.000182	-3.74277	-0.0522129	0.0132498	4.3e-17	8.40441	0.011492	0.00136734	FALSE
94	17	rs113638513	44204749	rs2532392	44309856	rs2532392	0.0260753	0.989251	G	A	0.2406	0.989251	rs2532392	KANSL1	0	intronic	5.282	5	4	5	1	1	0	0.000182	-3.74277	-0.0522129	0.0132498	4.3e-17	8.40441	0.011492	0.00136734	FALSE
94	17	rs17577650	44205500	rs2532392	44309856	rs2532392	0.0182812	0.989251	G	A	0.2406	0.989251	rs2532392	KANSL1	0	intronic	2.189	1f	2	5	1	1	0	9.37e-05	-3.90635	-0.052118	0.0126635	4.7e-17	8.39397	0.0114764	0.00136704	FALSE
94	17	rs4471723	44205690	rs2532392	44309856	rs2532392	0.0227955	0.958005	T	C	0.2465	0.958005	rs2532392	KANSL1	0	intronic	1.641	6	2	5	1	1	0	0.000141	-3.80641	-0.0527822	0.0131512	2e-16	8.22208	0.0112086	0.00136304	FALSE
94	17	rs1122381	44205839	rs2532392	44309856	rs2532392	0.0256787	0.989251	G	A	0.2406	0.989251	rs2532392	KANSL1	0	intronic	4.494	NA	2	5	1	1	0	0.000177	-3.74977	-0.052118	0.0131827	4.6e-17	8.3965	0.0114799	0.0013671	FALSE
94	17	rs1122380	44206079	rs2532392	44309856	rs2532392	0.0183907	0.989251	T	C	0.2406	0.989251	rs2532392	KANSL1	0	intronic	3.129	NA	2	7	1	1	0	9.48e-05	-3.90353	-0.052118	0.0126635	4.7e-17	8.39397	0.0114743	0.00136706	FALSE
94	17	rs62063200	44206482	rs2532392	44309856	rs2532392	0.0277695	0.989251	T	C	0.2406	0.989251	rs2532392	KANSL1	0	intronic	4.714	5	4	5	1	1	0	0.000205	-3.71277	-0.0515483	0.0131902	4.6e-17	8.3965	0.011477	0.00136704	FALSE
94	17	rs17661348	44207066	rs2532392	44309856	rs2532392	0.0308083	0.989251	G	A	0.2406	0.989251	rs2532392	KANSL1	0	intronic	8.861	1f	4	5	1	1	0	0.00025	-3.66226	-0.0508832	0.013199	4.6e-17	8.3965	0.0114763	0.00136692	FALSE
94	17	rs62063201	44207360	rs2532392	44309856	rs2532392	0.0290315	0.989251	T	C	0.2406	0.989251	rs2532392	KANSL1	0	intronic	3.17	7	4	5	1	1	0	0.000224	-3.69029	-0.0518331	0.013346	6e-17	8.36523	0.0114996	0.00137472	FALSE
94	17	rs17661385	44207778	rs2532392	44309856	rs2532392	0.0336367	0.989251	G	A	0.2406	0.989251	rs2532392	KANSL1	0	intronic	5.092	1f	2	5	1	1	0	0.000297	-3.6179	-0.0502177	0.0132078	4.8e-17	8.39149	0.0114722	0.00136705	FALSE
94	17	rs10514904	44207887	rs2532392	44309856	rs2532392	0.033978	0.989251	T	C	0.2406	0.989251	rs2532392	KANSL1	0	intronic	6.32	1f	2	7	1	1	0	0.000303	-3.61272	-0.0503128	0.0132512	1.1e-16	8.29346	0.0113255	0.00136625	FALSE
94	17	rs142524806	44207900	rs2532392	44309856	rs2532392	0.0354097	0.989251	ACT	A	0.2406	0.989251	rs2532392	KANSL1	0	intronic	6.265	NA	2	7	1	1	0	0.0003268	-3.59307	-0.0501036	0.0132207	5.1e-17	8.38437	0.0115609	0.00137889	FALSE
94	17	rs79301522	44207932	rs2532392	44309856	rs2532392	0.032193	0.989251	G	A	0.2406	0.989251	rs2532392	KANSL1	0	intronic	3.932	5	2	7	1	1	0	0.000272	-3.6406	-0.0505981	0.0132246	4.3e-17	8.40441	0.0114934	0.00136749	FALSE
94	17	rs17577877	44208218	rs2532392	44309856	rs2532392	0.0367625	0.983908	G	A	0.2396	0.983908	rs2532392	KANSL1	0	intronic	8.337	1f	2	7	1	1	0	0.000351	-3.57442	-0.0496469	0.0132153	4.6e-17	8.3965	0.011477	0.00136706	FALSE
94	17	rs6503457	44208312	rs2532392	44309856	rs2532392	0.0109132	0.941883	T	G	0.2455	0.941883	rs2532392	KANSL1	0	intronic	2.672	1f	2	7	1	1	0	3.72e-05	-4.12422	-0.0548669	0.012588	1.4e-16	8.26474	0.0112561	0.00136153	FALSE
94	17	rs8070942	44208674	rs2532392	44309856	rs2532392	0.0203539	0.958005	T	G	0.2465	0.958005	rs2532392	KANSL1	0	intronic	0.428	6	2	5	1	1	0	0.000114	-3.85868	-0.0533512	0.0130982	1.3e-16	8.27358	0.0112665	0.00136153	FALSE
94	17	rs62063202	44208945	rs2532392	44309856	rs2532392	0.0239664	0.989251	T	C	0.2406	0.989251	rs2532392	KANSL1	0	intronic	6.221	5	2	5	1	1	0	0.000155	-3.78292	-0.0526873	0.0132208	4.6e-17	8.3965	0.011476	0.00136693	FALSE
94	17	rs62063203	44209313	rs2532392	44309856	rs2532392	0.0269107	0.989251	C	T	0.2406	0.989251	rs2532392	KANSL1	0	intronic	5.444	5	4	5	1	1	0	0.000193	-3.72801	-0.0517382	0.0131877	4.6e-17	8.3965	0.0114767	0.00136694	FALSE
94	17	rs111724389	44209364	rs2532392	44309856	rs2532392	0.0280446	0.989251	A	G	0.2406	0.989251	rs2532392	KANSL1	0	intronic	0.445	5	4	5	1	1	0	0.000209	-3.70788	-0.0514533	0.0131915	4.6e-17	8.3965	0.0114764	0.00136694	FALSE
94	17	rs17577954	44209628	rs2532392	44309856	rs2532392	0.0286449	0.989251	C	T	0.2406	0.989251	rs2532392	KANSL1	0	intronic	2.336	6	4	5	1	1	0	0.000218	-3.69719	-0.0513583	0.0131927	5e-17	8.3867	0.0114653	0.00136701	FALSE
94	17	rs55780786	44209875	rs2532392	44309856	rs2532392	0.0306765	0.989251	C	T	0.2406	0.989251	rs2532392	KANSL1	0	intronic	2.814	7	4	5	1	1	0	0.000248	-3.66432	-0.0508832	0.013199	4.4e-17	8.40172	0.0114896	0.0013675	FALSE
94	17	rs55909047	44209957	rs2532392	44309856	rs2532392	0.0253534	0.989251	G	A	0.2406	0.989251	rs2532392	KANSL1	0	intronic	6.02	7	4	5	1	1	0	0.000173	-3.75549	-0.052118	0.0131827	4.4e-17	8.40172	0.0114863	0.00136709	FALSE
94	17	rs56119705	44209985	rs2532392	44309856	rs2532392	0.0262309	0.983908	C	T	0.2396	0.983908	rs2532392	KANSL1	0	intronic	2.824	7	4	5	1	1	0	0.000184	-3.74003	-0.052023	0.0132068	4.4e-17	8.40172	0.0114862	0.00136714	FALSE
94	17	rs143331068	44210247	rs2532392	44309856	rs2532392	0.0161561	0.989251	TGCAGTGAGCCATCATCATA	T	0.2406	0.989251	rs2532392	KANSL1	0	intronic	2.291	NA	4	5	1	1	1	7.47e-05	-3.9608	-0.0531995	0.0127058	1.7e-17	8.51265	0.0116465	0.00136766	FALSE
94	17	rs17577975	44210442	rs2532392	44309856	rs2532392	0.0320718	0.983908	T	C	0.2396	0.983908	rs2532392	KANSL1	0	intronic	8.171	1f	4	5	1	1	1	0.00027	-3.6425	-0.0507882	0.0132459	2.9e-17	8.45052	0.0115627	0.00136853	FALSE
94	17	rs7207582	44210933	rs2532392	44309856	rs2532392	0.023643	0.958005	G	A	0.2465	0.958005	rs2532392	KANSL1	0	intronic	0.713	1f	4	5	1	1	1	0.000151	-3.78942	-0.0524027	0.0131325	1.3e-16	8.27358	0.0112682	0.00136197	FALSE
94	17	rs111424940	44211502	rs2532392	44309856	rs2532392	0.0239664	0.989251	A	G	0.2406	0.989251	rs2532392	KANSL1	0	intronic	5.515	7	4	5	1	1	1	0.000155	-3.78292	-0.0533512	0.0133703	4.6e-17	8.3965	0.0114777	0.00136697	FALSE
94	17	rs62063207	44211902	rs2532392	44309856	rs2532392	0.0270575	0.989251	G	A	0.2406	0.989251	rs2532392	KANSL1	0	intronic	0.744	6	4	5	1	1	1	0.000195	-3.72541	-0.0517382	0.0131877	4.7e-17	8.39397	0.0114754	0.00136697	FALSE
94	17	rs62063208	44212032	rs2532392	44309856	rs2532392	0.0347134	0.989251	A	C	0.2406	0.989251	rs2532392	KANSL1	0	intronic	1.175	6	4	5	1	1	1	0.000315	-3.60264	-0.0505981	0.0133625	4.7e-17	8.39397	0.0114752	0.00136697	FALSE
94	17	rs10221243	44212310	rs2532392	44309856	rs2532392	0.0209953	0.958005	A	G	0.2465	0.958005	rs2532392	KANSL1	0	intronic	0.169	6	4	5	1	1	1	0.000121	-3.84409	-0.0532564	0.0131213	1.3e-16	8.27358	0.0112633	0.00136188	FALSE
94	17	rs76475392	44243351	rs2532392	44309856	rs2532392	0.0202017	0.989251	TCG	T	0.2406	0.989251	rs2532392	KANSL1	0	intronic	0.67	NA	4	5	1	1	0	0.0001124	-3.86214	-0.0518996	0.0127223	3.5e-17	8.42854	0.0115221	0.00136726	FALSE
94	17	rs113089855	44256811	rs2532392	44309856	rs2532392	0.0142961	0.989251	AACAAG	A	0.2406	0.989251	rs2532392	KANSL1	0	intronic	5.122	NA	2	7	1	1	0	5.977e-05	-4.01372	-0.0537019	0.0126994	5.8e-17	8.36922	0.0114458	0.0013675	FALSE
94	17	rs2532239	44266227	rs2532392	44309856	rs2532392	0.0323731	0.989251	C	T	0.2406	0.989251	rs2532392	KANSL1	0	intronic	5.99	NA	1	7	1	1	1	0.000275	-3.63778	-0.0505981	0.0132256	6.3e-17	8.35947	0.0114347	0.00136778	FALSE
94	17	rs2696568	44266342	rs2532392	44309856	rs2532392	0.0317649	0.989251	C	T	0.2406	0.989251	rs2532392	KANSL1	0	intronic	3.627	NA	1	7	1	1	1	0.000265	-3.64731	-0.0507882	0.0132231	4.3e-17	8.40441	0.0114979	0.00136789	FALSE
94	17	rs147317628	44277476	rs2532392	44309856	rs2532392	0.0233864	0.958005	CTTTAG	C	0.2465	0.958005	rs2532392	KANSL1	0	intronic	5.974	NA	5	5	1	1	0	0.0001479	-3.79457	-0.0525003	0.0145439	2.1e-16	8.21623	0.0112039	0.00136373	FALSE
94	17	rs1918786	44279101	rs2532392	44309856	rs2532392	0.0380655	0.989251	G	A	0.2406	0.989251	rs2532392	KANSL1	0	intronic	8.209	7	5	5	1	1	0	0.000376	-3.55638	-0.0494566	0.0132407	1.5e-16	8.2565	0.0114368	0.00138455	FALSE
94	17	rs1918787	44279252	rs2532392	44309856	rs2532392	0.0371365	0.989251	G	A	0.2406	0.989251	rs2532392	KANSL1	0	intronic	3.797	5	5	5	1	1	0	0.000358	-3.56925	-0.0496469	0.0132382	1.5e-16	8.2565	0.0114322	0.00138458	FALSE
94	17	rs2668668	44284641	rs2532392	44309856	rs2532392	0.0270575	0.963484	G	T	0.2416	0.963484	rs2532392	KANSL1	0	intronic	0.389	7	5	5	1	1	1	0.000195	-3.72541	-0.0499324	0.0127588	1.9e-17	8.49975	0.0116342	0.0013689	FALSE
94	17	rs2532423	44285952	rs2532392	44309856	rs2532392	0.0269843	0.955616	C	T	0.2475	0.955616	rs2532392	KANSL1	0	intronic	1.375	NA	4	5	1	1	1	0.000194	-3.7267	-0.0497421	0.0126936	2.9e-17	8.45052	0.0115577	0.00136747	FALSE
94	17	rs2668653	44288156	rs2532392	44309856	rs2532392	0.0450836	0.978949	C	T	0.2425	0.978949	rs2532392	KANSL1	0	intronic	14.08	NA	4	5	1	1	1	0.000523	-3.46869	-0.0482186	0.0132333	4.2e-17	8.40718	0.0114982	0.00136771	FALSE
94	17	rs2668645	44288640	rs2532392	44309856	rs2532392	0.0511718	0.978949	G	A	0.2425	0.978949	rs2532392	KANSL1	0	intronic	4.828	NA	4	5	1	1	1	0.000668	-3.40239	-0.0472652	0.0132459	1.5e-17	8.52715	0.0116645	0.00136806	FALSE
94	17	rs2696444	44288672	rs2532392	44309856	rs2532392	0.0269107	0.978949	A	G	0.2425	0.978949	rs2532392	KANSL1	0	intronic	0.223	7	4	5	1	1	1	0.000193	-3.72801	-0.0499324	0.0127321	2.3e-17	8.47754	0.0115972	0.00136772	FALSE
94	17	rs2732629	44289101	rs2532392	44309856	rs2532392	0.0477938	0.974015	G	A	0.2435	0.974015	rs2532392	KANSL1	0	intronic	11.81	1f	4	5	1	1	1	0.000584	-3.43894	-0.047742	0.0132396	1.4e-16	8.26474	0.0114416	0.00138481	FALSE
94	17	rs2732630	44289150	rs2532392	44309856	rs2532392	0.0272027	0.969219	C	A	0.2445	0.969219	rs2532392	KANSL1	0	intronic	10.23	1f	4	5	1	1	1	0.000197	-3.72283	-0.0498372	0.0127333	3.5e-17	8.42854	0.0115246	0.00136758	FALSE
94	17	rs2532417	44289220	rs2532392	44309856	rs2532392	0.0249626	0.969219	T	C	0.2445	0.969219	rs2532392	KANSL1	0	intronic	5.568	NA	4	5	1	1	1	0.000168	-3.76283	-0.0503128	0.0127273	4.4e-17	8.40172	0.0114905	0.00136744	FALSE
94	17	rs2732631	44289232	rs2532392	44309856	rs2532392	0.0498189	0.964557	T	G	0.2455	0.964557	rs2532392	KANSL1	0	intronic	1.068	1f	4	5	1	1	1	0.000633	-3.41707	-0.0474559	0.0132434	4.9e-17	8.38907	0.0114747	0.00136778	FALSE
94	17	rs2532416	44289291	rs2532392	44309856	rs2532392	0.042091	0.969219	C	A	0.2445	0.969219	rs2532392	KANSL1	0	intronic	8.079	NA	4	5	1	1	1	0.000456	-3.50535	-0.0486949	0.013227	5e-17	8.3867	0.0114573	0.00136606	FALSE
94	17	rs2668670	44289628	rs2532392	44309856	rs2532392	0.0414597	0.984026	C	A	0.2416	0.984026	rs2532392	KANSL1	0	intronic	2.362	NA	4	5	1	1	1	0.000443	-3.51305	-0.0487902	0.0132257	1.4e-16	8.26474	0.0114419	0.00138482	FALSE
94	17	rs2668665	44290047	rs2532392	44309856	rs2532392	0.0501738	0.984026	A	G	0.2416	0.984026	rs2532392	KANSL1	0	intronic	1.878	NA	2	5	1	1	1	0.000642	-3.41322	-0.0473606	0.0132446	1.4e-16	8.26474	0.0114414	0.00138483	FALSE
94	17	rs2668662	44290759	rs2532392	44309856	rs2532392	0.0622187	0.989251	C	T	0.2406	0.989251	rs2532392	KANSL1	0	intronic	3.258	NA	4	5	1	1	1	0.000981	-3.29592	-0.0456424	0.0132445	1.4e-16	8.26474	0.0114432	0.00138486	FALSE
94	17	rs2732601	44291479	rs2532392	44309856	rs2532392	0.0276998	0.989251	A	G	0.2406	0.989251	rs2532392	KANSL1	0	intronic	14.68	NA	4	5	1	1	1	0.000204	-3.71401	-0.0497421	0.0127345	1.4e-16	8.26474	0.0114412	0.00138486	FALSE
94	17	rs2696610	44291820	rs2532392	44309856	rs2532392	0.0466942	0.989251	G	A	0.2406	0.989251	rs2532392	KANSL1	0	intronic	4.926	NA	4	5	1	1	1	0.000559	-3.45077	-0.0479327	0.0132371	1.4e-16	8.26474	0.0114414	0.00138487	FALSE
94	17	rs2668694	44292319	rs2532392	44309856	rs2532392	0.0431195	0.984026	C	T	0.2416	0.984026	rs2532392	KANSL1	0	intronic	15	NA	4	5	1	1	1	0.000478	-3.49279	-0.0485044	0.0132295	1.5e-16	8.2565	0.0114315	0.00138517	FALSE
94	17	rs2668692	44293020	rs2532392	44309856	rs2532392	0.0303421	0.978949	A	G	0.2425	0.978949	rs2532392	KANSL1	0	intronic	10.28	NA	4	5	1	1	1	0.000243	-3.66953	-0.0490758	0.012743	1.7e-16	8.24155	0.0114256	0.0013861	FALSE
94	17	rs2266497	44294786	rs2532392	44309856	rs2532392	0.0290949	0.989251	G	A	0.2406	0.989251	rs2532392	KANSL1	0	intronic	9.017	NA	4	5	1	1	1	0.000225	-3.68916	-0.0496469	0.0128157	3.4e-17	8.43193	0.0115364	0.00136807	FALSE
94	17	rs144416125	44296523	rs2532392	44309856	rs2532392	0.0184105	0.989251	A	G	0.2406	0.989251	rs2532392	KANSL1	0	intronic	1.036	6	4	5	1	1	1	9.5e-05	-3.90302	-0.0535408	0.0129991	2.4e-17	8.47259	0.0116008	0.00136926	FALSE
94	17	rs2532392	44309856	rs2532392	44309856	rs2532392	0.00505858	1	A	G	0.2406	1	rs2532392	KANSL1	7122	intergenic	5.051	5	5	15	1	1	1	1.05e-05	-4.40661	-0.0589291	0.0126181	2.3e-17	8.47754	0.0116118	0.00136986	FALSE
94	17	rs2532387	44313522	rs2532392	44309856	rs2532392	0.0231415	0.947205	T	G	0.2326	0.947205	rs2532392	RP11-259G18.2	7449	intergenic	1.986	7	5	15	1	1	1	0.000145	-3.79948	-0.0529719	0.013216	2.7e-16	8.18602	0.0113851	0.00139065	FALSE
94	17	rs112493812	44314179	rs2532392	44309856	rs2532392	0.0233109	0.99463	A	G	0.2416	0.99463	rs2532392	RP11-259G18.2	6792	intergenic	3.929	7	5	15	1	1	1	0.000147	-3.79608	-0.0511683	0.0127962	5.1e-17	8.38437	0.0114649	0.00136724	FALSE
94	17	rs113343439	44314217	rs2532392	44309856	rs2532392	0.0122565	0.983908	G	A	0.2396	0.983908	rs2532392	RP11-259G18.2	6754	intergenic	5.929	7	5	15	1	1	1	4.55e-05	-4.07762	-0.0563803	0.0130747	2.6e-17	8.46326	0.0115756	0.00136778	FALSE
94	17	rs113138968	44314261	rs2532392	44309856	rs2532392	0.0123032	0.983908	T	C	0.2396	0.983908	rs2532392	RP11-259G18.2	6710	intergenic	3.564	7	5	15	1	1	1	4.58e-05	-4.07609	-0.0575139	0.0133119	2.9e-17	8.45052	0.0115613	0.00136816	FALSE
94	17	rs55653937	44316076	rs2532392	44309856	rs2532392	0.045918	0.989384	T	G	0.2425	0.989384	rs2532392	RP11-259G18.2	4895	intergenic	2.34	7	5	15	1	1	1	0.000542	-3.45909	-0.0483139	0.0133006	3.7e-16	8.148	0.0112951	0.0013863	FALSE
94	17	rs55744103	44316280	rs2532392	44309856	rs2532392	0.0209953	0.99463	C	T	0.2416	0.99463	rs2532392	RP11-259G18.2	4691	intergenic	4.701	7	5	15	1	1	1	0.000121	-3.84409	-0.0543935	0.0133971	2.1e-17	8.48812	0.0116071	0.00136754	FALSE
94	17	rs62073098	44316449	rs2532392	44309856	rs2532392	0.0444483	0.989384	C	A	0.2425	0.989384	rs2532392	RP11-259G18.2	4522	intergenic	1.743	7	5	15	1	1	1	0.000508	-3.4765	-0.0485044	0.0132981	3.5e-16	8.15472	0.0113033	0.00138632	FALSE
94	17	rs3110331	44318575	rs2532392	44309856	rs2532392	0.0237246	0.969833	G	T	0.2465	0.969833	rs2532392	RP11-259G18.2	2396	intergenic	2.441	NA	5	15	1	1	1	0.000152	-3.78778	-0.0508832	0.0127599	3.9e-17	8.41587	0.0114915	0.00136536	FALSE
94	17	rs2696607	44319167	rs2532392	44309856	rs2532392	0.0119205	0.989384	A	G	0.2425	0.989384	rs2532392	RP11-259G18.2	1804	intergenic	1.794	7	7	15	1	1	1	4.34e-05	-4.08859	-0.0543935	0.012594	6.8e-17	8.35046	0.0114244	0.00136811	FALSE
94	17	rs2732715	44321527	rs2532392	44309856	rs2532392	0.0276998	0.99463	T	C	0.2416	0.99463	rs2532392	RP11-259G18.2	0	ncRNA_exonic	7.249	5	5	15	1	1	1	0.000204	-3.71401	-0.0495518	0.012696	3.7e-17	8.42204	0.0115205	0.00136799	FALSE
94	17	rs1724404	44323425	rs2532392	44309856	rs2532392	0.0277695	0.938677	T	C	0.2505	0.938677	rs2532392	RP11-259G18.2	1014	intergenic	1.533	6	5	15	1	1	1	0.000205	-3.71277	-0.0496469	0.0127358	8.7e-17	8.32131	0.0113623	0.0013655	FALSE
94	17	rs1706725	44324185	rs2532392	44309856	rs2532392	0.0451669	0.925122	G	A	0.2545	0.925122	rs2532392	RP11-259G18.2	1774	intergenic	0.943	7	5	15	1	1	1	0.000525	-3.46767	-0.0461199	0.0126986	1.4e-16	8.26474	0.0112415	0.00135985	FALSE
94	17	rs2668639	44324539	rs2532392	44309856	rs2532392	0.00574485	0.943192	T	C	0.2495	0.943192	rs2532392	RP11-259G18.2	2128	intergenic	7.292	6	5	15	1	1	1	1.29e-05	-4.36179	-0.0568561	0.0137955	1.5e-16	8.2565	0.011271	0.00136468	FALSE
94	17	rs2257575	44326063	rs2532392	44309856	rs2532392	0.00655852	0.836784	G	T	0.2107	0.836784	rs2532392	RP11-259G18.2	3652	intergenic	3.009	6	5	15	1	1	1	1.59e-05	-4.31584	-0.064476	0.0140118	4e-18	8.67879	0.0124202	0.0014313	FALSE
94	17	rs2243967	44329636	rs2532392	44309856	rs2532392	0.0505624	0.946926	C	T	0.2346	0.946926	rs2532392	RP11-259G18.2	7225	intergenic	4.894	7	5	15	1	1	1	0.000652	-3.40901	-0.0461199	0.0129163	5.7e-17	8.37127	0.0115595	0.00138081	FALSE
94	17	rs79641193	44330105	rs2532392	44309856	rs2532392	0.0108966	0.902873	G	A	0.2237	0.902873	rs2532392	RP11-259G18.3	6811	intergenic	4.797	6	5	15	1	1	1	3.71e-05	-4.12484	-0.063538	0.0144548	5.9e-18	8.63447	0.0128448	0.00148769	FALSE
94	17	rs2950015	44332351	rs2532392	44309856	rs2532392	0.0170988	0.962738	G	A	0.2435	0.962738	rs2532392	RP11-259G18.3	4565	intergenic	9.336	NA	5	15	1	1	1	8.26e-05	-3.93673	-0.0540146	0.0129929	9.7e-17	8.3084	0.0113126	0.00136159	FALSE
94	17	rs2732625	44332429	rs2532392	44309856	rs2532392	0.0128268	0.973222	T	C	0.2435	0.973222	rs2532392	RP11-259G18.3	4487	intergenic	7.727	NA	5	15	1	1	1	4.93e-05	-4.05892	-0.0555293	0.0129354	6.4e-17	8.35761	0.0114298	0.0013677	FALSE
94	17	rs2532364	44332970	rs2532392	44309856	rs2532392	0.0276299	0.983852	G	A	0.2416	0.983852	rs2532392	RP11-259G18.3	3946	intergenic	5.053	NA	5	15	1	1	1	0.000203	-3.71525	-0.0536355	0.0136793	1.2e-16	8.28311	0.0114258	0.00137986	FALSE
94	17	rs62073155	44333121	rs2532392	44309856	rs2532392	0.0289038	0.983852	A	G	0.2416	0.983852	rs2532392	RP11-259G18.3	3795	intergenic	2.318	6	5	15	1	1	1	0.000222	-3.69257	-0.0524976	0.0134842	6.2e-17	8.36136	0.0114436	0.00136854	FALSE
94	17	rs190796367	44333293	rs2532392	44309856	rs2532392	0.0231415	0.983852	G	A	0.2416	0.983852	rs2532392	RP11-259G18.3	3623	intergenic	0.171	7	5	15	1	1	1	0.000145	-3.79948	-0.0547722	0.0136552	6.1e-17	8.36328	0.0114443	0.00136852	FALSE
94	17	rs150592114	44333331	rs2532392	44309856	rs2532392	0.044747	0.983851	G	A	0.2396	0.983851	rs2532392	RP11-259G18.3	3585	intergenic	3.04	6	5	15	1	1	1	0.000515	-3.47283	-0.0504079	0.0137986	2.1e-17	8.48812	0.0119559	0.00140893	FALSE
94	17	rs111920741	44333412	rs2532392	44309856	rs2532392	0.0386606	0.973074	A	G	0.2396	0.973074	rs2532392	RP11-259G18.3	3504	intergenic	8.672	6	5	15	1	1	1	0.000388	-3.54811	-0.049171	0.0131988	5e-17	8.3867	0.0115511	0.00137719	FALSE
94	17	rs2532363	44333423	rs2532392	44309856	rs2532392	0.0437052	0.978474	T	G	0.2406	0.978474	rs2532392	RP11-259G18.3	3493	intergenic	0.045	NA	5	15	1	1	1	0.000491	-3.48562	-0.0502177	0.0137014	3.8e-16	8.14477	0.011301	0.00138736	FALSE
94	17	rs62073156	44333568	rs2532392	44309856	rs2532392	0.022349	0.973131	C	T	0.2396	0.973131	rs2532392	RP11-259G18.3	3348	intergenic	5.279	7	5	15	1	1	1	0.000136	-3.81533	-0.0523078	0.0130151	6.2e-17	8.36136	0.0114497	0.00136925	FALSE
94	17	rs2696422	44333889	rs2532392	44309856	rs2532392	0.0400872	0.854547	C	T	0.2157	0.854547	rs2532392	RP11-259G18.3	3027	intergenic	6.777	NA	5	15	1	1	1	0.000416	-3.52972	-0.0540146	0.0144983	7e-17	8.34703	0.0114353	0.00137001	FALSE
94	17	rs2696423	44333890	rs2532392	44309856	rs2532392	0.0392375	0.854547	A	G	0.2157	0.854547	rs2532392	RP11-259G18.3	3026	intergenic	1.29	5	5	15	1	1	1	0.0004	-3.54008	-0.0542041	0.0144956	6.1e-17	8.36328	0.0114425	0.00136818	FALSE
94	17	rs62073157	44334052	rs2532392	44309856	rs2532392	0.0308083	0.983852	A	G	0.2416	0.983852	rs2532392	RP11-259G18.3	2864	intergenic	2.479	5	5	15	1	1	1	0.00025	-3.66226	-0.0497421	0.0129324	3.5e-16	8.15472	0.011308	0.00138685	FALSE
94	17	rs62074562	44334768	rs2532392	44309856	rs2532392	0.0220731	0.978519	G	A	0.2425	0.978519	rs2532392	RP11-259G18.3	2148	intergenic	4.514	6	5	15	1	1	1	0.000133	-3.82084	-0.0524027	0.0130139	9.7e-17	8.3084	0.0113675	0.00136818	FALSE
94	17	rs2696429	44335274	rs2532392	44309856	rs2532392	0.0344714	0.877917	A	G	0.2227	0.877917	rs2532392	RP11-259G18.3	1642	intergenic	7.844	5	5	15	1	1	1	0.000311	-3.60596	-0.0506931	0.0133584	1.2e-17	8.55293	0.0121376	0.00141881	FALSE
94	17	rs147431626	44335635	rs2532392	44309856	rs2532392	0.0140645	0.93254	A	G	0.2475	0.93254	rs2532392	RP11-259G18.3	1281	intergenic	3.98	7	5	15	1	1	1	5.81e-05	-4.0204	-0.0554347	0.0130416	2.6e-16	8.19057	0.0111446	0.00136096	FALSE
94	17	rs76155390	44335752	rs2532392	44309856	rs2532392	0.021791	0.978519	C	T	0.2425	0.978519	rs2532392	RP11-259G18.3	1164	intergenic	4.18	NA	5	15	1	1	1	0.00013	-3.82646	-0.0523078	0.0129771	8.4e-17	8.32546	0.0113922	0.00136838	FALSE
94	17	rs2957321	44336594	rs2532392	44309856	rs2532392	0.0281802	0.978519	G	A	0.2425	0.978519	rs2532392	RP11-259G18.3	322	downstream	4.829	NA	5	15	1	1	1	0.000211	-3.70547	-0.0497471	0.0141108	8.5e-17	8.32406	0.0113935	0.00136866	FALSE
94	17	rs78903072	44338966	rs2532392	44309856	rs2532392	0.0266877	0.90586	C	A	0.2575	0.90586	rs2532392	RP11-259G18.3	993	upstream	2.365	7	5	5	1	1	1	0.00019	-3.73195	-0.0519281	0.0132128	3.5e-16	8.15472	0.0111775	0.00137058	FALSE
94	17	rs79928920	44338967	rs2532392	44309856	rs2532392	0.0234781	0.90586	C	T	0.2575	0.90586	rs2532392	RP11-259G18.3	994	upstream	2.731	7	5	5	1	1	1	0.000149	-3.79273	-0.0527822	0.0132015	3.6e-16	8.15131	0.0111702	0.00137058	FALSE
94	17	rs2732685	44339408	rs2532392	44309856	rs2532392	0.0513219	0.940958	T	C	0.2505	0.940958	rs2532392	RP11-259G18.3	1435	intergenic	2.816	NA	5	5	1	1	1	0.000672	-3.40076	-0.047742	0.0133978	1.5e-16	8.2565	0.0113065	0.00136892	FALSE
94	17	rs2532349	44339473	rs2532392	44309856	rs2532392	0.0688867	0.958669	G	A	0.2465	0.958669	rs2532392	RP11-259G18.3	1500	intergenic	4.014	NA	5	5	1	1	1	0.0012	-3.23888	-0.0454513	0.0134286	2.8e-17	8.45462	0.0115729	0.00136898	FALSE
94	17	rs112534607	44344376	rs2532392	44309856	rs2532392	0.038166	0.893136	A	G	0.2584	0.893136	rs2532392	RP11-259G18.1	26	upstream	6.929	4	1	1	1	1	1	0.000378	-3.55499	-0.0486949	0.0130527	1.8e-16	8.23471	0.0114068	0.00138563	FALSE
94	17	rs111413387	44344409	rs2532392	44309856	rs2532392	0.0326689	0.896369	C	A	0.2575	0.896369	rs2532392	RP11-259G18.1	0	ncRNA_exonic	11.22	4	1	1	1	1	1	0.00028	-3.63313	-0.0498372	0.0130378	1.6e-16	8.24879	0.0114255	0.00138564	FALSE
94	17	rs2732649	44344810	rs2532392	44309856	rs2532392	0.0306765	0.962296	G	T	0.2396	0.962296	rs2532392	RP11-259G18.1	0	ncRNA_exonic	14.22	4	1	2	1	1	1	0.000248	-3.66432	-0.0504079	0.0130693	2.9e-17	8.45052	0.0117101	0.00138601	FALSE
94	17	rs138875687	44345047	rs2532392	44309856	rs2532392	0.0407486	0.957008	ACT	A	0.2406	0.957008	rs2532392	RP11-259G18.1	0	ncRNA_intronic	8.253	NA	1	2	1	1	1	0.0004288	-3.52169	-0.0503984	0.0135972	5.9e-17	8.36721	0.0115884	0.001385	FALSE
94	17	rs2532340	44345653	rs2532392	44309856	rs2532392	0.0475777	0.967697	G	A	0.2406	0.967697	rs2532392	RP11-259G18.1	0	ncRNA_intronic	5.879	NA	1	15	1	1	1	0.000579	-3.44127	-0.0490758	0.0135809	6.6e-17	8.35398	0.0115926	0.00138777	FALSE
94	17	rs2696559	44346674	rs2532392	44309856	rs2532392	0.0239664	0.900462	C	T	0.2256	0.900462	rs2532392	RP11-259G18.1	613	downstream	4.556	NA	5	15	1	1	1	0.000155	-3.78292	-0.052023	0.0130482	1.1e-16	8.29346	0.0116037	0.00139879	FALSE
94	17	rs2696555	44348370	rs2532392	44309856	rs2532392	0.0302064	0.946889	G	A	0.2425	0.946889	rs2532392	RP11-259G18.1	2309	intergenic	2.885	NA	5	15	1	1	1	0.000241	-3.67164	-0.0524976	0.0135535	7.2e-17	8.3437	0.0115633	0.00138581	FALSE
94	17	rs2732713	44348593	rs2532392	44309856	rs2532392	0.0256787	0.957404	G	A	0.2425	0.957404	rs2532392	RP11-259G18.1	2532	intergenic	0.224	NA	5	15	1	1	1	0.000177	-3.74977	-0.0515483	0.0130544	2.2e-16	8.21065	0.0114181	0.00139095	FALSE
94	17	rs2732712	44348932	rs2532392	44309856	rs2532392	0.0302744	0.929865	G	T	0.2485	0.929865	rs2532392	RP11-259G18.1	2871	intergenic	4.234	NA	5	15	1	1	1	0.000242	-3.67058	-0.0524027	0.0135358	1e-16	8.30479	0.0115426	0.00139058	FALSE
94	17	rs2532330	44349867	rs2532392	44309856	rs2532392	0.0451669	0.957404	A	G	0.2425	0.957404	rs2532392	ARL17B	2282	intergenic	0.846	NA	5	15	1	1	1	0.000525	-3.46767	-0.0494566	0.013569	3.8e-17	8.41891	0.0117099	0.00139065	FALSE
94	17	rs2532329	44350090	rs2532392	44309856	rs2532392	0.0470513	0.907929	A	G	0.2515	0.907929	rs2532392	ARL17B	2059	intergenic	3.086	NA	5	15	1	1	1	0.000567	-3.44693	-0.049171	0.0135796	2.1e-16	8.21623	0.0114695	0.00139586	FALSE
94	17	rs2732708	44351387	rs2532392	44309856	rs2532392	0.0204479	0.946889	T	C	0.2425	0.946889	rs2532392	ARL17B	762	downstream	11.8	NA	5	15	1	1	1	0.000115	-3.85655	-0.0529719	0.0130254	1.8e-16	8.23471	0.0114919	0.00139592	FALSE
94	17	rs2696542	44351533	rs2532392	44309856	rs2532392	0.0119205	0.936797	G	A	0.2425	0.936797	rs2532392	ARL17B	616	downstream	13.71	NA	5	15	1	1	1	4.34e-05	-4.08859	-0.0560022	0.0129576	6e-17	8.36523	0.0116107	0.00138808	FALSE
94	17	rs2732706	44351686	rs2532392	44309856	rs2532392	0.0203539	0.947693	T	C	0.2445	0.947693	rs2532392	ARL17B	463	downstream	12.36	NA	5	15	1	1	1	0.000114	-3.85868	-0.052877	0.0129982	3.5e-16	8.15472	0.0113829	0.00139567	FALSE
94	17	rs2732705	44351929	rs2532392	44309856	rs2532392	0.0208159	0.952478	G	T	0.2435	0.952478	rs2532392	ARL17B	220	downstream	11.74	NA	5	15	1	1	1	0.000119	-3.84818	-0.0526873	0.0130007	2.4e-16	8.20019	0.0114497	0.00139605	FALSE
94	17	rs2668622	44352131	rs2532392	44309856	rs2532392	0.0183112	0.905429	T	G	0.2515	0.905429	rs2532392	ARL17B	18	downstream	11.28	6	5	15	1	1	1	9.4e-05	-3.90558	-0.0557185	0.013491	2.5e-16	8.19529	0.0114408	0.00139603	FALSE
94	17	rs36050210	44353414	rs2532392	44309856	rs2532392	0.0184006	0.942047	G	A	0.2435	0.942047	rs2532392	ARL17B	0	intronic	4.277	6	5	15	1	1	1	9.49e-05	-3.90327	-0.053446	0.0129908	3.5e-16	8.15472	0.0113666	0.00139393	FALSE
94	17	rs2668627	44353693	rs2532392	44309856	rs2532392	0.0158888	0.928334	C	T	0.2465	0.928334	rs2532392	ARL17B	0	intronic	12.99	1f	5	15	1	1	1	7.26e-05	-3.9676	-0.0542041	0.0129421	5.3e-17	8.37984	0.0116912	0.00139531	FALSE
94	17	rs2696534	44355162	rs2532392	44309856	rs2532392	0.0199694	0.931585	G	A	0.2316	0.931585	rs2532392	ARL17B	0	intronic	0.341	NA	5	15	1	1	1	0.00011	-3.8674	-0.0548669	0.0134296	2.5e-16	8.19529	0.0115614	0.00141098	FALSE
94	17	rs112082260	44355303	rs2532392	44309856	rs2532392	0.0143817	0.967743	C	T	0.2386	0.967743	rs2532392	ARL17B	0	intronic	5.293	5	5	15	1	1	1	6.04e-05	-4.01124	-0.0559076	0.0131773	8.2e-17	8.32832	0.0116358	0.0013971	FALSE
94	17	rs2696533	44355343	rs2532392	44309856	rs2532392	0.0160425	0.951875	C	T	0.2416	0.951875	rs2532392	ARL17B	0	intronic	5.806	NA	5	15	1	1	1	7.38e-05	-3.96369	-0.0550562	0.0131516	6.5e-17	8.35578	0.0116742	0.00139724	FALSE
94	17	rs2696532	44355602	rs2532392	44309856	rs2532392	0.0227955	0.957199	G	A	0.2366	0.957199	rs2532392	ARL17B	0	intronic	0.835	NA	5	15	1	1	1	0.000141	-3.80641	-0.0560967	0.0139435	4.3e-16	8.1298	0.0114238	0.00140508	FALSE
94	17	rs2696530	44355714	rs2532392	44309856	rs2532392	0.0249626	0.962385	G	A	0.2376	0.962385	rs2532392	ARL17B	0	intronic	6.712	NA	5	15	1	1	1	0.000168	-3.76283	-0.0519281	0.013095	8e-17	8.33124	0.0116117	0.0013937	FALSE
94	17	rs2696524	44356793	rs2532392	44309856	rs2532392	0.0240459	0.967743	G	A	0.2386	0.967743	rs2532392	ARL17B	0	intronic	1.454	NA	5	15	1	1	1	0.000156	-3.78132	-0.0524976	0.0131853	2.9e-16	8.17741	0.0114209	0.00139675	FALSE
94	17	rs2696522	44356890	rs2532392	44309856	rs2532392	0.0299317	0.967743	C	T	0.2386	0.967743	rs2532392	ARL17B	0	intronic	3.691	NA	5	15	1	1	1	0.000237	-3.67591	-0.0530667	0.0136984	5.7e-17	8.37127	0.0117092	0.00139884	FALSE
94	17	rs17665188	44357351	rs2532392	44309856	rs2532392	0.0193657	0.967743	C	T	0.2386	0.967743	rs2532392	ARL17B	0	intronic	7.502	NA	2	15	1	1	1	0.000104	-3.88107	-0.0539198	0.0131666	2.5e-16	8.19529	0.0114444	0.00139677	FALSE
94	17	rs74839514	44357453	rs2532392	44309856	rs2532392	0.0182712	0.967743	T	G	0.2386	0.967743	rs2532392	ARL17B	0	intronic	0.445	NA	5	15	1	1	1	9.36e-05	-3.90661	-0.0542988	0.0131616	1.3e-16	8.27358	0.01157	0.00139824	FALSE
94	17	rs2696516	44358107	rs2532392	44309856	rs2532392	0.0123342	0.951694	T	G	0.2396	0.951694	rs2532392	ARL17B	0	intronic	0.896	NA	5	15	1	1	1	4.6e-05	-4.07507	-0.0595888	0.0137856	1.2e-16	8.28311	0.0116678	0.00140892	FALSE
94	17	rs2532322	44358428	rs2532392	44309856	rs2532392	0.00663177	0.962559	A	G	0.2356	0.962559	rs2532392	ARL17B	0	intronic	4.241	NA	5	15	1	1	1	1.62e-05	-4.31171	-0.0598714	0.0130884	7.9e-17	8.33273	0.0116672	0.00140026	FALSE
94	17	rs79523636	44359499	rs2532392	44309856	rs2532392	0.0189113	0.967743	T	C	0.2386	0.967743	rs2532392	ARL17B	0	intronic	3.476	7	5	15	1	1	1	9.97e-05	-3.89132	-0.0542041	0.0131998	1.1e-16	8.29346	0.0115969	0.00139831	FALSE
94	17	rs2732613	44364829	rs2532392	44309856	rs2532392	0.0155637	0.962966	C	A	0.2435	0.962966	rs2532392	ARL17B	0	intronic	10.32	NA	5	15	1	1	1	6.98e-05	-3.97697	-0.0552455	0.0131491	6.7e-17	8.35221	0.0117141	0.0014025	FALSE
94	17	rs111769986	44368266	rs2532392	44309856	rs2532392	0.041797	0.936485	TA	T	0.2306	0.936485	rs2532392	ARL17B	0	intronic	2.933	NA	1	15	1	1	1	0.0004499	-3.50894	-0.0518047	0.0140528	8.5e-17	8.32406	0.0118046	0.00141823	FALSE
94	17	rs2532424	44368926	rs2532392	44309856	rs2532392	0.0299317	0.781264	A	C	0.2535	0.781264	rs2532392	ARL17B	0	intronic	0.471	NA	2	15	1	1	1	0.000237	-3.67591	-0.0501226	0.0129722	9.5e-16	8.03315	0.0113218	0.00140943	FALSE
94	17	rs3874943	44572068	rs5820605	44102682	rs2532392	0.0373605	0.639936	G	A	0.497	0.639936	rs5820605	NSFP1	7560	intergenic	5.863	6	5	15	1	1	0	0.000346	3.57818	0.0418955	0.012211	0.00019	-3.73195	-0.00443195	0.00118645	FALSE
94	17	rs3874942	44572073	rs5820605	44102682	rs2532392	0.0377609	0.639936	A	G	0.497	0.639936	rs5820605	NSFP1	7565	intergenic	4.414	7	5	15	1	1	0	0.00037	3.56061	0.0416974	0.0122086	6.4e-07	-4.97874	-0.00640643	0.00128659	FALSE
94	17	rs116956554	44699851	rs2532392	44309856	rs2532392	0.0274889	0.860846	A	G	0.2197	0.860846	rs2532392	NSF	0	intronic	0.085	6	15	15	1	1	0	0.000201	-3.71776	-0.0497421	0.0127231	2e-16	8.22208	0.0117744	0.00143186	FALSE
94	17	rs117300236	44753350	rs117300236	44753350	rs2532392	0.0101554	1	A	G	0.2843	1	rs117300236	NSF	0	intronic	6.811	6	15	15	1	1	0	3.29e-05	-4.1524	-0.0564645	0.0143868	1.5e-12	7.07449	0.00970166	0.00137116	FALSE
94	17	rs199461	44762589	rs2532392	44309856	rs2532392	0.0423763	0.71539	A	G	0.2555	0.71539	rs2532392	NSF	0	intronic	0.967	7	15	15	1	1	0	0.000462	-3.50187	-0.0401818	0.0110144	4.8e-13	7.23084	0.00970996	0.00134298	FALSE
94	17	rs199441	44773783	rs2532392	44309856	rs2532392	0.0141345	0.844144	A	G	0.2306	0.844144	rs2532392	NSF	0	intronic	1.079	5	5	15	1	1	1	5.86e-05	-4.01838	-0.0495054	0.0129442	1.3e-16	8.27358	0.0114812	0.00138748	FALSE
94	17	rs1378358	44787312	rs2532392	44309856	rs2532392	0.0273465	0.874595	T	C	0.2247	0.874595	rs2532392	NSF	0	intronic	2.785	NA	4	5	1	1	1	0.000199	-3.72028	-0.0470744	0.0120798	1.4e-16	8.26474	0.0114777	0.00138889	FALSE
94	17	rs183211	44788310	rs2532392	44309856	rs2532392	0.0421865	0.704469	A	G	0.2584	0.704469	rs2532392	NSF	0	intronic	3.679	6	4	5	1	1	1	0.000458	-3.50419	-0.0395091	0.0108469	7.3e-13	7.1737	0.00961183	0.00133991	FALSE
94	17	rs199436	44789285	rs2532392	44309856	rs2532392	0.0438382	0.708599	G	A	0.2575	0.708599	rs2532392	NSF	0	intronic	3.542	6	4	5	1	1	1	0.000494	-3.48399	-0.0393169	0.010849	7.4e-13	7.17183	0.00960947	0.00133991	FALSE
94	17	rs169201	44790203	rs2532392	44309856	rs2532392	0.0184203	0.874595	G	A	0.2247	0.874595	rs2532392	NSF	0	intronic	10.01	6	4	5	1	1	0	9.51e-05	-3.90277	-0.0483139	0.0117856	1.6e-16	8.24879	0.0114625	0.00138914	FALSE
94	17	rs199438	44791643	rs2532392	44309856	rs2532392	0.0423763	0.708599	A	G	0.2575	0.708599	rs2532392	NSF	0	intronic	1.432	6	4	5	1	1	0	0.000462	-3.50187	-0.0395091	0.0108469	7.7e-13	7.16639	0.0096031	0.00133992	FALSE
94	17	rs199439	44793503	rs2532392	44309856	rs2532392	0.0211718	0.874595	G	A	0.2247	0.874595	rs2532392	NSF	0	intronic	17.18	6	4	5	1	1	0	0.000123	-3.84007	-0.0473606	0.0117492	1.6e-16	8.24879	0.0114629	0.00138912	FALSE
94	17	rs142167	44795234	rs2532392	44309856	rs2532392	0.0404514	0.708599	G	A	0.2575	0.708599	rs2532392	NSF	0	intronic	3.534	6	4	5	1	1	0	0.000423	-3.5253	-0.0396053	0.010793	7.9e-13	7.16288	0.00959706	0.00133993	FALSE
94	17	rs199457	44795469	rs2532392	44309856	rs2532392	0.0189436	0.874595	T	C	0.2247	0.874595	rs2532392	NSF	0	intronic	0.704	5	4	5	1	1	0	0.0001	-3.89059	-0.0481233	0.0117879	1.7e-16	8.24155	0.0114522	0.00138916	FALSE
94	17	rs199456	44797919	rs2532392	44309856	rs2532392	0.0188572	0.874595	T	C	0.2247	0.874595	rs2532392	NSF	0	intronic	15.73	1b	4	5	1	1	0	9.92e-05	-3.89254	-0.0481233	0.0117879	1.7e-16	8.24155	0.0114534	0.00138966	FALSE
94	17	rs199455	44799216	rs2532392	44309856	rs2532392	0.0368701	0.695582	C	T	0.2614	0.695582	rs2532392	NSF:RPS7P11	00:00:00	ncRNA_exonic	14.25	6	4	5	1	1	0	0.000353	-3.57294	-0.0400515	0.0116681	4.2e-13	7.24895	0.00970077	0.00133795	FALSE
94	17	rs7224296	44800046	rs2532392	44309856	rs2532392	0.066007	0.680643	G	A	0.3022	0.702175	rs199500	NSF	0	intronic	1.307	6	2	5	1	1	0	0.0011	-3.26362	-0.0356894	0.0112877	3.2e-13	7.2857	0.00937624	0.0012866	FALSE
94	17	rs199454	44800110	rs2532392	44309856	rs2532392	0.0368164	0.700365	G	A	0.2594	0.700365	rs2532392	NSF	0	intronic	4.654	1f	2	5	1	1	0	0.000352	-3.57368	-0.0400619	0.0116682	4.1e-13	7.25222	0.00970949	0.00133887	FALSE
94	17	rs199453	44800946	rs2532392	44309856	rs2532392	0.0427045	0.704469	T	C	0.2584	0.704469	rs2532392	NSF	0	intronic	5.963	5	4	5	1	1	0	0.000469	-3.49786	-0.0395091	0.0108469	1.1e-12	7.11738	0.00953569	0.00133996	FALSE
94	17	rs199452	44801340	rs2532392	44309856	rs2532392	0.0478368	0.703922	T	C	0.2565	0.703922	rs2532392	NSF	0	intronic	0.163	6	4	5	1	1	0	0.000585	-3.43848	-0.038836	0.0108542	8.9e-13	7.14653	0.00959025	0.00134187	FALSE
94	17	rs199451	44801784	rs2532392	44309856	rs2532392	0.020259	0.864495	A	G	0.2227	0.864495	rs2532392	NSF	0	intronic	0.104	5	4	5	1	1	0	0.000113	-3.86084	-0.047742	0.0117924	1.6e-16	8.24879	0.0114616	0.00138925	FALSE
94	17	rs34162554	44808342	rs2532392	44309856	rs2532392	0.0332451	0.689387	C	CA	0.2575	0.689387	rs2532392	NSF	0	intronic	4.336	NA	4	5	1	1	0	0.00029	-3.62407	-0.0407964	0.0108483	3.1e-13	7.28998	0.00976729	0.00134014	FALSE
94	17	rs199449	44808902	rs2532392	44309856	rs2532392	0.0492973	0.697656	A	G	0.2555	0.697656	rs2532392	NSF	0	intronic	4.584	6	4	5	1	1	0	0.00062	-3.42271	-0.0386436	0.0108563	6e-13	7.20048	0.00965709	0.00134118	FALSE
94	17	rs199448	44809001	rs2532392	44309856	rs2532392	0.022349	0.864495	G	A	0.2227	0.864495	rs2532392	NSF	0	intronic	5.383	6	4	5	1	1	0	0.000136	-3.81533	-0.0471698	0.0117991	1.2e-16	8.28311	0.0115192	0.00139054	FALSE
94	17	rs199447	44812188	rs2532392	44309856	rs2532392	0.0231415	0.854125	T	C	0.2227	0.854125	rs2532392	NSF	0	intronic	2.564	7	4	5	1	1	0	0.000145	-3.79948	-0.046979	0.0118014	1.1e-16	8.29346	0.0115354	0.0013907	FALSE
94	17	rs199446	44813169	rs2532392	44309856	rs2532392	0.0412617	0.689387	G	A	0.2575	0.689387	rs2532392	NSF	0	intronic	2.07	7	5	5	1	1	0	0.000439	-3.51546	-0.0394063	0.0116606	2.8e-13	7.30368	0.00978838	0.00134014	FALSE
94	17	rs199445	44817408	rs2532392	44309856	rs2532392	0.021259	0.864495	T	C	0.2227	0.864495	rs2532392	NSF	0	intronic	2.705	1f	4	5	1	1	0	0.000124	-3.83808	-0.0472652	0.0117503	9.7e-17	8.3084	0.0115529	0.00139061	FALSE
94	17	rs199444	44818276	rs2532392	44309856	rs2532392	0.0471398	0.697656	C	T	0.2555	0.697656	rs2532392	NSF	0	intronic	0.882	7	4	5	1	1	0	0.000569	-3.44598	-0.038836	0.0108542	4.8e-13	7.23084	0.0096981	0.00134125	FALSE
94	17	rs199443	44819565	rs2532392	44309856	rs2532392	0.0197719	0.864495	T	C	0.2227	0.864495	rs2532392	NSF	0	intronic	5.03	1d	4	5	1	1	0	0.000108	-3.87188	-0.047742	0.0117447	6.9e-17	8.34873	0.0116056	0.00139024	FALSE
94	17	rs199442	44820122	rs2532392	44309856	rs2532392	0.0432106	0.697656	A	G	0.2555	0.697656	rs2532392	NSF	0	intronic	2.864	1f	2	5	1	1	0	0.00048	-3.49168	-0.039413	0.0108479	4.6e-13	7.23662	0.0097045	0.00134121	FALSE
94	17	rs199536	44820425	rs2532392	44309856	rs2532392	0.0376582	0.689387	T	C	0.2575	0.689387	rs2532392	NSF	0	intronic	4.647	1d	2	5	1	1	0	0.000368	-3.56203	-0.039937	0.0116668	2.1e-13	7.34227	0.0098419	0.00134009	FALSE
94	17	rs199535	44822662	rs2532392	44309856	rs2532392	0.021259	0.864495	G	A	0.2227	0.864495	rs2532392	NSF	0	intronic	12.39	6	4	5	1	1	0	0.000124	-3.83808	-0.0472652	0.0117503	6.6e-17	8.35398	0.0116126	0.00139006	FALSE
94	17	rs199534	44824213	rs2532392	44309856	rs2532392	0.0204479	0.864495	G	T	0.2227	0.864495	rs2532392	NSF	0	intronic	0.871	6	4	5	1	1	0	0.000115	-3.85655	-0.047742	0.0117924	6.7e-17	8.35221	0.0116111	0.00139016	FALSE
94	17	rs199533	44828931	rs2532392	44309856	rs2532392	0.0233109	0.864495	A	G	0.2227	0.864495	rs2532392	NSF	0	exonic	11.26	NA	4	4	1	1	0	0.000147	-3.79608	-0.0468836	0.0117815	2.1e-16	8.21623	0.0113893	0.00138614	FALSE
94	17	rs199531	44830414	rs2532392	44309856	rs2532392	0.0442323	0.693509	C	T	0.2565	0.693509	rs2532392	NSF	0	intronic	4.485	6	4	5	1	1	1	0.000503	-3.47915	-0.0392207	0.0108317	1.8e-12	7.04916	0.00942508	0.00133656	FALSE
94	17	rs9912530	44836302	rs2532392	44309856	rs2532392	0.0745279	0.658629	T	C	0.3002	0.706824	rs199500	NSF	1471	intergenic	0.362	4	2	5	1	1	1	0.0014	-3.19465	-0.0348089	0.0112778	4.5e-13	7.2396	0.00930205	0.00128486	FALSE
94	17	rs199530	44836653	rs2532392	44309856	rs2532392	0.0458251	0.680591	G	A	0.2604	0.680591	rs2532392	NSF	1822	intergenic	1.825	1f	2	5	1	1	1	0.00054	-3.46009	-0.03872	0.0116328	3.2e-13	7.2857	0.00973431	0.00133602	FALSE
94	17	rs199529	44837217	rs2532392	44309856	rs2532392	0.0186601	0.758143	C	A	0.2425	0.758143	rs2532392	NSF	2386	intergenic	4.434	6	4	5	1	1	1	9.74e-05	-3.89698	-0.046979	0.0115037	3.2e-14	7.58996	0.0102381	0.00134915	FALSE
94	17	rs199528	44843136	rs2532392	44309856	rs2532392	0.0300696	0.824092	T	C	0.2207	0.824092	rs2532392	WNT3	0	intronic	0.646	1f	4	5	1	1	0	0.000239	-3.67377	-0.0455468	0.0118402	6.4e-17	8.35761	0.0116211	0.00139062	FALSE
94	17	rs199527	44843667	rs2532392	44309856	rs2532392	0.0447894	0.649932	G	A	0.2575	0.69966	rs199500	WNT3	0	intronic	10.02	5	4	5	1	1	0	0.000516	-3.47231	-0.0391775	0.0117349	9.3e-13	7.14049	0.00954624	0.00133698	FALSE
94	17	rs199525	44847834	rs2532392	44309856	rs2532392	0.0280446	0.824092	G	T	0.2207	0.824092	rs2532392	WNT3	0	intronic	6.88	2b	1	12	1	1	0	0.000209	-3.70788	-0.0459289	0.0118357	1.6e-16	8.24879	0.0114633	0.00138909	FALSE
94	17	rs199524	44848438	rs2532392	44309856	rs2532392	0.0469625	0.649932	G	T	0.2575	0.69966	rs199500	WNT3	0	intronic	9.367	1f	1	1	1	1	0	0.000565	-3.44788	-0.0389072	0.0117317	5.8e-13	7.2051	0.00964825	0.00133888	FALSE
94	17	rs199523	44848517	rs2532392	44309856	rs2532392	0.0595905	0.649932	C	A	0.2575	0.69966	rs199500	WNT3	0	intronic	7.126	4	1	1	1	1	0	0.000901	-3.31974	-0.0372762	0.0116555	5.7e-13	7.20747	0.00965087	0.00133895	FALSE
94	17	rs199520	44853872	rs2532392	44309856	rs2532392	0.0376582	0.649932	G	A	0.2575	0.69966	rs199500	WNT3	0	intronic	10.4	1f	5	14	1	1	0	0.000368	-3.56203	-0.0404575	0.0118259	1.5e-12	7.07449	0.00947004	0.00133853	FALSE
94	17	rs199519	44853924	rs2532392	44309856	rs2532392	0.0362706	0.649932	G	A	0.2575	0.69966	rs199500	WNT3	0	intronic	0.235	5	5	14	1	1	0	0.000342	-3.58122	-0.0406658	0.0118284	2e-12	7.03448	0.00941266	0.0013374	FALSE
94	17	rs199518	44854580	rs2532392	44309856	rs2532392	0.0269843	0.649932	A	C	0.2575	0.69966	rs199500	WNT3	0	intronic	5.631	5	5	14	1	1	0	0.000194	-3.7267	-0.0422501	0.0118273	1.7e-12	7.05711	0.00944887	0.00133965	FALSE
94	17	rs199517	44854587	rs2532392	44309856	rs2532392	0.0266125	0.649932	A	G	0.2575	0.69966	rs199500	WNT3	0	intronic	5.319	5	5	14	1	1	0	0.000189	-3.73328	-0.0423231	0.0118282	1.9e-12	7.04163	0.00943478	0.0013394	FALSE
94	17	rs199516	44856485	rs2532392	44309856	rs2532392	0.0170304	0.824092	C	T	0.2207	0.824092	rs2532392	WNT3	0	intronic	5.101	1f	5	14	1	1	0	8.2e-05	-3.93848	-0.0488962	0.0130361	3.3e-16	8.16183	0.0113145	0.00138614	FALSE
94	17	rs199514	44856881	rs2532392	44309856	rs2532392	0.0179657	0.814729	G	A	0.2187	0.814729	rs2532392	WNT3	0	intronic	2.162	1f	1	14	1	1	0	9.06e-05	-3.91448	-0.0485917	0.0130321	1.8e-16	8.23471	0.0114148	0.00138587	FALSE
94	17	rs199513	44856932	rs2532392	44309856	rs2532392	0.0166809	0.805481	A	G	0.2167	0.805481	rs2532392	WNT3	0	intronic	3.207	1f	1	14	1	1	0	7.9e-05	-3.94741	-0.0490012	0.0130375	1.8e-16	8.23471	0.0114154	0.00138588	FALSE
94	17	rs199512	44857352	rs2532392	44309856	rs2532392	0.0193657	0.819396	T	C	0.2197	0.819396	rs2532392	WNT3	0	intronic	7.839	5	2	14	1	1	0	0.000104	-3.88107	-0.0481719	0.0130266	1.5e-16	8.2565	0.0114396	0.00138606	FALSE
94	17	rs199510	44857929	rs2532392	44309856	rs2532392	0.0198711	0.819396	A	C	0.2197	0.819396	rs2532392	WNT3	0	intronic	1.377	6	5	14	1	1	0	0.000109	-3.86963	-0.0478466	0.01297	1.7e-16	8.24155	0.0114222	0.00138618	FALSE
94	17	rs199509	44858728	rs2532392	44309856	rs2532392	0.0181604	0.819396	G	A	0.2197	0.819396	rs2532392	WNT3	0	intronic	4.152	6	5	14	1	1	0	9.25e-05	-3.90947	-0.0485287	0.0130313	1.8e-16	8.23471	0.0114148	0.00138614	FALSE
94	17	rs199507	44858855	rs2532392	44309856	rs2532392	0.0177881	0.819396	A	G	0.2197	0.819396	rs2532392	WNT3	0	intronic	3.286	1f	5	14	1	1	0	8.89e-05	-3.91905	-0.0486547	0.0130329	1.8e-16	8.23471	0.0114184	0.00138616	FALSE
94	17	rs199506	44859031	rs2532392	44309856	rs2532392	0.0191568	0.829563	A	G	0.2197	0.829563	rs2532392	WNT3	0	intronic	5.804	1f	5	14	1	1	0	0.000102	-3.88578	-0.0482243	0.0130273	2e-16	8.22208	0.0113975	0.00138648	FALSE
94	17	rs415430	44859144	rs2532392	44309856	rs2532392	0.0178302	0.805481	C	T	0.2167	0.805481	rs2532392	WNT3	0	intronic	2.655	NA	5	14	1	1	0	8.93e-05	-3.91796	-0.0487282	0.013057	1.8e-16	8.23471	0.011419	0.00138631	FALSE
94	17	rs430685	44859148	rs2532392	44309856	rs2532392	0.0178302	0.805481	T	C	0.2167	0.805481	rs2532392	WNT3	0	intronic	5.372	NA	5	14	1	1	0	8.93e-05	-3.91796	-0.0487282	0.013057	1.8e-16	8.23471	0.011419	0.00138631	FALSE
94	17	rs199505	44859410	rs2532392	44309856	rs2532392	0.0175314	0.810091	A	G	0.2177	0.810091	rs2532392	WNT3	0	intronic	2.453	1f	4	14	1	1	0	8.65e-05	-3.92564	-0.0487282	0.0130339	1.9e-16	8.22823	0.0114125	0.00138723	FALSE
94	17	rs70602	44859715	rs2532392	44309856	rs2532392	0.0195707	0.810091	T	C	0.2177	0.810091	rs2532392	WNT3	0	intronic	4.678	1f	5	14	1	1	0	0.000106	-3.87643	-0.0481194	0.013026	2.2e-16	8.21065	0.01139	0.00138739	FALSE
94	17	rs70600	44860021	rs2532392	44309856	rs2532392	0.0181095	0.810091	T	C	0.2177	0.810091	rs2532392	WNT3	0	intronic	0.305	2b	2	14	1	1	1	9.2e-05	-3.91078	-0.0487902	0.0118714	3.4e-16	8.15822	0.0113208	0.00138771	FALSE
94	17	rs199504	44861003	rs2532392	44309856	rs2532392	0.0118877	0.814621	C	T	0.2207	0.814621	rs2532392	WNT3	0	intronic	1.171	1f	2	14	1	1	1	4.32e-05	-4.08966	-0.0507671	0.0130605	5.8e-16	8.09345	0.011215	0.00138563	FALSE
94	17	rs199503	44862162	rs2532392	44309856	rs2532392	0.00969415	0.819396	A	G	0.2197	0.819396	rs2532392	WNT3	0	intronic	0.954	5	5	14	1	1	1	3.05e-05	-4.1697	-0.0527822	0.012011	4.1e-16	8.13557	0.0113113	0.00139036	FALSE
94	17	rs199502	44862347	rs2532392	44309856	rs2532392	0.0425176	0.724209	A	G	0.2326	0.724209	rs2532392	WNT3	0	intronic	4.014	5	5	14	1	1	1	0.000465	-3.50015	-0.0415257	0.0113929	2.6e-14	7.61682	0.0106582	0.00139912	FALSE
94	17	rs199501	44862613	rs2532392	44309856	rs2532392	0.0209953	0.668246	A	G	0.2525	0.721161	rs199500	WNT3	0	intronic	2.299	1f	5	14	1	1	1	0.000121	-3.84409	-0.0442341	0.0120253	8.1e-13	7.15945	0.00962531	0.00134433	FALSE
94	17	rs916888	44863133	rs2532392	44309856	rs2532392	0.0433014	0.718625	C	T	0.2654	0.73809	rs199500	WNT3	0	intronic	7.991	1f	5	14	1	1	1	0.000482	-3.49057	-0.042197	0.011602	8e-16	8.0542	0.0106624	0.00132383	FALSE
94	17	rs199500	44863413	rs199500	44863413	rs2532392	0.0192618	1	T	C	0.2734	1	rs199500	WNT3	0	intronic	10.93	1f	5	14	1	1	1	0.000103	-3.88341	-0.0477732	0.0129029	7.5e-14	7.47881	0.00970447	0.0012977	FALSE
94	17	rs2074404	44865439	rs199500	44863413	rs2532392	0.0912033	0.6364	G	T	0.2664	0.6364	rs199500	WNT3	0	intronic	3.184	1f	5	14	1	1	1	0.0021	-3.07571	-0.034981	0.0109743	6.8e-14	7.49168	0.0104366	0.001393	FALSE
94	17	rs199499	44865498	rs2532392	44309856	rs2532392	0.0269107	0.675478	T	C	0.2078	0.675478	rs2532392	WNT3	0	intronic	0.096	5	5	14	1	1	1	0.000193	-3.72801	-0.0485044	0.0124064	1.2e-13	7.41678	0.0111405	0.00150247	FALSE
94	17	rs199498	44865603	rs2532392	44309856	rs2532392	0.0844983	0.634019	C	T	0.2247	0.634019	rs2532392	WNT3	0	intronic	3.65	1f	5	14	1	1	1	0.0018	-3.12139	-0.0376811	0.0116574	4.5e-14	7.54566	0.0109758	0.00145475	FALSE
94	17	rs199497	44866602	rs199497	44866602	rs2532392	0.0218858	1	C	T	0.1809	1	rs199497	WNT3	0	intronic	4.494	5	5	14	1	1	1	0.000131	-3.82457	-0.0592119	0.0145834	3.7e-13	7.26611	0.0114693	0.00157817	FALSE
94	17	rs1563304	44874453	rs199497	44866602	rs2532392	0.0603808	0.748874	T	C	0.1829	0.748874	rs199497	WNT3	0	intronic	1.974	5	5	14	1	1	0	0.000926	-3.3121	-0.0487902	0.0140324	9.3e-12	6.81694	0.0101676	0.00149145	FALSE
94	17	rs3933653	44888742	rs3933653	44888742	rs3933653	0.0355768	1	T	C	0.2783	1	rs3933653	WNT3	0	intronic	0.472	5	4	14	1	1	0	0.000257	-3.65518	-0.0457379	0.0119431	0.0002	3.71902	0.00482973	0.00129677	FALSE
95	18	rs62097899	50517509	rs34569535	50552965	rs4632195	0.0287101	0.954163	T	C	0.4215	0.954163	rs34569535	DCC	0	intronic	2.88	7	5	15	1	1	0	0.000219	3.69603	0.0367781	0.0103237	5.6e-05	4.02906	0.00468654	0.0011633	TRUE
95	18	rs11663217	50526533	rs34569535	50552965	rs4632195	0.0174988	0.885039	G	A	0.4433	0.885039	rs34569535	DCC	0	intronic	2.999	6	9	15	1	1	0	8.62e-05	3.92647	0.0386265	0.0102258	5.8e-05	4.0208	0.0046491	0.00115615	TRUE
95	18	rs62097900	50526808	rs34569535	50552965	rs4632195	0.0192618	0.881306	T	C	0.4423	0.881306	rs34569535	DCC	0	intronic	0.938	6	9	15	1	1	0	0.000103	3.88341	0.0382108	0.0102215	5.4e-05	4.0376	0.00466646	0.00115579	TRUE
95	18	rs62097903	50531232	rs34569535	50552965	rs4632195	0.0213454	0.961613	G	A	0.4235	0.961613	rs34569535	DCC	0	intronic	3.822	5	9	15	1	1	0	0.000125	3.83611	0.0379719	0.0102795	4.3e-05	4.09074	0.00475591	0.00116268	TRUE
95	18	rs56796226	50543302	rs34569535	50552965	rs4632195	0.0201634	0.969059	G	A	0.4274	0.969059	rs34569535	DCC	0	intronic	5.444	7	9	15	1	1	0	0.000112	3.86301	0.038242	0.0102823	4.8e-05	4.06516	0.00472338	0.0011623	TRUE
95	18	rs9807185	50547499	rs34569535	50552965	rs4632195	0.0216955	0.976818	T	G	0.4274	0.976818	rs34569535	DCC	0	intronic	0.541	5	7	15	1	1	0	0.000129	3.82836	0.0378784	0.0102786	4.1e-05	4.10177	0.00477106	0.00116311	TRUE
95	18	rs34569535	50552965	rs34569535	50552965	rs4632195	0.00982294	1	C	A	0.4334	1	rs34569535	DCC	0	intronic	2.76	7	9	15	1	1	0	1.4e-05	4.34386	0.0434609	0.0104494	2.6e-05	4.20594	0.00490474	0.00116687	TRUE
95	18	rs6417120	50555225	rs56132959	50612329	rs4632195	0.081045	0.803317	C	A	0.3887	0.719823	rs4525560	DCC	0	intronic	1.212	7	9	15	1	0	0	0.000678	-3.39832	-0.0341981	0.0104131	0.00058	-3.4408	-0.00408942	0.00118894	TRUE
95	18	rs7506428	50557938	rs56132959	50612329	rs4632195	0.0682428	0.782144	A	C	0.3877	0.715607	rs4525560	DCC	0	intronic	4.287	6	9	15	1	0	0	0.001	-3.29053	-0.0326368	0.0102637	0.00034	-3.58275	-0.0042511	0.00118602	TRUE
95	18	rs11663694	50559986	rs4321259	50623640	rs4632195	0.00811219	0.773246	C	T	0.4026	0.773246	rs4321259	DCC	0	intronic	2.525	6	9	15	1	1	0	2.26e-05	4.23752	0.0423127	0.0104168	1.1e-06	4.87285	0.00570318	0.00117229	TRUE
95	18	rs8085965	50561632	rs56132959	50612329	rs4632195	0.0951167	0.788908	G	T	0.3837	0.708442	rs4525560	DCC	0	intronic	0.401	7	9	15	1	0	0	0.0015	-3.17468	-0.0317487	0.0103308	0.00052	-3.47024	-0.00412849	0.00118914	TRUE
95	18	rs7505888	50565946	rs56132959	50612329	rs4632195	0.0905548	0.799429	T	C	0.3877	0.716693	rs4525560	DCC	0	intronic	1.623	7	9	15	1	0	0	0.0017	-3.13818	-0.0310883	0.0102478	0.00044	-3.51485	-0.00417133	0.00118742	TRUE
95	18	rs7506245	50570403	rs4321259	50623640	rs4632195	0.00462174	0.767902	G	A	0.4036	0.767902	rs4321259	DCC	0	intronic	8.373	7	9	15	1	1	0	9.11e-06	4.43729	0.0440668	0.0103789	1.6e-06	4.79832	0.00561838	0.00116961	TRUE
95	18	rs6508188	50570638	rs56132959	50612329	rs4632195	0.0691598	0.793819	T	G	0.3847	0.705217	rs4525560	DCC	0	intronic	2.339	7	9	15	1	0	0	0.000994	-3.29222	-0.0328848	0.0103232	0.00035	-3.57517	-0.00423901	0.00118661	TRUE
95	18	rs9949949	50571241	rs56132959	50612329	rs4632195	0.0689389	0.810789	A	G	0.3867	0.712488	rs4525560	DCC	0	intronic	0.03	6	9	15	1	0	0	0.000934	-3.30969	-0.0328745	0.0102661	0.00036	-3.56779	-0.00423259	0.00118663	TRUE
95	18	rs7505556	50571419	rs56132959	50612329	rs4632195	0.0546015	0.790975	A	G	0.3897	0.722982	rs4525560	DCC	0	intronic	1.254	7	9	15	1	0	0	0.00075	-3.37062	-0.0334844	0.0102724	0.00026	-3.6522	-0.004318	0.00118345	TRUE
95	18	rs11661483	50571954	rs4321259	50623640	rs4632195	0.00456227	0.772371	G	A	0.4026	0.772371	rs4321259	DCC	0	intronic	7.439	6	9	15	1	1	0	8.92e-06	4.44182	0.0441086	0.0103794	1.8e-06	4.77467	0.00557869	0.00116965	TRUE
95	18	rs28718037	50572697	rs56132959	50612329	rs4632195	0.0613152	0.781027	A	G	0.3877	0.71454	rs4525560	DCC	0	intronic	9.176	7	9	15	1	0	0	0.000867	-3.33047	-0.0330812	0.0102682	0.0003	-3.6153	-0.00428285	0.00118357	TRUE
95	18	rs62097950	50573936	rs4321259	50623640	rs4632195	0.00445589	0.768786	T	C	0.4036	0.768786	rs4321259	DCC	0	intronic	0.535	7	9	15	1	1	0	8.59e-06	4.44993	0.0441923	0.0103802	1.4e-06	4.825	0.00564948	0.00116986	TRUE
95	18	rs13381767	50574947	rs56132959	50612329	rs4632195	0.0704276	0.772029	G	A	0.4006	0.716125	rs4525560	DCC	0	intronic	0.938	6	9	15	1	0	0	0.000652	-3.40901	-0.0340533	0.0103352	0.00045	-3.50888	-0.00415872	0.00118491	TRUE
95	18	rs6508190	50575723	rs56132959	50612329	rs4632195	0.0538346	0.798809	A	G	0.3917	0.729391	rs4525560	DCC	0	intronic	4.501	5	9	15	1	0	0	0.000661	-3.40526	-0.0338257	0.0102759	0.00027	-3.6425	-0.00431509	0.00118328	TRUE
95	18	rs7506999	50576312	rs56132959	50612329	rs4632195	0.0721845	0.80724	T	G	0.3897	0.722982	rs4525560	DCC	0	intronic	0.43	7	9	15	1	0	0	0.0011	-3.26362	-0.0324096	0.0102613	0.00036	-3.56779	-0.00423038	0.00118589	TRUE
95	18	rs11874659	50588260	rs56132959	50612329	rs4632195	0.0743346	0.82201	T	C	0.3877	0.722007	rs4525560	DCC	0	intronic	0.544	7	9	15	1	0	0	0.000736	-3.37581	-0.0335361	0.0102729	0.00047	-3.4973	-0.00414408	0.00118499	TRUE
95	18	rs4129439	50589083	rs4321259	50623640	rs4632195	0.00253318	0.769738	C	T	0.4016	0.769738	rs4321259	DCC	0	intronic	9.966	6	5	15	1	1	0	3.61e-06	4.63266	0.0460125	0.0103991	3.1e-06	4.66408	0.0054579	0.00116996	TRUE
95	18	rs62099173	50595936	rs4321259	50623640	rs4632195	0.00547584	0.788793	G	T	0.3986	0.788793	rs4321259	DCC	0	intronic	2.1	7	7	15	1	1	0	1.19e-05	4.37941	0.0435027	0.0103731	3.8e-06	4.62203	0.00540507	0.00116972	TRUE
95	18	rs4506980	50597654	rs4321259	50623640	rs4632195	0.00544771	0.790726	A	G	0.3966	0.790726	rs4321259	DCC	0	intronic	11.88	7	7	15	1	1	0	1.18e-05	4.38125	0.0435131	0.0103732	4.3e-06	4.59633	0.00537934	0.00116974	TRUE
95	18	rs4510098	50597737	rs4321259	50623640	rs4632195	0.00850492	0.790726	T	G	0.3966	0.790726	rs4321259	DCC	0	intronic	4.815	7	7	15	1	1	0	2.44e-05	4.22028	0.0419998	0.0103777	5.4e-06	4.54862	0.00532195	0.00117	TRUE
95	18	rs28629395	50604504	rs56132959	50612329	rs4632195	0.0594854	0.832696	G	A	0.3917	0.730423	rs4525560	DCC	0	intronic	1.914	6	5	15	1	0	0	0.000602	-3.43071	-0.0340843	0.0102785	0.00034	-3.58275	-0.00424934	0.0011855	TRUE
95	18	rs72917329	50607242	rs4321259	50623640	rs4632195	0.00449828	0.835797	A	G	0.4095	0.835797	rs4321259	DCC	0	intronic	1.47	5	7	15	1	1	0	8.72e-06	4.4467	0.0448196	0.01054	5.7e-06	4.53722	0.00531648	0.00117157	TRUE
95	18	rs9949889	50608436	rs56132959	50612329	rs4632195	0.0439264	0.915316	C	T	0.3777	0.834257	rs4525560	DCC	0	intronic	2.604	7	5	15	1	0	0	0.000496	-3.48291	-0.0348606	0.010363	0.00014	-3.80817	-0.00452682	0.00119072	TRUE
95	18	rs9949928	50608590	rs56132959	50612329	rs4632195	0.0513966	0.911617	A	G	0.3748	0.832147	rs4525560	DCC	0	intronic	4.502	6	5	15	1	0	0	0.000674	-3.39994	-0.0340222	0.0103544	0.00017	-3.75987	-0.00447093	0.00119078	TRUE
95	18	rs3922754	50609302	rs56132959	50612329	rs4632195	0.0551292	0.915125	T	C	0.3738	0.835696	rs4525560	DCC	0	intronic	2.449	7	5	15	1	0	0	0.000772	-3.36264	-0.0336499	0.0103505	0.00018	-3.74555	-0.00446274	0.00119043	TRUE
95	18	rs4078161	50609919	rs56132959	50612329	rs4632195	0.055904	0.91985	G	T	0.3708	0.833168	rs4525560	DCC	0	intronic	2.264	6	5	15	1	0	0	0.000793	-3.35523	-0.0335775	0.0103497	0.00015	-3.79107	-0.00451177	0.00119024	TRUE
95	18	rs4078162	50610042	rs56132959	50612329	rs4632195	0.0400347	0.66329	T	G	0.4632	0.68171	rs4321259	DCC	0	intronic	0.524	7	5	15	1	0	0	0.000415	-3.53036	-0.0338981	0.00993214	1.8e-06	-4.77467	-0.00547944	0.00114654	TRUE
95	18	rs7504413	50610528	rs56132959	50612329	rs4632195	0.0430738	0.933653	T	C	0.3678	0.822697	rs4525560	DCC	0	intronic	3.816	7	5	15	1	0	0	0.000477	-3.49335	-0.0349642	0.0103641	0.00019	-3.73195	-0.00443938	0.00119136	TRUE
95	18	rs4468701	50611280	rs4321259	50623640	rs4632195	0.00406924	0.832406	C	T	0.4881	0.832406	rs4321259	DCC	0	intronic	0.706	6	5	15	1	1	0	7.49e-06	4.47927	0.0437429	0.0102014	2.6e-07	5.15035	0.00592245	0.00114946	TRUE
95	18	rs55808525	50612317	rs56132959	50612329	rs4632195	0.0541015	0.950474	G	A	0.3718	0.844201	rs4525560	DCC	0	intronic	0.302	7	15	15	1	0	0	0.000745	-3.37246	-0.0340016	0.0104307	0.00021	-3.70667	-0.00441304	0.00119247	TRUE
95	18	rs56132959	50612329	rs56132959	50612329	rs4632195	0.042329	1	C	T	0.3807	0.81008	rs4525560	DCC	0	intronic	2.236	6	15	15	1	0	0	0.000461	-3.50245	-0.0361351	0.0106987	2.1e-05	-4.25398	-0.00508998	0.0011958	TRUE
95	18	rs62099177	50613595	rs56132959	50612329	rs4632195	0.047621	0.663861	A	C	0.4682	0.712246	rs4321259	DCC	0	intronic	1.257	7	15	15	1	0	0	0.00058	-3.4408	-0.0332259	0.00998232	1.2e-06	-4.85564	-0.00556012	0.00114688	TRUE
95	18	rs11663393	50614732	rs4321259	50623640	rs4632195	0.00904451	0.881034	A	G	0.4801	0.881034	rs4321259	DCC	0	intronic	0.708	6	15	15	1	1	0	2.7e-05	4.1974	0.0414368	0.0102893	7.2e-08	5.38611	0.00619593	0.00115037	TRUE
95	18	rs4291980	50617175	rs4321259	50623640	rs4632195	0.00285087	1	G	T	0.4483	1	rs4321259	DCC	0	intronic	5.664	6	9	15	1	1	0	4.33e-06	4.59488	0.0450497	0.0102553	1.2e-06	4.85564	0.00562051	0.00115725	TRUE
95	18	rs9952089	50619266	rs56132959	50612329	rs4632195	0.0588438	0.911617	A	G	0.3748	0.848269	rs4525560	DCC	0	intronic	2.096	6	7	15	1	0	0	0.000878	-3.32696	-0.0331122	0.0102877	0.00014	-3.80817	-0.00452778	0.00119013	TRUE
95	18	rs7506909	50620087	rs56132959	50612329	rs4632195	0.0079889	0.736564	A	G	0.4284	0.862136	rs4525560	DCC	0	intronic	8.919	7	7	15	1	1	0	2.2e-05	-4.24356	-0.0422292	0.0103801	1.8e-05	-4.28836	-0.00501196	0.00116747	TRUE
95	18	rs4459619	50620708	rs4321259	50623640	rs4632195	0.00314585	0.87089	C	T	0.4831	0.87089	rs4321259	DCC	0	intronic	4.63	7	7	15	1	1	0	5.02e-06	4.56395	0.0445686	0.0102098	9.3e-08	5.3399	0.00614143	0.00115009	TRUE
95	18	rs4453578	50620752	rs56132959	50612329	rs4632195	0.055648	0.923958	A	G	0.3738	0.843819	rs4525560	DCC	0	intronic	4.219	7	7	15	1	0	0	0.000786	-3.35768	-0.033412	0.0102908	0.00015	-3.79107	-0.00450321	0.00119028	TRUE
95	18	rs4444405	50621027	rs56132959	50612329	rs4632195	0.0628533	0.919794	C	A	0.3728	0.840422	rs4525560	DCC	0	intronic	4.97	7	7	15	1	0	0	0.001	-3.29053	-0.0326885	0.0103022	0.00016	-3.77501	-0.00449693	0.00119029	TRUE
95	18	rs4270245	50621050	rs56132959	50612329	rs4632195	0.0581111	0.923958	A	G	0.3738	0.843819	rs4525560	DCC	0	intronic	5.121	7	7	15	1	0	0	0.000856	-3.33402	-0.0331846	0.0102884	0.00016	-3.77501	-0.00450196	0.0011903	TRUE
95	18	rs4456578	50621094	rs56132959	50612329	rs4632195	0.0573939	0.919794	A	G	0.3728	0.840422	rs4525560	DCC	0	intronic	2.906	7	7	15	1	0	0	0.000835	-3.34092	-0.0332466	0.0102891	0.00016	-3.77501	-0.00450065	0.00119029	TRUE
95	18	rs4462678	50622395	rs56132959	50612329	rs4632195	0.00738252	0.74381	A	G	0.4264	0.869926	rs4525560	DCC	0	intronic	8.754	6	5	15	1	1	0	1.89e-05	-4.2775	-0.0425631	0.0103836	1.7e-05	-4.30104	-0.00501688	0.00116749	TRUE
95	18	rs62099183	50622992	rs4321259	50623640	rs4632195	0.00369804	0.87089	C	T	0.4831	0.87089	rs4321259	DCC	0	intronic	2.041	6	5	15	1	1	0	6.43e-06	4.51173	0.0440564	0.0102046	1e-07	5.32672	0.00612303	0.00115011	TRUE
95	18	rs9947827	50622997	rs56132959	50612329	rs4632195	0.056694	0.919294	G	A	0.3728	0.839911	rs4525560	DCC	0	intronic	7.973	7	5	15	1	0	0	0.000815	-3.34765	-0.033319	0.0102898	0.00016	-3.77501	-0.00448634	0.00119032	TRUE
95	18	rs9947905	50623076	rs56132959	50612329	rs4632195	0.0558675	0.919294	G	A	0.3728	0.839911	rs4525560	DCC	0	intronic	2.649	7	5	15	1	0	0	0.000792	-3.35558	-0.0334017	0.0102906	0.00016	-3.77501	-0.00450034	0.00119034	TRUE
95	18	rs4321259	50623640	rs4321259	50623640	rs4632195	0.00143394	1	A	G	0.4483	1	rs4321259	DCC	0	intronic	3.474	6	5	15	1	1	0	1.39e-06	4.82643	0.0473118	0.0102786	1.8e-06	4.77467	0.00552356	0.00115733	TRUE
95	18	rs7506783	50625519	rs56132959	50612329	rs4632195	0.0573593	0.923506	A	G	0.3757	0.842533	rs4525560	DCC	0	intronic	5.706	6	5	15	1	0	0	0.000834	-3.34126	-0.0332569	0.0102892	0.00021	-3.70667	-0.00440467	0.00118946	TRUE
95	18	rs7506904	50625779	rs56132959	50612329	rs4632195	0.0491754	0.914962	G	A	0.3797	0.85746	rs4525560	DCC	0	intronic	0.666	6	5	15	1	0	0	0.000617	-3.42403	-0.0340119	0.0102778	0.00015	-3.79107	-0.00449993	0.00118621	TRUE
95	18	rs4602107	50626385	rs56132959	50612329	rs4632195	0.0418019	0.923506	T	C	0.3757	0.842533	rs4525560	DCC	0	intronic	0.156	7	5	15	1	0	0	0.00045	-3.50888	-0.0351195	0.0103657	0.00017	-3.75987	-0.00446986	0.0011902	TRUE
95	18	rs9950661	50627680	rs56132959	50612329	rs4632195	0.0359917	0.655316	T	C	0.4692	0.715127	rs4321259	DCC	0	intronic	2.166	6	9	15	1	0	0	0.000337	-3.58506	-0.0342292	0.00987799	1.4e-06	-4.825	-0.00553526	0.00114681	TRUE
95	18	rs7226390	50629407	rs56132959	50612329	rs4632195	0.066007	0.940994	A	C	0.3738	0.851105	rs4525560	DCC	0	intronic	5.421	6	9	15	1	0	0	0.0011	-3.26362	-0.0325645	0.010282	0.00019	-3.73195	-0.00444322	0.00119028	TRUE
95	18	rs4497765	50630744	rs56132959	50612329	rs4632195	0.0844983	0.92775	A	G	0.3728	0.839431	rs4525560	DCC	0	intronic	0.17	7	9	15	1	0	0	0.0018	-3.12139	-0.031243	0.0103256	0.00017	-3.75987	-0.00447323	0.00119047	TRUE
95	18	rs9946519	50631882	rs56132959	50612329	rs4632195	0.066007	0.923484	T	C	0.3738	0.835173	rs4525560	DCC	0	intronic	0.663	6	9	15	1	0	0	0.0011	-3.26362	-0.0324302	0.0102807	0.00017	-3.75987	-0.00446943	0.00119045	TRUE
95	18	rs7235008	50632813	rs56132959	50612329	rs4632195	0.066007	0.92775	T	C	0.3728	0.839431	rs4525560	DCC	0	intronic	1.71	5	9	15	1	0	0	0.0011	-3.26362	-0.0325335	0.0102817	0.00017	-3.75987	-0.00446839	0.00119055	TRUE
95	18	rs4494619	50633449	rs4321259	50623640	rs4632195	0.00481912	0.863928	G	T	0.4851	0.863928	rs4321259	DCC	0	intronic	0.508	6	9	15	1	1	0	9.77e-06	4.4222	0.0431789	0.0101957	1e-07	5.32672	0.00612449	0.00115064	TRUE
95	18	rs11659803	50635119	rs4321259	50623640	rs4632195	0.0196718	0.785037	A	G	0.3887	0.785037	rs4321259	DCC	0	intronic	2.613	7	9	15	1	1	0	0.000107	3.87414	0.0384914	0.0103212	1.3e-07	5.27885	0.00618927	0.00117314	TRUE
95	18	rs8083719	50638557	rs56132959	50612329	rs4632195	0.0745279	0.932475	A	G	0.3718	0.844201	rs4525560	DCC	0	intronic	2.943	7	5	15	1	0	0	0.0014	-3.19465	-0.0317177	0.0102542	0.00017	-3.75987	-0.004478	0.00119018	TRUE
95	18	rs8088927	50639540	rs56132959	50612329	rs4632195	0.0384149	0.663861	G	A	0.4682	0.712246	rs4321259	DCC	0	intronic	8.982	6	5	15	1	0	0	0.000383	-3.55153	-0.033836	0.00985498	1.8e-06	-4.77467	-0.00547421	0.00114696	TRUE
95	18	rs8089270	50639779	rs56132959	50612329	rs4632195	0.0612607	0.940994	G	A	0.3738	0.851105	rs4525560	DCC	0	intronic	3.703	7	5	15	1	0	0	0.000953	-3.30405	-0.0328228	0.0102656	0.00024	-3.6727	-0.00436168	0.00118916	TRUE
95	18	rs4638654	50640310	rs56132959	50612329	rs4632195	0.0590078	0.940994	A	G	0.3738	0.851105	rs4525560	DCC	0	intronic	0.64	7	5	15	1	0	0	0.000883	-3.32537	-0.0332776	0.0103466	0.00016	-3.77501	-0.00450012	0.0011922	TRUE
95	18	rs5020052	50641696	rs4321259	50623640	rs4632195	0.00317739	0.866307	G	T	0.4821	0.866307	rs4321259	DCC	0	intronic	1.655	7	5	15	1	1	0	5.1e-06	4.56063	0.0445372	0.0102095	1e-07	5.32672	0.00612125	0.00115092	TRUE
95	18	rs4474758	50641829	rs56132959	50612329	rs4632195	0.0587119	0.936657	G	A	0.3748	0.846781	rs4525560	DCC	0	intronic	0.966	7	5	15	1	0	0	0.000874	-3.32823	-0.0330605	0.010268	0.00026	-3.6522	-0.00434229	0.00118916	TRUE
95	18	rs4534924	50642112	rs56132959	50612329	rs4632195	0.0573299	0.936657	G	A	0.3748	0.846781	rs4525560	DCC	0	intronic	1.112	6	5	15	1	0	0	0.000832	-3.34192	-0.0331949	0.0102694	0.00027	-3.6425	-0.00433595	0.00118914	TRUE
95	18	rs12326559	50642307	rs56132959	50612329	rs4632195	0.0388548	0.656679	G	A	0.4682	0.705325	rs4321259	DCC	0	intronic	2.49	6	1	15	1	0	0	0.000392	-3.54541	-0.0339705	0.00991341	1.7e-06	-4.78616	-0.0054837	0.00114682	TRUE
95	18	rs4414555	50643812	rs4321259	50623640	rs4632195	0.0239664	0.7955	T	C	0.495	0.7955	rs4321259	DCC	0	intronic	4.17	6	9	15	1	1	0	0.000155	-3.78292	-0.0363217	0.00995624	1.1e-07	-5.30938	-0.00609598	0.00114881	TRUE
95	18	rs4343352	50645664	rs4321259	50623640	rs4632195	0.015069	0.898902	C	T	0.4732	0.898902	rs4321259	DCC	0	intronic	4.243	6	9	15	1	1	0	6.57e-05	3.99134	0.0383979	0.00999616	5.7e-07	5.00111	0.0057766	0.00115508	TRUE
95	18	rs16956187	50647803	rs56132959	50612329	rs4632195	0.0380151	0.659484	T	C	0.4662	0.70652	rs4321259	DCC	0	intronic	6.073	6	9	15	1	0	0	0.000375	-3.55708	-0.0339602	0.00987534	3.3e-07	-5.10545	-0.00586077	0.00114807	TRUE
95	18	rs8088666	50648093	rs56132959	50612329	rs4632195	0.0616746	0.923674	A	G	0.3698	0.845149	rs4525560	DCC	0	intronic	1.479	6	9	15	1	0	0	0.000965	-3.30054	-0.0328435	0.0102849	7.9e-05	-3.94741	-0.00470809	0.00119283	TRUE
95	18	rs12970188	50650350	rs56132959	50612329	rs4632195	0.066007	0.936363	G	A	0.3728	0.855506	rs4525560	DCC	0	intronic	12.61	7	5	15	1	0	0	0.0011	-3.26362	-0.0324672	0.00961675	0.00021	-3.70667	-0.00441639	0.0011897	TRUE
95	18	rs4548946	50651671	rs56132959	50612329	rs4632195	0.0688867	0.927865	T	C	0.3708	0.848569	rs4525560	DCC	0	intronic	1.161	6	5	15	1	0	0	0.0012	-3.23888	-0.0320799	0.00962047	0.00013	-3.82646	-0.00455323	0.00119075	TRUE
95	18	rs8083043	50652265	rs56132959	50612329	rs4632195	0.0426113	0.655386	A	G	0.4652	0.70468	rs4321259	DCC	0	intronic	1.466	7	5	15	1	0	0	0.000467	-3.499	-0.0333381	0.00921472	8.7e-07	-4.91897	-0.00564619	0.0011478	TRUE
95	18	rs8083977	50652346	rs56132959	50612329	rs4632195	0.042091	0.661153	C	T	0.4662	0.707527	rs4321259	DCC	0	intronic	1.879	7	5	15	1	0	0	0.000456	-3.50535	-0.0334348	0.00921383	1.2e-06	-4.85564	-0.0055682	0.00114662	TRUE
95	18	rs12454410	50655969	rs56132959	50612329	rs4632195	0.0628533	0.92775	C	T	0.3728	0.847637	rs4525560	DCC	0	intronic	2.18	5	5	15	1	0	0	0.001	-3.29053	-0.0326608	0.00961489	0.00025	-3.66226	-0.00435829	0.00118926	TRUE
95	18	rs7228703	50656120	rs56132959	50612329	rs4632195	0.0345928	0.653981	C	A	0.4662	0.700625	rs4321259	DCC	0	intronic	2.33	5	5	15	1	0	0	0.000313	-3.6043	-0.0343048	0.00920582	2.3e-06	-4.7251	-0.00542922	0.00114794	TRUE
95	18	rs7229097	50656126	rs4321259	50623640	rs4632195	0.0136462	0.894918	G	A	0.4722	0.894918	rs4321259	DCC	0	intronic	0.257	5	5	15	1	1	0	5.52e-05	4.03244	0.038836	0.00925317	2.8e-06	4.68497	0.00541307	0.0011561	TRUE
95	18	rs4371227	50657284	rs56132959	50612329	rs4632195	0.0688867	0.936363	T	C	0.3728	0.855506	rs4525560	DCC	0	intronic	6.216	6	7	15	1	0	0	0.0012	-3.23888	-0.0321767	0.00961954	0.00019	-3.73195	-0.00443864	0.00119019	TRUE
95	18	rs12607872	50658496	rs56132959	50612329	rs4632195	0.0795913	0.927865	A	G	0.3708	0.848569	rs4525560	DCC	0	intronic	1.562	7	9	15	1	0	0	0.0016	-3.15591	-0.0315956	0.00971514	0.00018	-3.74555	-0.00446296	0.00119025	TRUE
95	18	rs12966225	50658497	rs56132959	50612329	rs4632195	0.0820128	0.927865	A	C	0.3708	0.848569	rs4525560	DCC	0	intronic	0.12	7	9	15	1	0	0	0.0017	-3.13818	-0.0314018	0.00971703	0.00018	-3.74555	-0.00445924	0.00119025	TRUE
95	18	rs4530205	50658914	rs56132959	50612329	rs4632195	0.0569057	0.92354	A	G	0.3718	0.844201	rs4525560	DCC	0	intronic	10.44	6	9	15	1	0	0	0.000821	-3.34562	-0.0332413	0.00960931	0.00024	-3.6727	-0.00437117	0.00118936	TRUE
95	18	rs4445960	50660450	rs56132959	50612329	rs4632195	0.037812	0.655386	A	G	0.4652	0.70468	rs4321259	DCC	0	intronic	0.094	7	9	15	1	0	0	0.000371	-3.5599	-0.0339182	0.00920938	1.3e-06	-4.83975	-0.00555526	0.00114672	TRUE
95	18	rs4315409	50660629	rs56132959	50612329	rs4632195	0.066007	0.927865	T	C	0.3708	0.848569	rs4525560	DCC	0	intronic	17.08	6	9	15	1	0	0	0.0011	-3.26362	-0.0322736	0.00961861	0.00018	-3.74555	-0.00445378	0.00119025	TRUE
95	18	rs4349221	50661880	rs56132959	50612329	rs4632195	0.061606	0.92354	G	A	0.3718	0.844201	rs4525560	DCC	0	intronic	8.985	7	9	15	1	0	0	0.000963	-3.30112	-0.0327576	0.00961396	0.00025	-3.66226	-0.00435262	0.00118943	TRUE
95	18	rs12965244	50663864	rs56132959	50612329	rs4632195	0.0599725	0.92354	G	A	0.3718	0.844201	rs4525560	DCC	0	intronic	1.52	7	5	15	1	0	0	0.000913	-3.31605	-0.0329511	0.00961209	0.00024	-3.6727	-0.00436702	0.00118955	TRUE
95	18	rs4578737	50664300	rs56132959	50612329	rs4632195	0.066007	0.927865	T	C	0.3708	0.848569	rs4525560	DCC	0	intronic	1.956	7	5	15	1	0	0	0.0011	-3.26362	-0.0323704	0.00961768	0.00018	-3.74555	-0.00445649	0.00119034	TRUE
95	18	rs4423490	50664398	rs56132959	50612329	rs4632195	0.066007	0.927865	G	A	0.3708	0.848569	rs4525560	DCC	0	intronic	2.277	6	5	15	1	0	0	0.0011	-3.26362	-0.0324672	0.00961675	0.00018	-3.74555	-0.00445645	0.00119036	TRUE
95	18	rs12457189	50665754	rs56132959	50612329	rs4632195	0.0593006	0.936363	C	T	0.3728	0.855506	rs4525560	DCC	0	intronic	7.547	5	5	15	1	0	0	0.000892	-3.32255	-0.0330479	0.00961116	0.00025	-3.66226	-0.00436119	0.00118946	TRUE
95	18	rs12456646	50668785	rs56132959	50612329	rs4632195	0.066007	0.927865	T	C	0.3708	0.848569	rs4525560	DCC	0	intronic	0.06	6	5	15	1	0	0	0.0011	-3.26362	-0.0323704	0.00961768	0.00017	-3.75987	-0.00448204	0.00119053	TRUE
95	18	rs8089828	50669725	rs4321259	50623640	rs4632195	0.0221658	0.78984	C	T	0.493	0.78984	rs4321259	DCC	0	intronic	2.251	7	5	15	1	1	0	0.000134	-3.81899	-0.0367176	0.00925496	1.4e-07	-5.26525	-0.00605956	0.00114942	TRUE
95	18	rs4939721	50671627	rs56132959	50612329	rs4632195	0.0628533	0.661607	G	T	0.4632	0.68059	rs4321259	DCC	0	intronic	0.185	7	5	15	1	0	0	0.001	-3.29053	-0.0315956	0.00933727	4.3e-06	-4.59633	-0.00527437	0.00114721	TRUE
95	18	rs4939722	50672763	rs4321259	50623640	rs4632195	0.0145425	0.79781	C	T	0.498	0.79781	rs4321259	DCC	0	intronic	0.621	7	5	15	1	1	0	6.16e-05	-4.0066	-0.038355	0.00922173	2e-07	-5.19934	-0.00597367	0.00114918	TRUE
95	18	rs4939723	50673089	rs56132959	50612329	rs4632195	0.0570461	0.931998	A	G	0.3738	0.851105	rs4525560	DCC	0	intronic	0.041	6	5	15	1	0	0	0.000825	-3.34427	-0.0332413	0.00960931	0.00025	-3.66226	-0.00435534	0.00118957	TRUE
95	18	rs12967441	50675912	rs56132959	50612329	rs4632195	0.0570461	0.92354	A	G	0.3718	0.844201	rs4525560	DCC	0	intronic	0.113	7	5	15	1	0	0	0.000825	-3.34427	-0.0332413	0.00960931	0.00023	-3.68356	-0.00438398	0.00118965	TRUE
95	18	rs12454142	50676918	rs56132959	50612329	rs4632195	0.0559403	0.919368	A	G	0.3708	0.848993	rs4525560	DCC	0	intronic	0.754	7	5	15	1	0	0	0.000794	-3.35488	-0.0333381	0.00960838	0.00022	-3.69487	-0.00439094	0.00118969	TRUE
95	18	rs948524	50677159	rs56132959	50612329	rs4632195	0.0575319	0.919368	C	T	0.3708	0.848993	rs4525560	DCC	0	intronic	6.231	6	5	15	1	0	0	0.000839	-3.3396	-0.0331446	0.00961024	0.00023	-3.68356	-0.00438387	0.00118964	TRUE
95	18	rs12454839	50678200	rs56132959	50612329	rs4632195	0.056976	0.92775	G	A	0.3728	0.855883	rs4525560	DCC	0	intronic	4.011	6	5	15	1	0	0	0.000823	-3.34494	-0.0332413	0.00960931	0.00023	-3.68356	-0.00437625	0.00118962	TRUE
95	18	rs8089296	50678587	rs56132959	50612329	rs4632195	0.0213454	0.81008	G	A	0.4066	0.99134	rs4525560	DCC	0	intronic	0.364	7	5	15	1	1	0	0.000125	-3.83611	-0.0376811	0.00945946	3.7e-05	-4.12546	-0.0048307	0.00117075	TRUE
95	18	rs10502959	50678732	rs56132959	50612329	rs4632195	0.0628533	0.932095	T	C	0.3718	0.860318	rs4525560	DCC	0	intronic	2.959	6	7	15	1	0	0	0.001	-3.29053	-0.0326608	0.00961489	0.00018	-3.74555	-0.00445491	0.00119044	TRUE
95	18	rs35133257	50679234	rs56132959	50612329	rs4632195	0.0486797	0.932095	CT	C	0.3718	0.860318	rs4525560	DCC	0	intronic	1.823	NA	7	15	1	0	0	0.000577	-3.4422	-0.0342002	0.0102444	0.00024	-3.6727	-0.00436674	0.00119032	TRUE
95	18	rs9955274	50680177	rs56132959	50612329	rs4632195	0.0242815	0.805543	A	G	0.4006	0.974285	rs4525560	DCC	0	intronic	0.717	7	7	15	1	0	0	0.000159	-3.77657	-0.0371031	0.00946493	3.1e-05	-4.16599	-0.00488312	0.0011717	TRUE
95	18	rs11082970	50681121	rs56132959	50612329	rs4632195	0.056623	0.923674	T	G	0.3698	0.853393	rs4525560	DCC	0	intronic	1.06	7	9	15	1	0	0	0.000813	-3.34833	-0.0332413	0.00960931	0.00017	-3.75987	-0.00447104	0.0011905	TRUE
95	18	rs34162293	50682135	rs56132959	50612329	rs4632195	0.055648	0.923674	A	G	0.3698	0.853393	rs4525560	DCC	0	intronic	0.308	6	5	15	1	0	0	0.000786	-3.35768	-0.0333381	0.00960838	0.00018	-3.74555	-0.00445817	0.00119046	TRUE
95	18	rs9944703	50682524	rs56132959	50612329	rs4632195	0.0214312	0.81008	G	A	0.4066	0.99134	rs4525560	DCC	0	intronic	0.454	7	5	15	1	1	0	0.000126	-3.83415	-0.0376811	0.00945946	3.1e-05	-4.16599	-0.00487252	0.00117045	TRUE
95	18	rs6508197	50683213	rs56132959	50612329	rs4632195	0.0191568	0.812998	C	T	0.4056	0.99567	rs4525560	DCC	0	intronic	1.677	6	5	15	1	1	0	0.000102	-3.88578	-0.038355	0.00950563	2.2e-05	-4.24356	-0.00496728	0.00117087	TRUE
95	18	rs4372758	50683306	rs4321259	50623640	rs4632195	0.0134215	0.901798	C	T	0.4702	0.901798	rs4321259	DCC	0	intronic	5.143	7	5	15	1	1	0	5.36e-05	4.03935	0.038836	0.00925317	1.7e-06	4.78616	0.00553506	0.0011552	TRUE
95	18	rs3819116	50683432	rs56132959	50612329	rs4632195	0.0209953	0.809004	C	T	0.4066	0.991321	rs4525560	DCC	0	intronic	1.902	7	5	15	1	1	0	0.000121	-3.84409	-0.0377774	0.00945855	2.3e-05	-4.23358	-0.00496038	0.00117084	TRUE
95	18	rs9963392	50684362	rs56132959	50612329	rs4632195	0.022349	0.818991	C	T	0.4036	0.987065	rs4525560	DCC	0	intronic	0.406	6	5	15	1	0	0	0.000136	-3.81533	-0.0375848	0.00947847	2.4e-05	-4.224	-0.00495241	0.00117137	TRUE
95	18	rs9963399	50684378	rs56132959	50612329	rs4632195	0.0218858	0.818991	G	T	0.4036	0.987065	rs4525560	DCC	0	intronic	0.205	7	5	15	1	0	0	0.000131	-3.82457	-0.0376811	0.00947756	2.2e-05	-4.24356	-0.00496889	0.00117127	TRUE
95	18	rs9957223	50686049	rs56132959	50612329	rs4632195	0.0182712	0.804862	G	A	0.4056	0.987002	rs4525560	DCC	0	intronic	0.706	6	5	15	1	1	0	9.36e-05	-3.90661	-0.038355	0.00945308	4.2e-05	-4.09619	-0.00479722	0.00117038	TRUE
95	18	rs4245253	50686267	rs56132959	50612329	rs4632195	0.0173009	0.810775	G	A	0.4036	0.978383	rs4525560	DCC	0	intronic	0.281	6	5	15	1	0	0	8.44e-05	-3.93155	-0.0386436	0.00945036	4.7e-05	-4.07007	-0.00476268	0.00117047	TRUE
95	18	rs4245254	50686592	rs56132959	50612329	rs4632195	0.0170418	0.804862	G	A	0.4056	0.987002	rs4525560	DCC	0	intronic	0.178	7	5	15	1	1	0	8.21e-05	-3.93819	-0.0386436	0.00945036	4.4e-05	-4.08541	-0.00478099	0.00117036	TRUE
95	18	rs4636988	50686759	rs56132959	50612329	rs4632195	0.0181502	0.804862	C	A	0.4056	0.987002	rs4525560	DCC	0	intronic	4.301	5	5	15	1	1	0	9.24e-05	-3.90973	-0.0384512	0.00945217	4.3e-05	-4.09074	-0.0047866	0.00117033	TRUE
95	18	rs4264463	50686844	rs56132959	50612329	rs4632195	0.0196718	0.810775	C	T	0.4036	0.978383	rs4525560	DCC	0	intronic	1.103	5	5	15	1	0	0	0.000107	-3.87414	-0.0380662	0.00945581	4.9e-05	-4.06035	-0.00475492	0.00117043	TRUE
95	18	rs4940240	50686958	rs56132959	50612329	rs4632195	0.0195707	0.810775	A	G	0.4036	0.978383	rs4525560	DCC	0	intronic	5.666	5	5	15	1	0	0	0.000106	-3.87643	-0.0380662	0.00945581	4.9e-05	-4.06035	-0.00475	0.00117038	TRUE
95	18	rs4940241	50686991	rs56132959	50612329	rs4632195	0.0192618	0.810775	G	A	0.4036	0.978383	rs4525560	DCC	0	intronic	3.932	7	5	15	1	0	0	0.000103	-3.88341	-0.0381625	0.0094549	4.9e-05	-4.06035	-0.00475432	0.00117042	TRUE
95	18	rs4940242	50687196	rs56132959	50612329	rs4632195	0.0535144	0.932095	A	G	0.3718	0.860318	rs4525560	DCC	0	intronic	3.002	7	5	15	1	0	0	0.00073	-3.37806	-0.0335315	0.00960652	0.00021	-3.70667	-0.00441211	0.00118996	TRUE
95	18	rs8095327	50688080	rs4321259	50623640	rs4632195	0.012622	0.898124	T	C	0.4712	0.898124	rs4321259	DCC	0	intronic	2.339	7	5	15	1	1	0	4.79e-05	4.06564	0.0391246	0.0092505	2.7e-06	4.69241	0.00541557	0.00115434	TRUE
95	18	rs28631779	50688149	rs56132959	50612329	rs4632195	0.0168922	0.81008	C	T	0.4066	0.99134	rs4525560	DCC	0	intronic	0.785	6	5	15	1	1	0	8.08e-05	-3.94201	-0.0387398	0.00944945	4.4e-05	-4.08541	-0.00478135	0.00117049	TRUE
95	18	rs4513167	50688529	rs56132959	50612329	rs4632195	0.0414104	0.923048	T	C	0.3757	0.875132	rs4525560	DCC	0	intronic	2.269	7	5	15	1	0	0	0.000442	-3.51365	-0.0348844	0.00959353	0.00014	-3.80817	-0.00452125	0.00118672	TRUE
95	18	rs9953629	50688612	rs56132959	50612329	rs4632195	0.0304767	0.808863	C	T	0.4046	0.991362	rs4525560	DCC	0	intronic	3.679	6	5	15	1	1	0	0.000245	-3.66743	-0.036139	0.00951013	3.3e-05	-4.15171	-0.00487594	0.00117485	TRUE
95	18	rs9964447	50688627	rs56132959	50612329	rs4632195	0.0307425	0.808863	A	C	0.4046	0.991362	rs4525560	DCC	0	intronic	2.17	7	5	15	1	0	0	0.000249	-3.66329	-0.0362355	0.00952705	3.1e-05	-4.16599	-0.00495076	0.00118909	TRUE
95	18	rs9964451	50688636	rs56132959	50612329	rs4632195	0.0302064	0.808863	T	C	0.4046	0.991362	rs4525560	DCC	0	intronic	1.946	6	5	15	1	0	0	0.000241	-3.67164	-0.0362355	0.00950921	3.3e-05	-4.15171	-0.0049302	0.00118783	TRUE
95	18	rs4380114	50688733	rs56132959	50612329	rs4632195	0.0227075	0.81008	G	A	0.4066	0.99134	rs4525560	DCC	0	intronic	5.424	7	5	15	1	1	0	0.00014	-3.80817	-0.0374884	0.00947939	5.3e-05	-4.04199	-0.00474769	0.00117417	TRUE
95	18	rs4525560	50688767	rs56132959	50612329	rs4632195	0.0216955	0.81008	C	T	0.4066	1	rs4525560	DCC	0	intronic	1.543	7	5	15	1	1	0	0.000129	-3.82836	-0.0376811	0.00947756	3.9e-05	-4.11333	-0.00483187	0.00117437	TRUE
95	18	rs7226571	50688970	rs56132959	50612329	rs4632195	0.0214312	0.812998	C	T	0.4056	0.99567	rs4525560	DCC	0	intronic	0.576	6	5	15	1	0	0	0.000126	-3.83415	-0.0376811	0.00945946	3.1e-05	-4.16599	-0.00487707	0.00117104	TRUE
95	18	rs4245256	50689309	rs56132959	50612329	rs4632195	0.0220731	0.812998	C	T	0.4056	0.99567	rs4525560	DCC	0	intronic	2.56	7	5	15	1	1	0	0.000133	-3.82084	-0.0374884	0.00946128	2.9e-05	-4.18118	-0.00489438	0.0011712	TRUE
95	18	rs4359515	50689809	rs56132959	50612329	rs4632195	0.0216955	0.812998	G	T	0.4056	0.99567	rs4525560	DCC	0	intronic	2.193	6	5	15	1	1	0	0.000129	-3.82836	-0.0375848	0.00946037	3.1e-05	-4.16599	-0.00488283	0.00117104	TRUE
95	18	rs4444404	50690643	rs56132959	50612329	rs4632195	0.0216955	0.818991	C	T	0.4036	0.987065	rs4525560	DCC	0	intronic	0.724	7	9	15	1	0	0	0.000129	-3.82836	-0.0375848	0.00946037	4.5e-05	-4.08018	-0.00477671	0.0011705	TRUE
95	18	rs4372757	50690774	rs56132959	50612329	rs4632195	0.0229697	0.818991	T	C	0.4036	0.987065	rs4525560	DCC	0	intronic	0.366	7	9	15	1	0	0	0.000143	-3.80292	-0.0373921	0.00946219	3.4e-05	-4.14487	-0.00485337	0.00117114	TRUE
95	18	rs4940244	50691838	rs56132959	50612329	rs4632195	0.0198711	0.81008	G	A	0.4066	0.99134	rs4525560	DCC	0	intronic	4.065	5	9	15	1	0	0	0.000109	-3.86963	-0.0379699	0.00945672	3.8e-05	-4.11932	-0.00482198	0.00117041	TRUE
95	18	rs9959914	50692458	rs56132959	50612329	rs4632195	0.0206335	0.81008	G	A	0.4066	0.99134	rs4525560	DCC	0	intronic	0.297	7	9	15	1	0	0	0.000117	-3.85233	-0.0378737	0.00945764	3.9e-05	-4.11333	-0.00481319	0.00117033	TRUE
95	18	rs12457406	50692708	rs56132959	50612329	rs4632195	0.0355942	0.81008	A	C	0.4066	0.99134	rs4525560	DCC	0	intronic	1.765	6	9	15	1	0	0	0.00033	-3.59053	-0.0355602	0.00955076	4e-05	-4.10748	-0.00480839	0.00117033	TRUE
95	18	rs4245257	50693727	rs56132959	50612329	rs4632195	0.0206335	0.81008	T	C	0.4066	0.99134	rs4525560	DCC	0	intronic	0.247	7	9	15	1	1	0	0.000117	-3.85233	-0.0378737	0.00945764	4e-05	-4.10748	-0.00480568	0.00117038	TRUE
95	18	rs4940245	50694137	rs56132959	50612329	rs4632195	0.0584798	0.92775	G	A	0.3728	0.855883	rs4525560	DCC	0	intronic	0.797	7	9	15	1	0	0	0.000867	-3.33047	-0.0330479	0.00961116	0.00024	-3.6727	-0.00437025	0.0011891	TRUE
95	18	rs4614799	50694304	rs56132959	50612329	rs4632195	0.0520592	0.92775	A	G	0.3728	0.855883	rs4525560	DCC	0	intronic	1.715	6	9	15	1	0	0	0.000692	-3.39273	-0.0337249	0.00960466	0.00024	-3.6727	-0.00436813	0.00118912	TRUE
95	18	rs4291978	50694535	rs56132959	50612329	rs4632195	0.017893	0.804862	G	A	0.4056	0.987002	rs4525560	DCC	0	intronic	0.195	7	9	15	1	1	0	8.99e-05	-3.91635	-0.0384512	0.00945217	4e-05	-4.10748	-0.0048061	0.00117042	TRUE
95	18	rs9949444	50695904	rs56132959	50612329	rs4632195	0.0169154	0.807792	C	A	0.4046	0.991358	rs4525560	DCC	0	intronic	5.279	7	9	15	1	1	0	8.1e-05	-3.94142	-0.0389322	0.00950014	3.9e-05	-4.11333	-0.00481851	0.00117114	TRUE
95	18	rs17486305	50697120	rs4321259	50623640	rs4632195	0.0189436	0.770324	T	C	0.3887	0.770324	rs4321259	DCC	0	intronic	0.088	6	9	15	1	1	0	0.0001	3.89059	0.0385537	0.0103014	2.2e-07	5.18159	0.00606258	0.00117074	TRUE
95	18	rs2000696	50706382	rs56132959	50612329	rs4632195	0.0511342	0.92775	A	G	0.3728	0.855883	rs4525560	DCC	0	intronic	0.072	NA	9	15	1	0	0	0.000667	-3.4028	-0.0338215	0.00960373	0.00024	-3.6727	-0.00436535	0.00118944	TRUE
95	18	rs12454147	50707053	rs56132959	50612329	rs4632195	0.0439749	0.92775	T	G	0.3728	0.855883	rs4525560	DCC	0	intronic	1.124	5	9	15	1	0	0	0.000394	-3.54407	-0.0351741	0.00959075	0.00024	-3.6727	-0.00436489	0.00118944	TRUE
95	18	rs17408393	50709981	rs4321259	50623640	rs4632195	0.0153262	0.794544	G	A	0.3986	0.794544	rs4321259	DCC	0	intronic	13.01	6	9	15	1	1	0	6.78e-05	3.98388	0.0392711	0.0102527	4.5e-07	5.04649	0.00589355	0.00116779	TRUE
95	18	rs12959099	50711510	rs4321259	50623640	rs4632195	0.0357656	0.66531	G	A	0.4364	0.66531	rs4321259	DCC	0	intronic	6.362	6	9	15	1	1	0	0.000333	3.58818	0.0346536	0.00999658	5.6e-06	4.54095	0.00524446	0.00115476	TRUE
95	18	rs7505145	50711776	rs4632195	50746748	rs4632195	0.00677429	0.792616	A	C	0.4761	0.792616	rs4632195	DCC	0	intronic	0.37	6	9	15	1	1	0	1.68e-05	-4.30366	-0.0417912	0.0101251	4.3e-08	-5.47807	-0.00629992	0.00115038	TRUE
95	18	rs7243019	50713243	rs4632195	50746748	rs4632195	0.00764292	0.822239	C	T	0.4851	0.822239	rs4632195	DCC	0	intronic	0.268	5	9	15	1	1	0	2.04e-05	-4.26047	-0.0410616	0.0100409	3.6e-08	-5.50943	-0.00633161	0.00114885	TRUE
95	18	rs7245004	50716945	rs4632195	50746748	rs4632195	0.00479301	0.734825	A	C	0.4811	0.734825	rs4632195	DCC	0	intronic	0.562	6	9	15	1	1	0	9.68e-06	4.4242	0.0426361	0.0100568	2.9e-07	5.12983	0.00587863	0.00114626	TRUE
95	18	rs4940246	50717386	rs56132959	50612329	rs4632195	0.0532661	0.918828	C	T	0.3728	0.847637	rs4525560	DCC	0	intronic	3.795	7	9	15	1	0	0	0.000635	-3.41621	-0.0339182	0.00958473	0.00027	-3.6425	-0.00433376	0.00118975	TRUE
95	18	rs17487256	50718314	rs4321259	50623640	rs4632195	0.0206335	0.761643	T	C	0.3907	0.761643	rs4321259	DCC	0	intronic	4.555	5	7	15	1	1	0	0.000117	3.85233	0.0379823	0.0102395	2.8e-07	5.13643	0.00601349	0.00117034	TRUE
95	18	rs7232543	50718757	rs4321259	50623640	rs4632195	0.0196718	0.655953	G	A	0.4334	0.687208	rs4632195	DCC	0	intronic	6.552	7	7	15	1	1	0	0.000107	3.87414	0.0378369	0.0101413	3.9e-08	5.49532	0.00635455	0.00115646	TRUE
95	18	rs7233123	50718880	rs4321259	50623640	rs4632195	0.0308738	0.640004	A	G	0.4364	0.675445	rs4632195	DCC	0	intronic	0.59	6	7	15	1	1	0	0.000251	3.66124	0.035679	0.010099	7.3e-08	5.38363	0.00621729	0.00115498	TRUE
95	18	rs62099230	50721712	rs4321259	50623640	rs4632195	0.0157946	0.789957	A	G	0.3996	0.789957	rs4321259	DCC	0	intronic	0.248	7	9	15	1	1	0	7.18e-05	3.97024	0.0390631	0.0102302	5.9e-07	4.99446	0.00583105	0.00116729	TRUE
95	18	rs7230285	50723080	rs4632195	50746748	rs4632195	0.0018171	0.94119	A	G	0.4841	0.94119	rs4632195	DCC	0	intronic	1.126	7	9	15	1	1	0	2.2e-06	4.73413	0.0460439	0.0101834	1.4e-09	6.05548	0.0069301	0.00114521	TRUE
95	18	rs7230446	50723179	rs4632195	50746748	rs4632195	0.0019808	0.94119	A	G	0.4841	0.94119	rs4632195	DCC	0	intronic	9.589	7	9	15	1	1	0	2.5e-06	4.70813	0.0457822	0.0101807	1.4e-09	6.05548	0.00692914	0.00114521	TRUE
95	18	rs17487484	50723283	rs4632195	50746748	rs4632195	0.0020619	0.94119	G	T	0.4841	0.94119	rs4632195	DCC	0	intronic	11.76	5	9	15	1	1	0	2.65e-06	4.69624	0.045667	0.0101795	9.7e-10	6.11427	0.00700528	0.00114561	TRUE
95	18	rs2069191	50723460	rs4632195	50746748	rs4632195	0.00330248	0.928657	C	T	0.4871	0.928657	rs4632195	DCC	0	intronic	12.33	NA	9	15	1	1	0	5.43e-06	4.54745	0.0442236	0.0101648	2.6e-09	5.95505	0.00682226	0.00114553	TRUE
95	18	rs10221412	50724472	rs4632195	50746748	rs4632195	0.00854842	0.821647	T	C	0.4851	0.821647	rs4632195	DCC	0	intronic	3.481	6	9	15	1	1	0	2.46e-05	-4.21844	-0.0406449	0.0100368	1.9e-08	-5.62087	-0.00645217	0.00114859	TRUE
95	18	rs62099231	50724899	rs4632195	50746748	rs4632195	0.00311783	0.928657	A	G	0.4871	0.928657	rs4632195	DCC	0	intronic	2.371	7	9	15	1	1	0	4.95e-06	4.5669	0.0444118	0.0101667	2.6e-09	5.95505	0.00682315	0.00114555	TRUE
95	18	rs8084239	50725943	rs4632195	50746748	rs4632195	0.00381702	0.924432	C	T	0.4881	0.924432	rs4632195	DCC	0	intronic	1.671	6	9	15	1	1	0	6.76e-06	4.50111	0.0437743	0.0101603	1.7e-09	6.02415	0.00689937	0.00114566	TRUE
95	18	rs10221371	50726294	rs4321259	50623640	rs4632195	0.0279763	0.627656	A	C	0.4254	0.719541	rs4632195	DCC	0	intronic	1.286	7	9	15	1	1	0	0.000208	3.7091	0.036218	0.0101249	1.6e-08	5.65048	0.00654982	0.00115807	TRUE
95	18	rs8084351	50726559	rs4632195	50746748	rs4632195	0.00192977	0.936914	A	G	0.4851	0.936914	rs4632195	DCC	0	intronic	4.031	6	9	15	1	1	0	2.41e-06	4.7156	0.0458659	0.0101815	1e-09	6.10941	0.00699305	0.00114532	TRUE
95	18	rs3794923	50727518	rs4321259	50623640	rs4632195	0.0192618	0.761643	T	C	0.3907	0.761643	rs4321259	DCC	0	intronic	1.28	NA	5	15	1	1	0	0.000103	3.88341	0.0382108	0.0102215	2e-07	5.19934	0.00608114	0.00116997	TRUE
95	18	rs62099232	50727691	rs4321259	50623640	rs4632195	0.0190507	0.761643	T	C	0.3907	0.761643	rs4321259	DCC	0	intronic	2.976	6	5	15	1	1	0	0.000101	3.88818	0.038242	0.0102218	2.1e-07	5.19026	0.00607187	0.00116993	TRUE
95	18	rs11662175	50728987	rs4632195	50746748	rs4632195	0.0844983	0.601649	C	T	0.4563	0.601649	rs4632195	DCC	0	intronic	0.199	7	5	15	1	1	0	0.0018	3.12139	0.0300572	0.00993106	1.7e-07	5.22947	0.00601447	0.00114955	TRUE
95	18	rs60939828	50729267	rs4321259	50623640	rs4632195	0.0287749	0.627656	C	T	0.4254	0.719541	rs4632195	DCC	0	intronic	0.632	7	5	15	1	1	0	0.00022	3.69487	0.0360832	0.0101236	1.7e-08	5.64005	0.00652413	0.0011565	TRUE
95	18	rs12604508	50730441	rs56132959	50612329	rs4632195	0.0589095	0.918921	G	A	0.3708	0.848569	rs4525560	DCC	0	intronic	2.138	5	5	15	1	0	0	0.00088	-3.32632	-0.0329511	0.009594	0.00018	-3.74555	-0.00445882	0.00119047	TRUE
95	18	rs62099234	50730524	rs4321259	50623640	rs4632195	0.0275596	0.627656	T	C	0.4254	0.719541	rs4632195	DCC	0	intronic	2.747	7	5	15	1	1	0	0.000202	3.7165	0.0362906	0.0101257	1.1e-08	5.71454	0.00662117	0.00115772	TRUE
95	18	rs62099235	50730603	rs4321259	50623640	rs4632195	0.0266877	0.627656	A	G	0.4254	0.719541	rs4632195	DCC	0	intronic	0.537	7	5	15	1	1	0	0.00019	3.73195	0.0364358	0.0101271	1e-08	5.73073	0.00662672	0.00115773	TRUE
95	18	rs62099236	50731055	rs4321259	50623640	rs4632195	0.0285794	0.627656	T	G	0.4254	0.719541	rs4632195	DCC	0	intronic	0.429	6	5	15	1	1	0	0.000217	3.69836	0.0361143	0.0101239	1.2e-08	5.69973	0.00659074	0.00115774	TRUE
95	18	rs7227069	50731802	rs4321259	50623640	rs4632195	0.0287749	0.627656	A	G	0.4254	0.719541	rs4632195	DCC	0	intronic	1.99	7	5	15	1	1	0	0.00022	3.69487	0.0360832	0.0101236	1e-08	5.73073	0.00663437	0.00115784	TRUE
95	18	rs2298606	50731823	rs4632195	50746748	rs4632195	0.0118215	0.81785	T	C	0.4841	0.81785	rs4632195	DCC	0	intronic	4.63	7	5	15	1	1	0	4.28e-05	-4.09182	-0.0394375	0.0100247	1.3e-08	-5.68606	-0.00653311	0.0011491	TRUE
95	18	rs12959446	50732620	rs4321259	50623640	rs4632195	0.0143953	0.756968	C	T	0.3917	0.756968	rs4321259	DCC	0	intronic	0.698	6	5	15	1	1	0	6.05e-05	4.01085	0.0397497	0.0103137	2.4e-07	5.16534	0.00604844	0.00117011	TRUE
95	18	rs11082972	50733150	rs4632195	50746748	rs4632195	0.0103945	0.822115	C	T	0.4831	0.822115	rs4632195	DCC	0	intronic	4	7	5	15	1	0	0	3.42e-05	-4.14353	-0.039937	0.0100297	2.2e-08	-5.59549	-0.00643163	0.0011489	TRUE
95	18	rs62100765	50735418	rs4321259	50623640	rs4632195	0.0222577	0.764238	T	C	0.3917	0.764238	rs4321259	DCC	0	intronic	0.002	5	7	15	1	1	0	0.000135	3.81715	0.0375565	0.0102148	1.5e-07	5.25256	0.00615192	0.00117018	TRUE
95	18	rs62100766	50737358	rs4321259	50623640	rs4632195	0.0209953	0.761643	T	G	0.3907	0.761643	rs4321259	DCC	0	intronic	0.481	7	9	15	1	1	0	0.000121	3.84409	0.0380342	0.0102753	1.7e-07	5.22947	0.00612502	0.00117066	TRUE
95	18	rs6508207	50737950	rs4632195	50746748	rs4632195	0.0103945	0.822115	T	C	0.4831	0.822115	rs4632195	DCC	0	intronic	0.557	5	9	15	1	1	0	3.42e-05	-4.14353	-0.0399266	0.0100296	1.9e-08	-5.62087	-0.00645992	0.00114887	TRUE
95	18	rs62100767	50738039	rs4321259	50623640	rs4632195	0.0128412	0.761643	G	A	0.3907	0.761643	rs4321259	DCC	0	intronic	4.698	7	9	15	1	1	0	4.94e-05	4.05845	0.0402284	0.0103187	2.3e-07	5.1733	0.00604976	0.00117006	TRUE
95	18	rs62100769	50739860	rs4321259	50623640	rs4632195	0.0232265	0.625103	A	G	0.4245	0.724435	rs4632195	DCC	0	intronic	0.69	7	9	15	1	1	0	0.000146	3.79778	0.0370167	0.0101125	1.7e-08	5.64005	0.00653455	0.00115838	TRUE
95	18	rs112633410	50740013	rs4321259	50623640	rs4632195	0.0234781	0.62363	A	G	0.4264	0.714664	rs4632195	DCC	0	intronic	1.227	6	9	15	1	1	0	0.000149	3.79273	0.0376499	0.0103052	2.5e-08	5.57327	0.00645912	0.00115851	TRUE
95	18	rs55906054	50740163	rs4321259	50623640	rs4632195	0.025109	0.625103	G	A	0.4245	0.724435	rs4632195	DCC	0	intronic	0.637	6	9	15	1	1	0	0.00017	3.75987	0.0367159	0.01013	1.7e-08	5.64005	0.006531	0.00115846	TRUE
95	18	rs62100771	50741130	rs4321259	50623640	rs4632195	0.0193657	0.761643	G	A	0.3907	0.761643	rs4321259	DCC	0	intronic	5.37	7	9	15	1	1	0	0.000104	3.88107	0.0381797	0.0102212	2.6e-07	5.15035	0.00602912	0.00117031	TRUE
95	18	rs62100772	50741297	rs4321259	50623640	rs4632195	0.0233109	0.625103	A	G	0.4245	0.724435	rs4632195	DCC	0	intronic	0.248	7	9	15	1	1	0	0.000147	3.79608	0.0369856	0.0101122	1.7e-08	5.64005	0.0065328	0.00115842	TRUE
95	18	rs6508209	50743533	rs4632195	50746748	rs4632195	0.00904451	0.825899	G	A	0.4841	0.825899	rs4632195	DCC	0	intronic	8.975	7	9	15	1	0	0	2.7e-05	-4.1974	-0.0404471	0.0100348	3.2e-08	-5.53013	-0.00635455	0.00114873	TRUE
95	18	rs11663824	50745236	rs4321259	50623640	rs4632195	0.0179967	0.756968	A	C	0.3917	0.756968	rs4321259	DCC	0	intronic	1.479	6	9	15	1	1	0	9.09e-05	3.91368	0.0385849	0.0102457	1.8e-07	5.21889	0.00611084	0.00117069	TRUE
95	18	rs4632195	50746748	rs4632195	50746748	rs4632195	0.000360394	1	T	C	0.499	1	rs4632195	DCC	0	intronic	0.324	5	9	15	1	1	0	2.11e-07	5.18938	0.0501886	0.0101694	6.6e-09	5.8008	0.00665172	0.00114673	TRUE
95	18	rs6508210	50747191	rs4632195	50746748	rs4632195	0.00118557	0.9213	A	C	0.4801	0.9213	rs4632195	DCC	0	intronic	2.737	6	9	15	1	1	0	1.17e-06	-4.86065	-0.0470182	0.0101372	2.2e-08	-5.59549	-0.00642988	0.00114866	TRUE
95	18	rs1367633	50747956	rs4632195	50746748	rs4632195	0.0144222	0.724739	A	G	0.4563	0.724739	rs4632195	DCC	0	intronic	0.127	NA	9	15	1	1	0	6.07e-05	4.01007	0.0390007	0.0101119	1.1e-07	5.30938	0.00611557	0.00115338	TRUE
95	18	rs10502966	50748499	rs4321259	50623640	rs4632195	0.0149311	0.734108	G	A	0.4205	0.734108	rs4321259	DCC	0	intronic	3.805	6	9	15	1	1	0	6.46e-05	3.99535	0.0392295	0.0102113	1.2e-06	4.85564	0.00565171	0.00116221	TRUE
95	18	rs12968428	50750225	rs56132959	50612329	rs4632195	0.042982	0.741164	G	A	0.3827	0.878671	rs4525560	DCC	0	intronic	1.203	6	9	15	1	0	0	0.000475	-3.49447	-0.034498	0.00954236	0.00011	-3.8674	-0.00457427	0.00117997	TRUE
95	18	rs8098405	50752373	rs4632195	50746748	rs4632195	0.0194687	0.719961	G	A	0.4563	0.719961	rs4632195	DCC	0	intronic	2.118	7	9	15	1	1	0	0.000105	3.87874	0.0377123	0.0100989	2.1e-07	5.19026	0.00599024	0.00115323	TRUE
95	18	rs8099160	50752610	rs4632195	50746748	rs4632195	0.0216008	0.719961	A	G	0.4563	0.719961	rs4632195	DCC	0	intronic	0.009	5	9	15	1	1	0	0.000128	3.83028	0.0372451	0.0100941	2e-07	5.19934	0.00599771	0.00115324	TRUE
95	18	rs57841322	50753609	rs4321259	50623640	rs4632195	0.0135569	0.608413	C	T	0.4533	0.731273	rs4632195	DCC	0	intronic	0.152	6	14	15	1	1	0	5.46e-05	4.03501	0.0392399	0.0101143	1.1e-07	5.30938	0.00612789	0.00115454	TRUE
95	18	rs28628885	50753726	rs4632195	50746748	rs4632195	0.0191568	0.71331	G	A	0.4583	0.71331	rs4632195	DCC	0	intronic	4.48	7	14	15	1	1	0	0.000102	3.88578	0.0377953	0.0100997	2e-07	5.19934	0.00600013	0.00115361	TRUE
95	18	rs7231178	50753741	rs4632195	50746748	rs4632195	0.000904093	0.924906	G	A	0.4831	0.924906	rs4632195	DCC	0	intronic	1.505	7	14	15	1	1	0	7.9e-07	-4.93782	-0.0480145	0.0102034	2.5e-08	-5.57327	-0.00640174	0.00114883	TRUE
95	18	rs62100775	50754093	rs4321259	50623640	rs4632195	0.0110282	0.74255	G	A	0.4185	0.74255	rs4321259	DCC	0	intronic	9.594	6	14	15	1	1	0	3.79e-05	4.11992	0.0404575	0.0102239	1.3e-06	4.83975	0.00563378	0.00116392	TRUE
95	18	rs17488531	50754996	rs4321259	50623640	rs4632195	0.0165012	0.608413	A	G	0.4533	0.731273	rs4632195	DCC	0	intronic	3.877	7	9	15	1	1	0	7.75e-05	3.952	0.0385122	0.0101276	1.1e-07	5.30938	0.0061347	0.00115469	TRUE
95	18	rs11661696	50755536	rs56132959	50612329	rs4632195	0.0923653	0.835285	T	C	0.3539	0.77032	rs4525560	DCC	0	intronic	0.646	7	9	15	1	0	0	0.0014	-3.19465	-0.0318862	0.00967571	0.00051	-3.47545	-0.00417284	0.00120003	TRUE
95	18	rs62100777	50755757	rs4632195	50746748	rs4632195	0.0211718	0.719961	A	G	0.4563	0.719961	rs4632195	DCC	0	intronic	4.548	7	9	15	1	1	0	0.000123	3.84007	0.0373489	0.0100952	2e-07	5.19934	0.00600154	0.00115348	TRUE
95	18	rs17488580	50757261	rs4321259	50623640	rs4632195	0.0126664	0.725726	T	G	0.4225	0.725726	rs4321259	DCC	0	intronic	0.053	6	9	15	1	1	0	4.82e-05	4.06419	0.0399057	0.0102182	1.3e-06	4.83975	0.00562294	0.0011625	TRUE
95	18	rs62100778	50758040	rs4632195	50746748	rs4632195	0.025517	0.711112	G	A	0.4583	0.711112	rs4632195	DCC	0	intronic	4.46	6	9	15	1	1	0	0.000175	3.75261	0.036498	0.0100866	2.5e-07	5.1577	0.00594772	0.00115259	TRUE
95	18	rs17488727	50760933	rs4321259	50623640	rs4632195	0.0121937	0.729909	C	A	0.4215	0.729909	rs4321259	DCC	0	intronic	0.21	5	9	15	1	1	0	4.51e-05	4.07967	0.0400515	0.0102197	1.3e-06	4.83975	0.00562451	0.00116246	TRUE
95	18	rs17410557	50776391	rs4321259	50623640	rs4632195	0.0258387	0.712323	C	T	0.3777	0.75299	rs6508230	DCC	0	intronic	4.502	7	9	15	1	1	0	0.000179	3.74695	0.0375357	0.0104012	2.5e-07	5.1577	0.00606984	0.00117627	TRUE
95	18	rs17501820	50778737	rs4632195	50746748	rs4632195	0.00187359	0.61933	T	C	0.3897	0.789601	rs6508230	DCC	0	intronic	0.195	7	9	15	1	1	0	2.31e-06	4.72422	0.0463895	0.0102847	5.7e-09	5.82533	0.00677353	0.00116302	TRUE
95	18	rs1431181	50779412	rs4632195	50746748	rs4632195	0.00215337	0.617824	A	G	0.3887	0.786578	rs6508230	DCC	0	intronic	3.331	NA	14	15	1	1	0	2.83e-06	4.68279	0.0459706	0.0102804	5.3e-09	5.83747	0.00679112	0.00116327	TRUE
95	18	rs12969597	50782037	rs4632195	50746748	rs4632195	0.0065338	0.712251	A	G	0.4911	0.712251	rs4632195	DCC	0	intronic	0.663	6	15	15	1	1	0	1.58e-05	4.31723	0.0416661	0.0100623	2.8e-08	5.5535	0.00637521	0.0011477	TRUE
95	18	rs140046499	50782436	rs4321259	50623640	rs4632195	0.00117185	0.602565	C	T	0.3996	0.833932	rs6508230	DCC	0	intronic	1.395	6	15	15	1	1	0	1.15e-06	4.86406	0.0477627	0.0102988	2.4e-08	5.58038	0.00647375	0.00116068	TRUE
95	18	rs4100041	50782592	rs4632195	50746748	rs4632195	0.00706948	0.694116	G	A	0.5	0.694116	rs4632195	DCC	0	intronic	0.126	6	15	15	1	0	0	1.8e-05	4.28836	0.0412492	0.0100227	3.8e-08	5.4999	0.00631735	0.00114852	TRUE
95	18	rs62100780	50782849	rs4632195	50746748	rs4632195	0.0071201	0.604851	C	T	0.3877	0.797093	rs6508230	DCC	0	intronic	0.069	6	15	15	1	0	0	1.82e-05	4.2859	0.0480879	0.0117717	3.8e-08	5.4999	0.00653607	0.00118867	TRUE
95	18	rs62097974	50782854	rs4632195	50746748	rs4632195	0.00768762	0.604851	G	T	0.3877	0.797093	rs6508230	DCC	0	intronic	1.099	6	15	15	1	0	0	2.06e-05	4.25829	0.0475844	0.0117196	3.8e-08	5.4999	0.00653607	0.00118867	TRUE
95	18	rs1431197	50791960	rs4632195	50746748	rs4632195	0.0142178	0.672599	A	G	0.4811	0.672599	rs4632195	DCC	0	intronic	0.553	5	9	15	1	0	0	5.92e-05	4.01598	0.0383251	0.00991698	6.4e-09	5.80596	0.00666273	0.00114777	TRUE
95	18	rs17411061	50795113	rs4632195	50746748	rs4632195	0.00155277	0.60801	T	C	0.3926	0.778435	rs6508230	DCC	0	intronic	1.304	3a	7	15	1	1	0	1.75e-06	4.78034	0.0468401	0.0102683	2.3e-09	5.97506	0.00695201	0.00116336	TRUE
95	18	rs62097980	50796002	rs4632195	50746748	rs4632195	0.00191817	0.617824	A	G	0.3887	0.786578	rs6508230	DCC	0	intronic	1.737	7	9	15	1	1	0	2.39e-06	4.7173	0.046222	0.0102619	5.2e-09	5.84064	0.00679611	0.00116331	TRUE
95	18	rs1431188	50796817	rs4632195	50746748	rs4632195	0.00182758	0.620559	G	A	0.3897	0.790506	rs6508230	DCC	0	intronic	0.203	NA	9	15	1	1	0	2.22e-06	4.73229	0.0464629	0.0102855	7.3e-09	5.78387	0.00672727	0.00116305	TRUE
95	18	rs11660187	50801646	rs4632195	50746748	rs4632195	0.00184312	0.620559	A	C	0.3897	0.790506	rs6508230	DCC	0	intronic	1.096	5	9	15	1	1	0	2.25e-06	4.72957	0.0464314	0.0102851	5.5e-09	5.83129	0.00678819	0.0011641	TRUE
95	18	rs17411339	50807359	rs4321259	50623640	rs4632195	0.00139174	0.606092	G	A	0.4006	0.837996	rs6508230	DCC	0	intronic	2.034	6	9	15	1	1	0	1.48e-06	4.81392	0.0472698	0.0102938	2.1e-08	5.60355	0.0064961	0.00115956	TRUE
95	18	rs62097985	50810675	rs4632195	50746748	rs4632195	0.00299739	0.61239	T	C	0.3867	0.80213	rs6508230	DCC	0	intronic	1.993	7	7	15	1	1	0	4.66e-06	4.57954	0.044966	0.0102701	3.9e-09	5.88838	0.00685603	0.00116443	TRUE
95	18	rs11660938	50812736	rs4632195	50746748	rs4632195	0.00320459	0.607288	T	G	0.3877	0.797354	rs6508230	DCC	0	intronic	1.29	5	9	15	1	1	0	5.17e-06	4.55777	0.0447464	0.0102678	5.6e-09	5.82828	0.00678926	0.00116473	TRUE
95	18	rs905761	50816580	rs56132959	50612329	rs4632195	0.0912033	0.714194	T	C	0.4125	0.813109	rs965943	DCC	0	intronic	5.237	7	9	15	1	0	0	0.0021	-3.07571	-0.0301412	0.00951252	8.7e-05	-3.92425	-0.00460704	0.0011736	TRUE
95	18	rs62097986	50818827	rs4632195	50746748	rs4632195	0.00295411	0.61239	A	C	0.3867	0.80213	rs6508230	DCC	0	intronic	0.113	7	9	15	1	1	0	4.56e-06	4.58408	0.0450078	0.0102705	8.5e-09	5.75823	0.00670946	0.00116518	TRUE
95	18	rs4643406	50818891	rs4632195	50746748	rs4632195	0.0201634	0.65405	T	C	0.4761	0.65405	rs4632195	DCC	0	intronic	1.288	7	9	15	1	1	0	0.000112	3.86301	0.0371517	0.00998173	6.6e-09	5.8008	0.00666437	0.00114869	TRUE
95	18	rs62097987	50819236	rs4632195	50746748	rs4632195	0.00286921	0.61239	G	T	0.3867	0.80213	rs6508230	DCC	0	intronic	1.069	6	9	15	1	1	0	4.37e-06	4.59296	0.0450915	0.0102714	6.6e-09	5.8008	0.00675486	0.00116467	TRUE
95	18	rs17411548	50822943	rs4321259	50623640	rs4632195	0.00203002	0.609407	T	G	0.3986	0.844233	rs6508230	DCC	0	intronic	2.042	6	7	15	1	1	0	2.59e-06	4.70091	0.0461591	0.0102823	3.4e-08	5.51948	0.00640636	0.00116015	TRUE
95	18	rs62097989	50826478	rs4632195	50746748	rs4632195	0.00363434	0.61388	G	A	0.3877	0.805205	rs6508230	DCC	0	intronic	2.93	6	9	15	1	1	0	6.26e-06	4.51741	0.044349	0.0102637	5.9e-09	5.81957	0.00677616	0.00116416	TRUE
95	18	rs72925341	50827476	rs4321259	50623640	rs4632195	0.0022951	0.613711	T	C	0.3976	0.848907	rs6508230	DCC	0	intronic	1.505	6	9	15	1	1	0	3.13e-06	4.6621	0.0457822	0.0102785	2.9e-08	5.54737	0.00643474	0.00116011	TRUE
95	18	rs11877496	50828902	rs4632195	50746748	rs4632195	0.0228829	0.65662	T	C	0.4771	0.65662	rs4632195	DCC	0	intronic	3.234	7	9	15	1	1	0	0.000142	3.80466	0.0365914	0.00997614	3e-09	5.9316	0.00681108	0.00114796	TRUE
95	18	rs11877505	50829023	rs4632195	50746748	rs4632195	0.00369063	0.61388	G	A	0.3877	0.805205	rs6508230	DCC	0	intronic	5.608	7	9	15	1	1	0	6.41e-06	4.51239	0.0443072	0.0102633	6.7e-09	5.79828	0.00675127	0.00116421	TRUE
95	18	rs1431196	50832102	rs4321259	50623640	rs4632195	0.00170094	0.619475	G	A	0.3996	0.856274	rs6508230	DCC	0	intronic	10.5	7	9	15	1	1	0	1.99e-06	4.75444	0.046421	0.0102288	2.4e-08	5.58038	0.00647537	0.00116017	TRUE
95	18	rs4940252	50833083	rs4632195	50746748	rs4632195	0.014842	0.673308	G	A	0.497	0.673308	rs4632195	DCC	0	intronic	5.697	5	9	15	1	0	0	6.39e-05	3.99793	0.0384498	0.0099947	1.1e-08	5.71454	0.00657024	0.0011491	TRUE
95	18	rs62097992	50835863	rs4321259	50623640	rs4632195	0.00161021	0.619475	C	T	0.3996	0.856274	rs6508230	DCC	0	intronic	1.613	7	5	15	1	1	0	1.84e-06	4.77025	0.0468401	0.0102893	2.3e-08	5.58777	0.00647994	0.00115978	TRUE
95	18	rs6417122	50836316	rs965943	50857430	rs4632195	0.077303	0.602629	G	A	0.4871	0.602629	rs965943	DCC	0	intronic	1.347	5	5	15	1	1	0	0.0011	-3.26362	-0.0323704	0.00963859	0.00041	-3.53356	-0.0040664	0.00114976	TRUE
95	18	rs11873021	50836414	rs4321259	50623640	rs4632195	0.00176324	0.619475	G	A	0.3996	0.856274	rs6508230	DCC	0	intronic	0.825	5	5	15	1	1	0	2.1e-06	4.74355	0.0465781	0.0102866	2.3e-08	5.58777	0.00647571	0.00115962	TRUE
95	18	rs9304444	50838584	rs965943	50857430	rs4632195	0.0638231	0.600006	T	G	0.4881	0.600006	rs965943	DCC	0	intronic	1.264	7	9	15	1	1	0	0.000829	-3.34293	-0.0327576	0.00948263	0.00033	-3.59053	-0.00412865	0.00114897	TRUE
95	18	rs9954838	50838676	rs965943	50857430	rs4632195	0.085296	0.609328	A	C	0.4821	0.609328	rs965943	DCC	0	intronic	0.935	7	9	15	1	1	0	0.0018	-3.12139	-0.0313048	0.00969858	0.00038	-3.5536	-0.00408455	0.00114987	TRUE
95	18	rs151308003	50839420	rs965943	50857430	rs4632195	0.0488118	0.604039	G	GAGGGAAGGGAAGAAGGA	0.4891	0.604039	rs965943	DCC	0	intronic	0.351	NA	9	15	1	0	0	0.0001328	-3.82121	-0.0397996	0.0108223	0.00038	-3.5536	-0.00408248	0.00114909	TRUE
95	18	rs8087205	50841859	rs965943	50857430	rs4632195	0.0413114	0.982374	T	C	0.3757	0.982374	rs965943	DCC	0	intronic	0.17	6	9	15	1	0	0	0.00044	-3.51485	-0.0347878	0.00955814	2.4e-05	-4.224	-0.0049907	0.0011813	TRUE
95	18	rs28868998	50842731	rs965943	50857430	rs4632195	0.037555	0.991188	C	T	0.3777	0.991188	rs965943	DCC	0	intronic	4.581	6	9	15	1	0	0	0.000366	-3.56346	-0.0352706	0.00955353	5.2e-05	-4.04645	-0.00478059	0.00118088	TRUE
95	18	rs62097996	50843269	rs4632195	50746748	rs4632195	0.00108414	0.632906	A	C	0.3986	0.877705	rs6508230	DCC	0	intronic	1.521	6	9	15	1	1	0	1.03e-06	4.88582	0.047962	0.0103009	7.4e-08	5.38118	0.00623837	0.00115954	TRUE
95	18	rs199956711	50845119	rs965943	50857430	rs4632195	0.0374252	0.969128	TG	T	0.3728	0.969128	rs965943	DCC	0	intronic	0.592	NA	9	15	1	0	0	0.0003635	-3.56526	-0.0355988	0.00965027	2e-05	-4.26489	-0.00511043	0.00119763	TRUE
95	18	rs1346914	50845830	rs4632195	50746748	rs4632195	0.000860819	0.632906	T	G	0.3986	0.877705	rs6508230	DCC	0	intronic	2.155	NA	7	15	1	1	0	7.39e-07	4.95082	0.0483398	0.0102484	8e-08	5.36713	0.00622372	0.00115956	TRUE
95	18	rs35638381	50846236	rs965943	50857430	rs4632195	0.0388355	0.973755	C	CT	0.3757	0.973755	rs965943	DCC	0	intronic	0.995	NA	7	15	1	0	0	0.0003916	-3.54568	-0.0350968	0.00955857	2.9e-05	-4.18118	-0.00494872	0.00118315	TRUE
95	18	rs2879514	50846240	rs965943	50857430	rs4632195	0.0389512	0.973755	T	G	0.3757	0.973755	rs965943	DCC	0	intronic	4.81	NA	7	15	1	0	0	0.000394	-3.54407	-0.0350781	0.0102498	2e-05	-4.26489	-0.00504043	0.00118051	TRUE
95	18	rs9963815	50846588	rs965943	50857430	rs4632195	0.0433014	0.978026	A	G	0.3748	0.978026	rs965943	DCC	0	intronic	1.042	7	7	15	1	0	0	0.000482	-3.49057	-0.034498	0.00956091	2e-05	-4.26489	-0.00503859	0.0011801	TRUE
95	18	rs11662416	50847784	rs4632195	50746748	rs4632195	0.000937383	0.632906	G	T	0.3986	0.877705	rs6508230	DCC	0	intronic	1.8	7	9	15	1	1	0	8.31e-07	4.92794	0.0481194	0.0102462	7.7e-08	5.37402	0.00622969	0.00115923	TRUE
95	18	rs12966663	50849951	rs965943	50857430	rs4632195	0.0410117	0.973755	G	A	0.3757	0.973755	rs965943	DCC	0	intronic	1.813	6	9	15	1	1	0	0.000434	-3.5185	-0.0348192	0.0102472	1.4e-05	-4.34386	-0.00512583	0.00117976	TRUE
95	18	rs2047914	50850307	rs4321259	50623640	rs4632195	0.00148451	0.601985	T	C	0.3976	0.881807	rs6508230	DCC	0	intronic	3.673	7	9	15	1	1	0	1.63e-06	4.7946	0.0470706	0.0102917	9.6e-08	5.33414	0.00618279	0.00115916	TRUE
95	18	rs2043146	50850992	rs965943	50857430	rs4632195	0.0375032	0.973755	T	G	0.3757	0.973755	rs965943	DCC	0	intronic	9.188	NA	9	15	1	1	0	0.000365	-3.56418	-0.0352749	0.0102518	1.5e-05	-4.32869	-0.00510926	0.0011797	TRUE
95	18	rs2043145	50851107	rs4321259	50623640	rs4632195	0.000978806	0.601985	G	A	0.3976	0.881807	rs6508230	DCC	0	intronic	5.642	NA	9	15	1	1	0	8.85e-07	4.91562	0.0482663	0.010304	1e-07	5.32672	0.00617321	0.0011592	TRUE
95	18	rs1897261	50851974	rs965943	50857430	rs4632195	0.0410619	0.973755	A	G	0.3757	0.973755	rs965943	DCC	0	intronic	2.295	NA	9	15	1	1	0	0.000435	-3.51789	-0.0348192	0.0102472	1.6e-05	-4.31445	-0.00509564	0.00117964	TRUE
95	18	rs11665094	50852319	rs965943	50857430	rs4632195	0.041558	0.973755	A	G	0.3757	0.973755	rs965943	DCC	0	intronic	3.16	7	9	15	1	1	0	0.000445	-3.51185	-0.0347571	0.0102465	2e-05	-4.26489	-0.00503572	0.00118009	TRUE
95	18	rs1979914	50854411	rs4321259	50623640	rs4632195	0.00109183	0.601985	A	G	0.3976	0.881807	rs6508230	DCC	0	intronic	1.627	NA	9	15	1	1	0	1.04e-06	4.88391	0.0476893	0.0102418	8.9e-08	5.34786	0.00619855	0.00115923	TRUE
95	18	rs4450475	50855622	rs965943	50857430	rs4632195	0.0371893	0.982453	T	C	0.3738	0.982453	rs965943	DCC	0	intronic	2.131	7	9	15	1	0	0	0.000359	-3.56852	-0.0352706	0.00955353	1.8e-05	-4.28836	-0.00506447	0.00118011	TRUE
95	18	rs965943	50857430	rs965943	50857430	rs4632195	0.0300696	1	G	A	0.3757	1	rs965943	DCC	0	intronic	6.689	6	9	15	1	0	0	0.000239	-3.67377	-0.0360426	0.00947497	1.8e-05	-4.28836	-0.00505259	0.00117854	TRUE
95	18	rs17503448	50857663	rs4321259	50623640	rs4632195	0.00107637	0.601985	C	T	0.3976	0.881807	rs6508230	DCC	0	intronic	0.837	6	9	15	1	1	0	1.02e-06	4.88774	0.0476368	0.0102205	7.8e-08	5.37169	0.00622529	0.00115904	TRUE
95	18	rs1504746	50858019	rs4321259	50623640	rs4632195	0.00128181	0.601985	C	T	0.3976	0.881807	rs6508230	DCC	0	intronic	3.524	NA	9	15	1	1	0	1.32e-06	4.83672	0.0472279	0.010237	7.4e-08	5.38118	0.00623786	0.00115907	TRUE
95	18	rs1367637	50860722	rs965943	50857430	rs4632195	0.0410117	0.982471	T	C	0.3757	0.982471	rs965943	DCC	0	intronic	0.341	NA	9	15	1	0	1	0.000434	-3.5185	-0.0346225	0.0101882	1.4e-05	-4.34386	-0.00511843	0.00117991	TRUE
95	18	rs1367636	50860752	rs965943	50857430	rs4632195	0.0487232	0.982471	T	C	0.3757	0.982471	rs965943	DCC	0	intronic	3.564	NA	9	15	1	0	1	0.000606	-3.42891	-0.0337429	0.0101792	1.4e-05	-4.34386	-0.00511632	0.00117992	TRUE
95	18	rs1367635	50861409	rs4632195	50746748	rs4632195	0.00319298	0.650752	C	T	0.499	0.650752	rs4632195	DCC	0	intronic	5.165	NA	9	15	1	1	1	5.14e-06	4.55899	0.0438474	0.0100488	3.1e-09	5.92621	0.0068008	0.00114731	TRUE
95	18	rs2195722	50861536	rs965943	50857430	rs4632195	0.0391901	0.982453	T	G	0.3738	0.982453	rs965943	DCC	0	intronic	1.313	NA	9	15	1	0	1	0.000399	-3.54074	-0.0347878	0.00948686	1.6e-05	-4.31445	-0.00508818	0.00117998	TRUE
95	18	rs62098012	50862311	rs4321259	50623640	rs4632195	0.00115788	0.601985	T	C	0.3976	0.881807	rs6508230	DCC	0	intronic	0.005	5	9	15	1	1	1	1.13e-06	4.86753	0.0474271	0.0102183	7.4e-08	5.38118	0.00623666	0.00115911	TRUE
95	18	rs10469024	50863609	rs965943	50857430	rs4632195	0.0406056	0.978151	A	C	0.3748	0.978151	rs965943	DCC	0	intronic	4.437	6	9	15	1	1	1	0.000426	-3.52343	-0.0346121	0.0101686	1.4e-05	-4.34386	-0.00512043	0.00117986	TRUE
95	18	rs9950970	50863808	rs965943	50857430	rs4632195	0.0373469	0.982453	C	T	0.3738	0.982453	rs965943	DCC	0	intronic	3.246	6	9	15	1	0	1	0.000362	-3.56634	-0.0350775	0.00948412	1.5e-05	-4.32869	-0.005101	0.00117991	TRUE
95	18	rs62098013	50863861	rs6508230	50884924	rs4632195	0.0185931	0.692596	A	G	0.3429	0.692596	rs6508230	DCC	0	intronic	10.37	6	9	15	1	1	1	2.73e-05	4.19489	0.0427509	0.0106361	7e-05	3.97629	0.00478382	0.00120268	TRUE
95	18	rs1367634	50864668	rs965943	50857430	rs4632195	0.0414597	0.978151	T	G	0.3748	0.978151	rs965943	DCC	0	intronic	0.962	NA	9	15	1	0	1	0.000443	-3.51305	-0.0345086	0.0101676	1.5e-05	-4.32869	-0.00510961	0.00117993	TRUE
95	18	rs12954274	50865874	rs965943	50857430	rs4632195	0.0389512	0.982471	C	T	0.3757	0.982471	rs965943	DCC	0	intronic	0.784	6	9	15	1	0	1	0.000394	-3.54407	-0.0348192	0.0101707	1.5e-05	-4.32869	-0.00510342	0.00117996	TRUE
95	18	rs62098014	50869085	rs4632195	50746748	rs4632195	0.00142993	0.626324	C	T	0.3986	0.885806	rs6508230	DCC	0	intronic	9.837	6	15	15	1	1	1	1.54e-06	4.80597	0.0469344	0.010234	7.7e-08	5.37402	0.00623021	0.00115935	TRUE
95	18	rs12956187	50869695	rs965943	50857430	rs4632195	0.0322532	0.965477	A	G	0.3817	0.965477	rs965943	DCC	0	intronic	2.261	6	15	15	1	0	1	0.000273	-3.63966	-0.0357515	0.0101802	1.5e-05	-4.32869	-0.0050877	0.00117579	TRUE
95	18	rs11664320	50872623	rs4632195	50746748	rs4632195	0.000829829	0.626324	C	T	0.3986	0.885806	rs6508230	DCC	0	intronic	4.186	7	9	15	1	1	0	6.98e-07	4.96192	0.0483503	0.0102277	1.3e-07	5.27885	0.00611644	0.00115902	TRUE
95	18	rs12968567	50873468	rs965943	50857430	rs4632195	0.0435714	0.978151	T	C	0.3748	0.978151	rs965943	DCC	0	intronic	4.401	6	9	15	1	0	0	0.000488	-3.48726	-0.0342499	0.010165	1.5e-05	-4.32869	-0.00511266	0.00118018	TRUE
95	18	rs2339578	50874356	rs965943	50857430	rs4632195	0.0320718	0.991168	A	G	0.3757	0.991168	rs965943	DCC	0	intronic	1.654	6	8	15	1	0	0	0.00027	-3.6425	-0.0359461	0.00952855	2e-05	-4.26489	-0.0050249	0.00117847	TRUE
95	18	rs62098017	50875225	rs4632195	50746748	rs4632195	0.00108414	0.626324	C	A	0.3986	0.885806	rs6508230	DCC	0	intronic	0.61	7	8	15	1	1	0	1.03e-06	4.88582	0.0476054	0.0102201	1.4e-07	5.26525	0.00610392	0.00115922	TRUE
95	18	rs9960416	50875875	rs965943	50857430	rs4632195	0.0547145	0.638909	G	A	0.4781	0.638909	rs965943	DCC	0	intronic	0.042	7	9	15	1	1	0	0.0003	-3.6153	-0.0345946	0.00923812	0.00041	-3.53356	-0.0040524	0.00114752	TRUE
95	18	rs11876936	50875921	rs965943	50857430	rs4632195	0.0533261	0.637741	G	A	0.4791	0.637741	rs965943	DCC	0	intronic	1.982	7	9	15	1	1	0	0.000336	-3.58584	-0.0342913	0.00989693	0.00037	-3.56061	-0.00408466	0.00114747	TRUE
95	18	rs55947207	50876137	rs965943	50857430	rs4632195	0.0525094	0.637741	G	A	0.4791	0.637741	rs965943	DCC	0	intronic	0.229	7	9	15	1	1	0	0.000284	-3.62947	-0.0347157	0.00990113	0.00039	-3.54676	-0.00407343	0.00114743	TRUE
95	18	rs9953648	50880551	rs965943	50857430	rs4632195	0.0389031	0.982453	T	G	0.3738	0.982453	rs965943	DCC	0	intronic	1.661	7	9	15	1	0	0	0.000393	-3.54474	-0.034981	0.00953776	1.8e-05	-4.28836	-0.00506272	0.00117998	TRUE
95	18	rs62098020	50882781	rs4632195	50746748	rs4632195	0.00139174	0.626324	T	C	0.3986	0.885806	rs6508230	DCC	0	intronic	2.677	7	9	15	1	1	0	1.48e-06	4.81392	0.0469134	0.0102131	1.2e-07	5.2935	0.00612858	0.00115886	TRUE
95	18	rs4405620	50884529	rs4632195	50746748	rs4632195	0.00115081	0.626324	A	C	0.3986	0.885806	rs6508230	DCC	0	intronic	0.242	6	9	15	1	1	0	1.12e-06	4.86929	0.0474586	0.0102186	1.2e-07	5.2935	0.00612956	0.00115891	TRUE
95	18	rs6508230	50884924	rs6508230	50884924	rs4632195	0.000852677	1	T	C	0.4274	1	rs6508230	DCC	0	intronic	0.019	6	9	15	1	1	0	7.28e-07	4.95374	0.0484657	0.0102702	3.1e-07	5.11726	0.00600007	0.00117222	TRUE
95	18	rs17412636	50886142	rs4632195	50746748	rs4632195	0.00103027	0.626324	C	A	0.3986	0.885806	rs6508230	DCC	0	intronic	2.433	7	9	15	1	1	0	9.57e-07	4.90028	0.0477522	0.0102216	1.2e-07	5.2935	0.00613291	0.00115892	TRUE
95	18	rs10502971	50887961	rs4632195	50746748	rs4632195	0.00121233	0.600829	A	G	0.4046	0.859971	rs6508230	DCC	0	intronic	0.372	7	7	15	1	1	0	1.21e-06	4.85399	0.0473118	0.0102171	1.9e-07	5.20886	0.0060262	0.00115702	TRUE
95	18	rs17412782	50888351	rs4632195	50746748	rs4632195	0.00107637	0.626324	C	T	0.3986	0.885806	rs6508230	DCC	0	intronic	2.305	7	9	15	1	1	0	1.02e-06	4.88774	0.0476263	0.0102203	1.2e-07	5.2935	0.00614179	0.00115883	TRUE
95	18	rs62098022	50888891	rs4632195	50746748	rs4632195	0.000962243	0.626324	C	T	0.3986	0.885806	rs6508230	DCC	0	intronic	4.126	6	9	15	1	1	0	8.63e-07	4.92055	0.0479515	0.0102237	1.1e-07	5.30938	0.00615048	0.00115888	TRUE
95	18	rs1504744	50889558	rs4632195	50746748	rs4632195	0.000853422	0.626324	A	G	0.3986	0.885806	rs6508230	DCC	0	intronic	3.727	5	7	15	1	1	0	7.29e-07	4.95347	0.0482768	0.010227	1.1e-07	5.30938	0.00614812	0.00115889	TRUE
95	18	rs62098023	50894002	rs4632195	50746748	rs4632195	0.000998579	0.626324	C	A	0.3986	0.885806	rs6508230	DCC	0	intronic	0.708	6	9	15	1	1	0	9.12e-07	4.90973	0.0478466	0.0102226	1.1e-07	5.30938	0.00615431	0.00115884	TRUE
95	18	rs62098036	50894079	rs965943	50857430	rs4632195	0.045342	0.637741	A	G	0.4791	0.637741	rs965943	DCC	0	intronic	0.381	6	9	15	1	1	0	0.000152	-3.78778	-0.0362284	0.00991612	0.00033	-3.59053	-0.00411575	0.00114721	TRUE
95	18	rs11877400	50894597	rs965943	50857430	rs4632195	0.0414169	0.626367	G	T	0.4851	0.626367	rs965943	DCC	0	intronic	2.123	7	9	15	1	1	0	0.000115	-3.85655	-0.0368715	0.00992249	0.00028	-3.63313	-0.0041639	0.00114667	TRUE
95	18	rs62098037	50894725	rs965943	50857430	rs4632195	0.04381	0.627434	C	T	0.4841	0.627434	rs965943	DCC	0	intronic	2.045	7	9	15	1	1	0	0.000101	-3.88818	-0.0371724	0.00992548	0.00031	-3.6068	-0.00413673	0.00114683	TRUE
95	18	rs60218578	50895616	rs965943	50857430	rs4632195	0.0414169	0.626367	T	G	0.4851	0.626367	rs965943	DCC	0	intronic	1.67	6	9	15	1	1	0	0.000109	-3.86963	-0.0370064	0.00992383	0.00028	-3.63313	-0.00416317	0.00114668	TRUE
95	18	rs7226995	50895755	rs965943	50857430	rs4632195	0.0447616	0.636595	A	G	0.4801	0.636595	rs965943	DCC	0	intronic	0.2	6	9	15	1	1	0	0.00023	-3.68356	-0.0352231	0.00990615	0.00032	-3.59855	-0.00413082	0.00114718	TRUE
95	18	rs7227402	50895766	rs4632195	50746748	rs4632195	0.00093659	0.626324	T	G	0.3986	0.885806	rs6508230	DCC	0	intronic	1.205	6	9	15	1	1	0	8.3e-07	4.92818	0.0481194	0.0102462	1.5e-07	5.25256	0.00609621	0.00115926	TRUE
95	18	rs6508231	50896115	rs965943	50857430	rs4632195	0.0414169	0.626367	C	T	0.4851	0.626367	rs965943	DCC	0	intronic	1.594	7	9	15	1	1	0	0.000103	-3.88341	-0.0371517	0.00992527	0.00028	-3.63313	-0.00416483	0.00114667	TRUE
95	18	rs1118897	50896358	rs965943	50857430	rs4632195	0.0414169	0.626367	G	A	0.4851	0.626367	rs965943	DCC	0	intronic	2.989	NA	9	15	1	1	0	0.000106	-3.87643	-0.037079	0.00992455	0.00028	-3.63313	-0.00416534	0.00114666	TRUE
95	18	rs8097339	50898482	rs8091068	50900432	rs4632195	0.025036	0.987119	A	G	0.3917	0.987119	rs8091068	DCC	0	intronic	0.526	6	9	15	1	0	0	0.000169	-3.76135	-0.0375046	0.0103512	2.3e-08	-5.58777	-0.00668088	0.00119587	TRUE
95	18	rs11372185	50899146	rs8091068	50900432	rs4632195	0.027123	0.991373	T	TC	0.3926	0.991373	rs8091068	DCC	0	intronic	1.906	NA	9	15	1	0	0	0.0001959	-3.72425	-0.0368995	0.0102721	1.8e-08	-5.6302	-0.00670277	0.00119079	TRUE
95	18	rs62098040	50899994	rs965943	50857430	rs4632195	0.0410297	0.627107	A	G	0.4811	0.627107	rs965943	DCC	0	intronic	12.45	7	9	15	1	1	0	0.000254	-3.65819	-0.0349849	0.00990379	0.00026	-3.6522	-0.00418784	0.00114713	TRUE
95	18	rs34326236	50900258	rs8091068	50900432	rs4632195	0.0265673	1	A	AT	0.3946	1	rs8091068	DCC	0	intronic	4.452	NA	9	15	1	0	0	0.0001884	-3.73408	-0.0372004	0.010379	1.7e-08	-5.64005	-0.00671481	0.00119119	TRUE
95	18	rs8091068	50900432	rs8091068	50900432	rs4632195	0.0248145	1	T	C	0.3946	1	rs8091068	DCC	0	intronic	0.738	7	9	15	1	0	0	0.000166	-3.76583	-0.0373385	0.0102926	2.4e-08	-5.58038	-0.00664061	0.00119038	TRUE
95	18	rs62098042	50902560	rs4632195	50746748	rs4632195	0.000868152	0.615378	A	G	0.3966	0.878418	rs6508230	DCC	0	intronic	1.258	6	7	15	1	1	0	7.48e-07	4.94847	0.0483188	0.0102482	8.1e-08	5.36489	0.00622852	0.00116108	TRUE
95	18	rs62098043	50902578	rs4632195	50746748	rs4632195	0.000917285	0.615378	G	A	0.3966	0.878418	rs6508230	DCC	0	intronic	4.684	7	7	15	1	1	0	8.06e-07	4.93391	0.0481823	0.0102468	8.1e-08	5.36489	0.00622994	0.00116109	TRUE
95	18	rs62098046	50902773	rs4632195	50746748	rs4632195	0.000998579	0.615378	C	T	0.3966	0.878418	rs6508230	DCC	0	intronic	3.635	6	9	15	1	1	0	9.12e-07	4.90973	0.0478466	0.0102226	8.1e-08	5.36489	0.00621697	0.00115883	TRUE
95	18	rs17504372	50903050	rs4632195	50746748	rs4632195	0.000971329	0.615378	T	C	0.3966	0.878418	rs6508230	DCC	0	intronic	0.434	6	9	15	1	1	0	8.75e-07	4.91785	0.04792	0.0102234	8.4e-08	5.35832	0.00620916	0.0011588	TRUE
95	18	rs11082985	50903927	rs965943	50857430	rs4632195	0.0324065	0.616977	G	A	0.4861	0.616977	rs965943	DCC	0	intronic	0.023	7	9	15	1	1	0	0.00014	-3.80817	-0.0364151	0.00991797	0.00018	-3.74555	-0.00429537	0.00114653	TRUE
95	18	rs62098047	50904361	rs4632195	50746748	rs4632195	0.00101002	0.615378	A	G	0.3966	0.878418	rs6508230	DCC	0	intronic	0.054	7	9	15	1	1	0	9.28e-07	4.90632	0.0478151	0.0102223	6.9e-08	5.39376	0.00624895	0.00115883	TRUE
95	18	rs62098049	50904666	rs4632195	50746748	rs4632195	0.00093659	0.615378	A	G	0.3966	0.878418	rs6508230	DCC	0	intronic	0.164	6	15	15	1	1	0	8.3e-07	4.92818	0.048025	0.0102244	6.7e-08	5.39904	0.00625815	0.00115887	TRUE
95	18	rs1394465	50905076	rs965943	50857430	rs4632195	0.0313223	0.616977	G	T	0.4861	0.616977	rs965943	DCC	0	intronic	0.16	6	7	15	1	1	0	0.000122	-3.84207	-0.036747	0.00992126	0.00017	-3.75987	-0.00430639	0.00114652	TRUE
95	18	rs1394466	50905206	rs965943	50857430	rs4632195	0.0313223	0.616977	A	G	0.4861	0.616977	rs965943	DCC	0	intronic	5.606	6	7	15	1	1	0	0.000132	-3.8227	-0.0365499	0.0099193	0.00017	-3.75987	-0.00430915	0.00114657	TRUE
95	18	rs17504520	50905357	rs965943	50857430	rs4632195	0.0324065	0.618599	G	T	0.4861	0.618599	rs965943	DCC	0	intronic	5.543	7	7	15	1	1	0	0.000136	-3.81533	-0.0364877	0.00991869	0.00018	-3.74555	-0.00429604	0.00114636	TRUE
95	18	rs11876941	50906031	rs965943	50857430	rs4632195	0.0324065	0.616977	G	A	0.4861	0.616977	rs965943	DCC	0	intronic	5.616	7	7	15	1	1	0	0.000132	-3.8227	-0.0365499	0.0099193	0.00018	-3.74555	-0.00430111	0.00114639	TRUE
95	18	rs12607571	50906262	rs965943	50857430	rs4632195	0.0313223	0.616977	A	G	0.4861	0.616977	rs965943	DCC	0	intronic	4.01	6	15	15	1	1	0	9.78e-05	-3.89599	-0.0372554	0.0099263	0.00017	-3.75987	-0.00430256	0.00114636	TRUE
95	18	rs11876975	50906309	rs965943	50857430	rs4632195	0.0313223	0.616977	C	T	0.4861	0.616977	rs965943	DCC	0	intronic	2.449	6	15	15	1	1	0	0.000123	-3.84007	-0.0367262	0.00992105	0.00017	-3.75987	-0.00430725	0.00114636	TRUE
95	18	rs12607673	50906636	rs965943	50857430	rs4632195	0.0244038	0.616977	C	T	0.4861	0.616977	rs965943	DCC	0	intronic	16.52	4	7	15	1	1	0	9.74e-05	-3.89698	-0.0373385	0.00994685	0.00011	-3.8674	-0.00442628	0.00114683	TRUE
95	18	rs12607674	50906642	rs965943	50857430	rs4632195	0.0292314	0.616977	C	T	0.4861	0.616977	rs965943	DCC	0	intronic	7.693	4	7	15	1	1	0	0.000108	-3.87188	-0.0370998	0.00994448	0.00015	-3.79107	-0.00433683	0.00114636	TRUE
95	18	rs34589926	50906676	rs965943	50857430	rs4632195	0.0222167	0.616977	T	G	0.4861	0.616977	rs965943	DCC	0	intronic	3.13	4	7	15	1	1	0	0.000131	-3.82457	-0.0366432	0.00993994	9.4e-05	-3.90558	-0.00449569	0.00115087	TRUE
95	18	rs17504647	50906688	rs965943	50857430	rs4632195	0.022352	0.616977	A	C	0.4861	0.616977	rs965943	DCC	0	intronic	0.392	4	7	15	1	1	0	0.000133	-3.82084	-0.0366121	0.00993963	9.5e-05	-3.90302	-0.00449056	0.00115088	TRUE
95	18	rs62098050	50906873	rs965943	50857430	rs4632195	0.0313223	0.616977	A	G	0.4861	0.616977	rs965943	DCC	0	intronic	2.673	7	7	15	1	1	0	0.000108	-3.87188	-0.0370271	0.00992404	0.00017	-3.75987	-0.00431861	0.00114665	TRUE
95	18	rs55792100	50907080	rs965943	50857430	rs4632195	0.0313223	0.615963	A	G	0.4871	0.615963	rs965943	DCC	0	intronic	2.002	7	7	15	1	0	0	0.000105	-3.87874	-0.037733	0.0100991	0.00017	-3.75987	-0.00431044	0.00114833	TRUE
95	18	rs60658082	50907081	rs965943	50857430	rs4632195	0.0313223	0.615963	C	T	0.4871	0.615963	rs965943	DCC	0	intronic	0.828	7	7	15	1	0	0	8.32e-05	-3.93499	-0.0382732	0.0101045	0.00017	-3.75987	-0.00431158	0.00114834	TRUE
95	18	rs11665242	50907127	rs4632195	50746748	rs4632195	0.000680159	0.608876	G	A	0.3966	0.870337	rs6508230	DCC	0	intronic	8.397	6	7	15	1	1	0	5.24e-07	5.01731	0.0489907	0.0102551	6.1e-08	5.41584	0.00628685	0.00116072	TRUE
95	18	rs11662234	50907289	rs965943	50857430	rs4632195	0.0362261	0.611912	T	G	0.4861	0.611912	rs965943	DCC	0	intronic	0.227	7	15	15	1	1	0	0.000111	-3.8652	-0.037162	0.00998184	0.00022	-3.69487	-0.00424349	0.00114898	TRUE
95	18	rs11665364	50907334	rs965943	50857430	rs4632195	0.0380821	0.609278	G	T	0.4871	0.609278	rs965943	DCC	0	intronic	5.18	6	15	15	1	1	0	9.94e-05	-3.89205	-0.0374319	0.00998453	0.00024	-3.6727	-0.00422733	0.0011495	TRUE
95	18	rs11662271	50907365	rs965943	50857430	rs4632195	0.0389652	0.609278	T	C	0.4871	0.609278	rs965943	DCC	0	intronic	4.29	6	15	15	1	1	0	0.000107	-3.87414	-0.0373489	0.0100037	0.00025	-3.66226	-0.00421505	0.00114962	TRUE
95	18	rs10164055	50919600	rs9807529	50944901	rs4632195	0.00258775	0.93995	C	T	0.3986	1	rs10164055	DCC	0	intronic	2.901	7	9	15	1	1	0	3.73e-06	4.62589	0.0461487	0.0104479	1.2e-06	4.85564	0.00562188	0.00115592	TRUE
95	18	rs1972044	50931080	rs9807529	50944901	rs4632195	0.00949837	0.93995	A	G	0.3986	1	rs10164055	DCC	0	intronic	7.072	NA	9	15	1	1	0	2.94e-05	4.17806	0.0410199	0.0102296	1.2e-06	4.85564	0.00560845	0.00115637	TRUE
95	18	rs9807529	50944901	rs9807529	50944901	rs4632195	0.00663177	1	G	A	0.4085	0.93995	rs10164055	DCC	0	intronic	3.221	6	5	15	1	1	0	1.62e-05	4.31171	0.042344	0.0102432	1.3e-06	4.83975	0.00559404	0.00115653	TRUE
95	18	rs13381096	50949402	rs9807529	50944901	rs4632195	0.0042445	0.944797	A	C	0.3956	0.986918	rs10164055	DCC	0	intronic	16.95	7	5	15	1	1	0	7.97e-06	4.46599	0.0439414	0.0102802	1.2e-06	4.85564	0.0056176	0.0011574	TRUE
95	18	rs12953529	50968973	rs9807529	50944901	rs4632195	0.0104662	0.836781	G	A	0.4076	0.878403	rs10164055	DCC	0	intronic	3.251	6	9	15	1	0	0	3.46e-05	4.14086	0.0401868	0.0101027	9e-07	4.91233	0.00566014	0.00115211	TRUE
95	18	rs17417046	50984997	rs9807529	50944901	rs4632195	0.0105371	0.792413	T	C	0.4145	0.826538	rs10164055	DCC	0	intronic	2.307	5	5	15	1	0	0	3.5e-05	4.13823	0.0399474	0.0100451	2.1e-07	5.19026	0.00598061	0.00115209	TRUE
95	18	rs35195355	51000945	rs9807529	50944901	rs4632195	0.0071452	0.735185	A	C	0.4095	0.767469	rs10164055	DCC	0	intronic	1.021	6	9	15	1	0	0	1.83e-05	4.28468	0.0418433	0.0101821	4.4e-06	4.59153	0.00529461	0.00115368	TRUE
95	18	rs2879567	51021360	rs9807529	50944901	rs4632195	0.0095704	0.613296	C	A	0.4473	0.641302	rs10164055	DCC:RP11-671P2.1	00:00:00	ncRNA_intronic	10.64	7	9	15	1	0	0	2.98e-05	4.17499	0.0418225	0.0104459	1.5e-06	4.81124	0.0055418	0.00115053	TRUE
95	18	rs2292042	51031932	rs9807529	50944901	rs4632195	0.0198711	0.67336	T	C	0.3956	0.702175	rs10164055	DCC:RP11-671P2.1	00:00:00	ncRNA_intronic	5.181	7	9	15	1	0	0	0.000109	3.86963	0.0392399	0.0105489	4.2e-06	4.60123	0.00534482	0.001161	TRUE
95	18	rs35557446	51034571	rs9807529	50944901	rs4632195	0.00706183	0.606613	AT	A	0.4404	0.641195	rs10164055	DCC:RP11-671P2.1	00:00:00	ncRNA_intronic	1.25	NA	7	15	1	0	0	1.797e-05	4.28873	0.0433001	0.0105469	2.4e-06	4.71645	0.00550146	0.00116684	TRUE
95	18	rs28873404	51039438	rs9807529	50944901	rs4632195	0.00900489	0.6704	T	C	0.3946	0.698979	rs10164055	DCC:RP11-671P2.1	00:00:00	ncRNA_intronic	0.573	6	15	15	1	0	0	2.68e-05	4.19908	0.0417078	0.0103545	5.1e-06	4.56063	0.00528943	0.00115948	TRUE
95	18	rs62098329	51050914	rs9807529	50944901	rs4632195	0.0260753	0.666041	A	C	0.3936	0.694512	rs10164055	DCC:RP11-671P2.1	00:00:00	ncRNA_intronic	3.322	7	5	15	1	0	0	0.000182	3.74277	0.0379615	0.0105354	1.6e-06	4.79832	0.00555487	0.00115868	TRUE
95	18	rs17515923	51053176	rs9807529	50944901	rs4632195	0.0295108	0.651002	G	T	0.3966	0.679336	rs10164055	DCC:RP11-671P2.1	00:00:00	ncRNA_intronic	1.883	6	5	15	1	0	0	0.000231	3.68245	0.0373489	0.010529	1.3e-06	4.83975	0.00560432	0.00115652	TRUE
95	18	rs62098330	51055069	rs9807529	50944901	rs4632195	0.0144625	0.677698	C	T	0.4225	0.710423	rs10164055	DCC:RP11-671P2.1	00:00:00	ncRNA_intronic	0.33	6	5	15	1	0	0	6.1e-05	4.00891	0.0402284	0.0104469	1.7e-06	4.78616	0.00551276	0.00115298	TRUE
96	18	rs62092397	52720948	rs34961470	52763194	rs56403421	0.0795913	0.604815	G	T	0.2922	0.604815	rs34961470	CTD-2171N6.1	52186	intergenic	5.086	7	5	15	0	0	0	0.0016	3.15591	0.0340429	0.0111771	0.00033	3.59053	0.00461139	0.00128422	TRUE
96	18	rs75418071	52721767	rs4257287	52743831	rs4257287	0.0297926	0.89295	G	T	0.0994	0.89295	rs4257287	CTD-2171N6.1	51367	intergenic	21.1	5	1	15	0	1	0	0.000235	-3.67808	-0.061001	0.0156007	1.8e-08	-5.6302	-0.0106879	0.00189821	TRUE
96	18	rs56096694	52722378	rs12458228	52751455	rs56403421	0.0179372	0.698094	T	C	0.335	0.754669	rs34961470	CTD-2171N6.1	50756	intergenic	3.201	7	1	15	0	0	0	5.31e-07	5.01476	0.0510196	0.0107076	6.6e-05	3.99026	0.00486204	0.00121847	TRUE
96	18	rs139088385	52732938	rs4257287	52743831	rs4257287	0.0300696	0.90259	T	C	0.1004	0.90259	rs4257287	CTD-2171N6.1	40196	intergenic	0.042	7	5	15	0	1	0	0.000239	-3.67377	-0.0608128	0.0155829	1.5e-08	-5.66156	-0.0107539	0.00189809	TRUE
96	18	rs884285	52733905	rs12458228	52751455	rs56403421	0.01983	0.696216	T	C	0.337	0.761626	rs34961470	CTD-2171N6.1	39229	intergenic	0.565	7	5	15	0	0	0	1.29e-07	5.28026	0.0530667	0.00952489	7.8e-05	3.95046	0.00481356	0.0012184	TRUE
96	18	rs12954483	52734527	rs4257287	52743831	rs4257287	0.0237246	0.921711	A	G	0.1024	0.921711	rs4257287	CTD-2171N6.1	38607	intergenic	0.779	6	5	15	0	0	0	0.000152	-3.78778	-0.0623755	0.0175258	1.2e-08	-5.69973	-0.0107959	0.00189286	TRUE
96	18	rs11876620	52737309	rs4257287	52743831	rs4257287	0.0279077	0.89251	T	C	0.1014	0.89251	rs4257287	CTD-2171N6.1	35825	intergenic	4.877	5	5	15	0	1	0	0.000207	-3.71032	-0.0614713	0.0155727	1.3e-08	-5.68606	-0.0107877	0.00189873	TRUE
96	18	rs4257287	52743831	rs4257287	52743831	rs4257287	0.0171215	1	C	T	0.1103	1	rs4257287	CTD-2171N6.1	29303	intergenic	2.605	6	5	15	0	1	0	8.28e-05	-3.93615	-0.0619073	0.0167314	4.4e-10	-6.23913	-0.011357	0.00181991	TRUE
96	18	rs114658852	52744405	rs4257287	52743831	rs4257287	0.0239664	0.921711	T	C	0.1024	0.921711	rs4257287	CTD-2171N6.1	28729	intergenic	2.796	7	5	15	0	0	0	0.000155	-3.78292	-0.0623173	0.0154712	1.1e-08	-5.71454	-0.0108503	0.00189737	TRUE
96	18	rs55966171	52746366	rs12458228	52751455	rs56403421	0.013869	0.714125	A	G	0.336	0.757757	rs34961470	CTD-2171N6.1	26768	intergenic	0.348	5	5	15	0	0	0	8.38e-08	5.35875	0.0539283	0.0106206	4.4e-05	4.08541	0.00497435	0.00121748	TRUE
96	18	rs4552092	52746706	rs12458228	52751455	rs56403421	0.0121939	0.714125	A	C	0.336	0.757757	rs34961470	CTD-2171N6.1	26428	intergenic	2.601	5	5	15	0	0	0	5.08e-08	5.44849	0.0548258	0.0106301	3.6e-05	4.13176	0.00502762	0.00121727	TRUE
96	18	rs4128242	52747689	rs4128242	52747689	rs56403421	0.0161739	1	C	T	0.3857	1	rs4128242	CTD-2171N6.1	25445	intergenic	0.496	6	5	15	0	1	0	1.16e-13	-7.42127	-0.0712969	0.0089404	5.6e-05	-4.02906	-0.00470598	0.00116787	TRUE
96	18	rs4131791	52747871	rs4128242	52747689	rs56403421	0.0165133	1	T	C	0.3857	1	rs4128242	CTD-2171N6.1	25263	intergenic	0.212	7	5	15	0	0	0	1.12e-13	-7.42592	-0.0712969	0.0089404	5.8e-05	-4.0208	-0.00469394	0.00116783	TRUE
96	18	rs35091028	52748080	rs4128242	52747689	rs56403421	0.0184327	1	GC	G	0.3857	1	rs4128242	CTD-2171N6.1	25054	intergenic	3.884	NA	5	15	0	0	0	1.198e-13	-7.417	-0.0712969	0.00893938	6.9e-05	-3.97971	-0.00465076	0.00116875	TRUE
96	18	rs4598994	52749067	rs11875348	52753785	rs56403421	0.0253534	0.993302	G	A	0.169	0.993302	rs11875348	CTD-2171N6.1	24067	intergenic	1.859	6	5	15	0	0	0	0.000173	-3.75549	-0.0472652	0.012005	1.2e-07	-5.2935	-0.00786302	0.00148521	TRUE
96	18	rs4309482	52750469	rs4128242	52747689	rs56403421	0.0189071	0.996074	G	A	0.3867	0.996074	rs4128242	CTD-2171N6.1	22665	intergenic	1.559	5	5	15	0	0	1	1.12e-13	-7.42592	-0.0712969	0.0089404	7.2e-05	-3.96958	-0.00463561	0.00116784	TRUE
96	18	rs11874716	52750688	rs4128242	52747689	rs56403421	0.0192126	0.996074	G	T	0.3867	0.996074	rs4128242	CTD-2171N6.1	22446	intergenic	1.204	7	5	15	0	0	1	8.44e-14	-7.46327	-0.0716693	0.00893708	7.4e-05	-3.96304	-0.00462636	0.00116781	TRUE
96	18	rs35360904	52751297	rs4128242	52747689	rs56403421	0.0192126	0.996074	G	T	0.3867	0.996074	rs4128242	CTD-2171N6.1	21837	intergenic	1.288	7	5	15	0	1	1	9.13e-14	-7.45292	-0.0715762	0.00893791	7.4e-05	-3.96304	-0.00462784	0.0011678	TRUE
96	18	rs12458228	52751455	rs12458228	52751455	rs56403421	0.00851669	1	A	G	0.4225	1	rs12458228	CTD-2171N6.1	21679	intergenic	4.75	6	5	15	0	1	1	1.22e-08	5.69691	0.0550054	0.0102021	2.1e-05	4.25398	0.00496933	0.00116947	TRUE
96	18	rs9964176	52751578	rs12458228	52751455	rs56403421	0.0088012	1	T	G	0.4225	1	rs12458228	CTD-2171N6.1	21556	intergenic	10.85	5	5	15	0	1	1	7.67e-09	5.77555	0.0557664	0.0102099	2.2e-05	4.24356	0.00496776	0.00116941	TRUE
96	18	rs12969453	52751708	rs4128242	52747689	rs56403421	0.0185931	1	G	A	0.3857	1	rs4128242	CTD-2171N6.1	21426	intergenic	6.428	7	5	15	0	1	1	9.82e-14	-7.4433	-0.0714831	0.00893874	7e-05	-3.97629	-0.00464188	0.0011678	TRUE
96	18	rs12966547	52752017	rs4128242	52747689	rs56403421	0.0187512	1	A	G	0.3857	1	rs4128242	CTD-2171N6.1	21117	intergenic	14.53	5	5	15	0	0	1	8.65e-14	-7.46003	-0.0717624	0.00895346	7.1e-05	-3.97291	-0.00464124	0.00116786	TRUE
96	18	rs4801131	52752700	rs4128242	52747689	rs56403421	0.0203127	1	T	C	0.3857	1	rs4128242	CTD-2171N6.1	20434	intergenic	3.896	6	5	15	0	1	1	1.15e-13	-7.42242	-0.0718554	0.00900419	8.1e-05	-3.94142	-0.00460547	0.00116884	TRUE
96	18	rs62092408	52753099	rs55943003	52754086	rs56403421	0.0216604	0.618151	A	G	0.1928	0.618151	rs55943003	CTD-2171N6.1	20035	intergenic	13.01	5	5	15	0	0	1	2.36e-07	5.16848	0.065467	0.013524	9e-05	3.91608	0.00575824	0.00146994	TRUE
96	18	rs11875348	52753785	rs11875348	52753785	rs56403421	0.0225295	1	A	C	0.168	1	rs11875348	CTD-2171N6.1	19349	intergenic	0.394	7	5	15	0	0	1	0.000138	-3.81173	-0.048028	0.0120149	1.3e-07	-5.27885	-0.00784586	0.00148648	TRUE
96	18	rs55943003	52754086	rs55943003	52754086	rs56403421	0.011069	1	A	G	0.2545	1	rs55943003	CTD-2171N6.1	19048	intergenic	12.61	7	5	15	0	0	1	1.2e-08	5.69973	0.0652321	0.0122175	3.1e-05	4.16599	0.0056207	0.00134979	TRUE
96	18	rs12962538	52756171	rs11875348	52753785	rs56403421	0.0395024	0.914385	C	T	0.175	0.914385	rs11875348	CTD-2171N6.1	16963	intergenic	10.58	5	5	15	0	0	1	0.000405	-3.5368	-0.0441126	0.0119414	1.7e-07	-5.22947	-0.00770954	0.00147393	TRUE
96	18	rs9953930	52757346	rs11875348	52753785	rs56403421	0.0413609	0.920627	C	T	0.174	0.920627	rs11875348	CTD-2171N6.1	15788	intergenic	6.444	6	5	15	0	0	1	0.000441	-3.51425	-0.0438255	0.0119257	1.7e-07	-5.22947	-0.00770483	0.00147385	TRUE
96	18	rs34961470	52763194	rs34961470	52763194	rs56403421	0.00167447	1	G	A	0.3688	1	rs34961470	CTD-2171N6.1	9940	intergenic	13.85	5	5	15	1	0	0	3.62e-07	5.08793	0.0512933	0.0106126	2.2e-06	4.73413	0.00566964	0.00119731	TRUE
96	18	rs56403421	52765283	rs56403421	52765283	rs56403421	0.00127553	1	C	A	0.3499	1	rs56403421	CTD-2171N6.1	7851	intergenic	18.1	4	2	15	1	0	0	1.31e-06	4.83823	0.0493163	0.0107083	3.1e-11	6.64174	0.00812276	0.00122315	TRUE
96	18	rs35349559	52765753	rs56403421	52765283	rs56403421	0.00200836	1	A	G	0.3499	1	rs56403421	CTD-2171N6.1	7381	intergenic	4.019	7	5	15	1	0	0	2.55e-06	4.70409	0.0476054	0.0106124	7.9e-11	6.50249	0.0079614	0.00122434	TRUE
96	18	rs12963231	52767977	rs56403421	52765283	rs56403421	0.00203538	0.987785	A	C	0.3509	0.987785	rs56403421	CTD-2171N6.1	5157	intergenic	5.25	7	5	15	1	0	0	2.6e-06	4.70013	0.0475634	0.0106119	7.2e-11	6.51643	0.00797193	0.00122334	TRUE
96	18	rs12458452	52769415	rs56403421	52765283	rs56403421	0.00226213	0.995912	A	G	0.3489	0.995912	rs56403421	CTD-2171N6.1	3719	intergenic	0.03	7	5	15	1	0	0	3.06e-06	4.66675	0.0472279	0.0106084	6.7e-11	6.52722	0.00798161	0.00122296	TRUE
96	18	rs11152212	52770671	rs56403421	52765283	rs56403421	0.00239344	0.995912	A	G	0.3489	0.995912	rs56403421	CTD-2171N6.1	2463	intergenic	2.259	6	5	15	1	0	0	3.32e-06	4.64996	0.0470497	0.0106065	7.4e-11	6.51232	0.00796319	0.00122275	TRUE
96	18	rs5825118	52780443	rs56403421	52765283	rs56403421	0.00377372	0.991809	CT	C	0.3499	0.991809	rs56403421	CTD-2171N6.1	0	ncRNA_intronic	1.534	NA	5	15	1	0	0	6.638e-06	4.50498	0.0458048	0.00974333	1.3e-10	6.42717	0.00786087	0.00122324	TRUE
96	18	rs12967831	52785354	rs56403421	52765283	rs56403421	0.00310164	0.991809	A	G	0.3499	0.991809	rs56403421	CTD-2171N6.1	0	ncRNA_intronic	16.2	7	5	15	1	0	0	4.91e-06	4.5686	0.0461487	0.0105781	8.6e-11	6.48971	0.00792553	0.00122137	TRUE
96	18	rs11663684	52787581	rs56403421	52765283	rs56403421	0.00313389	0.991809	A	G	0.3499	0.991809	rs56403421	CTD-2171N6.1	0	ncRNA_intronic	3.472	6	5	15	1	0	0	4.99e-06	4.56521	0.0461068	0.0105776	8.4e-11	6.49326	0.00792946	0.00122131	TRUE
96	18	rs12955614	52788877	rs56403421	52765283	rs56403421	0.00247677	0.987725	C	T	0.3509	0.987725	rs56403421	CTD-2171N6.1	0	ncRNA_intronic	0.983	5	5	15	1	0	0	3.49e-06	4.63965	0.046861	0.0105856	8e-11	6.5006	0.00793892	0.0012212	TRUE
96	18	rs12969390	52789013	rs56403421	52765283	rs56403421	0.00297154	0.991809	G	A	0.3499	0.991809	rs56403421	CTD-2171N6.1	0	ncRNA_intronic	0.155	7	5	15	1	0	0	4.6e-06	4.58225	0.0462848	0.0105795	8.2e-11	6.49689	0.00793336	0.00122121	TRUE
96	18	rs4570961	52789439	rs56403421	52765283	rs56403421	0.0029672	0.995912	T	C	0.3489	0.995912	rs56403421	CTD-2171N6.1	0	ncRNA_intronic	0.127	7	5	15	1	0	0	4.59e-06	4.5827	0.0462848	0.0105795	8.8e-11	6.48625	0.00792286	0.0012215	TRUE
96	18	rs35097015	52794340	rs56403421	52765283	rs56403421	0.0033244	0.991809	C	T	0.3499	0.991809	rs56403421	CTD-2171N6.1	2802	intergenic	2.237	6	14	15	1	0	0	5.49e-06	4.54514	0.0459078	0.0105755	1e-10	6.46695	0.00788084	0.00121935	TRUE
96	18	rs34220720	52795084	rs56403421	52765283	rs56403421	0.00347331	0.98373	C	T	0.3519	0.98373	rs56403421	CTD-2171N6.1	3546	intergenic	0.533	6	14	15	1	0	0	5.85e-06	4.53174	0.0457717	0.0105741	2.2e-10	6.34669	0.00771639	0.00121572	TRUE
96	18	rs11660554	52796510	rs56403421	52765283	rs56403421	0.00414726	0.927347	A	G	0.34	0.927347	rs56403421	CTD-2171N6.1	4972	intergenic	0.031	7	14	15	1	0	0	7.7e-06	4.47336	0.0460963	0.0107901	9.6e-11	6.47312	0.00802067	0.00123906	TRUE
96	18	rs35325289	52800351	rs56403421	52765283	rs56403421	0.00318909	0.971487	A	G	0.3529	0.971487	rs56403421	CTD-2171N6.1	8813	intergenic	0.664	6	14	15	1	0	0	5.13e-06	4.5594	0.0461382	0.0105968	4.3e-10	6.24273	0.0076279	0.00122155	TRUE
96	18	rs34704187	52800390	rs56403421	52765283	rs56403421	0.00271271	0.971487	G	A	0.3529	0.971487	rs56403421	CTD-2171N6.1	8852	intergenic	3.911	7	14	15	1	0	0	4.02e-06	4.61035	0.0466515	0.0106023	4.2e-10	6.24641	0.00763085	0.00122165	TRUE
96	18	rs34778612	52800652	rs56403421	52765283	rs56403421	0.00306059	0.971487	A	G	0.3529	0.971487	rs56403421	CTD-2171N6.1	9114	intergenic	0.906	7	13	15	1	0	0	4.81e-06	4.57291	0.0462743	0.0105983	4e-10	6.25403	0.0076388	0.00122123	TRUE
96	18	rs10502994	52802515	rs56403421	52765283	rs56403421	0.00308942	0.967419	T	C	0.3519	0.967419	rs56403421	CTD-2171N6.1	10977	intergenic	7.278	5	5	15	0	0	0	4.88e-06	4.56988	0.0462429	0.0105979	2.7e-10	6.31509	0.0077305	0.00122394	TRUE
96	18	rs35329421	52803656	rs56403421	52765283	rs56403421	0.00283236	0.967419	G	A	0.3519	0.967419	rs56403421	RNA5SP459	10120	intergenic	5.19	4	7	15	0	0	0	4.29e-06	4.59681	0.0465153	0.0106008	2.5e-10	6.32698	0.00774141	0.0012237	TRUE
96	18	rs34407950	52806046	rs56403421	52765283	rs56403421	0.00308942	0.959541	A	G	0.3539	0.959541	rs56403421	RNA5SP459	7730	intergenic	1.88	6	5	15	1	0	0	4.88e-06	4.56988	0.0462429	0.0105979	3.8e-10	6.26203	0.00766036	0.00122362	TRUE
96	18	rs1539887	52808228	rs11875348	52753785	rs56403421	0.0771439	0.666182	A	G	0.2167	0.666182	rs11875348	RNA5SP459	5548	intergenic	0.902	NA	5	15	1	0	0	0.0015	-3.17468	-0.0361973	0.0118327	4.2e-05	-4.09619	-0.00559451	0.00136581	TRUE
96	18	rs2051293	52818009	rs56403421	52765283	rs56403421	0.00264059	0.925802	G	A	0.3608	0.925802	rs56403421	RNA5SP459	4132	intergenic	0.961	7	5	15	1	0	0	3.85e-06	4.61932	0.0464838	0.0105418	4.8e-09	5.85396	0.00714652	0.00122057	TRUE
96	18	rs1942893	52818166	rs56403421	52765283	rs56403421	0.00250521	0.925802	G	A	0.3608	0.925802	rs56403421	RNA5SP459	4289	intergenic	1.053	7	5	15	1	0	0	3.55e-06	4.63613	0.0466515	0.0105436	4.3e-09	5.87222	0.00716715	0.00122056	TRUE
96	18	rs1011339	52821063	rs56403421	52765283	rs56403421	0.0032572	0.621178	C	A	0.4791	0.621178	rs56403421	RNA5SP459	7186	intergenic	1.288	NA	5	15	1	0	0	9.63e-09	5.73712	0.0550794	0.0101448	5.4e-06	4.54862	0.00524399	0.00115261	TRUE
96	18	rs9951150	52821124	rs56403421	52765283	rs56403421	0.00308487	0.623374	G	A	0.4781	0.623374	rs56403421	RNA5SP459	7247	intergenic	2.346	7	5	15	1	0	0	9.43e-09	5.74067	0.0551111	0.0101451	5e-06	4.56479	0.0052639	0.00115263	TRUE
96	18	rs1539883	52821361	rs56403421	52765283	rs56403421	0.00245269	0.929621	T	C	0.3598	0.929621	rs56403421	RNA5SP459	7484	intergenic	1.812	NA	5	15	1	0	0	3.44e-06	4.64263	0.0472384	0.0106672	3.6e-09	5.9016	0.00721335	0.00122239	TRUE
96	18	rs4505420	52824101	rs56403421	52765283	rs56403421	0.00322761	0.925802	T	C	0.3608	0.925802	rs56403421	RNA5SP459	10224	intergenic	0.908	7	5	15	0	0	0	5.23e-06	4.55534	0.0481194	0.0110837	2.8e-09	5.94291	0.0073916	0.00124367	TRUE
96	18	rs4608411	52824637	rs56403421	52765283	rs56403421	0.00416188	0.918484	T	C	0.3608	0.918484	rs56403421	RNA5SP459	10760	intergenic	1.18	6	5	15	0	0	0	7.74e-06	4.47225	0.0475739	0.0111542	1e-08	5.73073	0.00721299	0.00125972	TRUE
96	18	rs7230831	52826754	rs11875348	52753785	rs56403421	0.0795913	0.600902	A	G	0.2097	0.600902	rs11875348	RNA5SP459	12877	intergenic	0.441	7	5	15	0	0	0	0.0016	-3.15591	-0.0383251	0.012633	0.00026	-3.6522	-0.00515593	0.00141118	TRUE
96	18	rs11663464	52827668	rs56403421	52765283	rs56403421	0.0106765	0.910693	A	G	0.3588	0.910693	rs56403421	RNA5SP459	13791	intergenic	3.399	7	1	15	0	0	0	3.58e-05	4.13304	0.0449555	0.0113771	2.6e-09	5.95505	0.00744956	0.0012511	TRUE
96	18	rs1261106	52835378	rs1261106	52835378	rs4257287	0.0245127	1	G	A	0.1292	1	rs1261106	RNA5SP459	21501	intergenic	1.213	5	5	15	0	0	0	0.000162	-3.77191	-0.0568349	0.0159492	5.4e-06	-4.54862	-0.00772872	0.00169946	TRUE
96	18	rs7235757	53067954	rs12958048	53101598	rs2958188	0.0602871	0.660087	A	G	0.3151	0.660087	rs12958048	TCF4	0	intronic	7.072	7	1	15	1	0	0	0.000923	3.313	0.0336499	0.0105036	9.4e-07	4.9038	0.00610488	0.00124481	TRUE
96	18	rs2958162	53083865	rs12958048	53101598	rs2958188	0.0612954	0.670194	C	T	0.3161	0.670194	rs12958048	TCF4	0	intronic	7.595	5	1	15	1	0	0	0.000954	3.30375	0.0335464	0.0105025	7.5e-07	4.94795	0.00615219	0.00124335	TRUE
96	18	rs12958048	53101598	rs12958048	53101598	rs2958188	0.0380821	1	A	G	0.331	1	rs12958048	TCF4	0	intronic	2.08	5	5	15	1	0	1	0.000136	3.81533	0.038836	0.00978453	0.00024	3.6727	0.00446831	0.00121516	TRUE
96	18	rs2924336	53162930	rs2958188	53165959	rs2958188	0.0385627	1	G	A	0.4304	1	rs2958188	TCF4:RP11-619L19.2	00:00:00	ncRNA_intronic	3.512	7	5	15	1	0	0	0.000386	-3.54948	-0.0338878	0.00987462	0.00016	-3.77501	-0.00438568	0.00116177	TRUE
96	18	rs2958188	53165959	rs2958188	53165959	rs2958188	0.0328439	1	T	C	0.4304	1	rs2958188	TCF4	0	intronic	6.996	7	4	15	1	0	0	0.000283	-3.63038	-0.0346536	0.00988219	0.00012	-3.84613	-0.00446566	0.00116241	TRUE
96	18	rs2060886	53167520	rs2958188	53165959	rs2958188	0.0344714	1	T	C	0.4304	1	rs2958188	TCF4	0	intronic	7.109	3a	1	15	1	0	0	0.000311	-3.60596	-0.0344155	0.00987983	0.00013	-3.82646	-0.00444364	0.00116243	TRUE
96	18	rs3017183	53168243	rs2958188	53165959	rs2958188	0.09822	0.68152	C	T	0.338	0.68152	rs2958188	TCF4	0	intronic	0.045	NA	1	15	1	0	0	0.000272	-3.6406	-0.0365706	0.0104181	0.0014	-3.19465	-0.00384208	0.001206	TRUE
96	18	rs12956276	53175966	rs12956276	53175966	rs624244	0.0355368	1	A	G	0.3449	1	rs12956276	TCF4	0	intronic	10.15	4	1	15	1	0	0	0.000329	-3.59133	-0.0362355	0.00971936	2e-05	4.26489	0.00506244	0.0011871	FALSE
96	18	rs624244	53183396	rs624244	53183396	rs624244	0.00958305	1	G	A	0.3608	1	rs624244	TCF4	0	intronic	0.476	4	5	15	1	0	0	1.9e-06	4.76378	0.0483139	0.00967318	2.5e-05	-4.2148	-0.00513844	0.00121955	FALSE
96	18	rs627685	53186092	rs627685	53186092	rs624244	0.0421761	1	C	T	0.3042	1	rs627685	TCF4	0	intronic	5.658	6	5	15	1	0	0	0.000121	-3.84409	-0.0397014	0.00992023	0.00029	3.62407	0.0045488	0.00125369	FALSE
96	18	rs1452787	53207207	rs12458015	53305735	rs624244	0.0515735	0.693218	G	A	0.2972	0.693218	rs12458015	TCF4	0	intronic	0.08	7	4	15	1	0	1	1.45e-05	4.33615	0.0454891	0.0109772	0.00042	3.52719	0.0045165	0.00128156	TRUE
96	18	rs2123392	53214865	rs12458015	53305735	rs624244	0.0999674	0.914684	C	T	0.3588	0.914684	rs12458015	TCF4	0	intronic	2.396	5	5	15	1	0	0	7.37e-07	4.95135	0.0490957	0.0104144	0.0016	3.15591	0.00380035	0.00120207	TRUE
96	18	rs41396445	53242137	rs12458015	53305735	rs624244	0.083671	0.935983	A	C	0.3598	0.935983	rs12458015	TCF4	0	intronic	0.224	6	4	15	1	0	0	4.13e-07	5.06287	0.0498312	0.0103443	0.0011	3.26362	0.00392429	0.00120149	TRUE
96	18	rs590076	53260732	rs12458015	53305735	rs624244	0.0313223	0.96941	A	G	0.3519	0.96941	rs12458015	TCF4	0	intronic	1.058	7	7	15	1	0	0	4.46e-07	5.0482	0.0501466	0.010445	0.00017	3.75987	0.0045541	0.00120905	TRUE
96	18	rs10871582	53276589	rs12458015	53305735	rs624244	0.025677	0.977995	T	G	0.3499	0.977995	rs12458015	TCF4	0	intronic	0.982	7	5	15	1	0	0	4.61e-07	5.04187	0.0500835	0.0104443	0.00012	3.84613	0.00464425	0.00120929	TRUE
96	18	rs12458015	53305735	rs12458015	53305735	rs624244	0.0105912	1	C	T	0.3489	1	rs12458015	TCF4	0	intronic	3.407	6	5	15	1	0	0	5.21e-07	5.01841	0.0498522	0.0104419	2.9e-05	4.18118	0.00507738	0.0012132	TRUE
96	18	rs1031831	53347258	rs12458015	53305735	rs624244	0.0192126	0.973479	A	C	0.3489	0.973479	rs12458015	TCF4	15239	intergenic	2.678	7	9	15	0	0	0	3.75e-07	5.08123	0.0508513	0.0105301	7.4e-05	3.96304	0.00482215	0.00121692	TRUE
96	18	rs9675584	53467456	rs9675584	53467456	rs9675584	0.0136771	1	A	G	0.328	1	rs9675584	RP11-397A16.1	11463	intergenic	4.506	7	15	15	0	0	0	2.51e-05	4.2139	0.0433468	0.00984679	4.3e-05	-4.09074	-0.00515018	0.00125938	FALSE
97	18	rs143283559	77567761	rs143283559	77567761	rs143283559	0.0280789	1	G	T	0.2485	1	rs143283559	RP11-154H12.3	0	ncRNA_intronic	4.393	7	5	15	1	0	1	1.32e-07	5.27605	0.0606421	0.0122105	0.00014	3.80817	0.00488192	0.00128043	TRUE
97	18	rs140504125	77567765	rs143283559	77567761	rs143283559	0.0324065	0.98946	T	C	0.2485	0.98946	rs143283559	RP11-154H12.3	0	ncRNA_intronic	5.537	7	5	15	1	0	1	9.71e-08	5.33207	0.0612798	0.0122183	0.00018	3.74555	0.00481962	0.00128489	TRUE
97	18	rs4799088	77573548	rs143283559	77567761	rs143283559	0.0389652	0.973996	G	A	0.2495	0.973996	rs143283559	RP11-154H12.3	0	ncRNA_intronic	3.204	5	5	14	1	0	0	4.11e-09	5.8797	0.0645919	0.011718	0.00025	3.66226	0.00468424	0.00127835	TRUE
97	18	rs56775891	77575613	rs143283559	77567761	rs143283559	0.0303095	0.963676	T	C	0.2495	0.963676	rs143283559	RP11-154H12.3	0	ncRNA_intronic	0.76	5	5	15	1	0	0	2.03e-09	5.99539	0.06661	0.0118763	0.00016	3.77501	0.00484439	0.00128166	TRUE
97	18	rs34945223	77575871	rs143283559	77567761	rs143283559	0.0280789	0.973996	G	A	0.2495	0.973996	rs143283559	RP11-154H12.3	0	ncRNA_intronic	0.177	5	5	15	1	0	0	6.1e-09	5.81399	0.0638667	0.0117095	0.00014	3.80817	0.00488094	0.0012815	TRUE
97	18	rs11663602	77578191	rs143283559	77567761	rs143283559	0.0324065	0.958859	A	C	0.2505	0.958859	rs143283559	RP11-154H12.3	1825	intergenic	0.549	5	5	15	1	0	0	2.48e-09	5.96277	0.0658727	0.0118003	0.00018	3.74555	0.0048222	0.00128506	TRUE
97	18	rs7236339	77579773	rs143283559	77567761	rs143283559	0.0800242	0.650312	A	G	0.1839	0.650312	rs143283559	RP11-154H12.3	3407	intergenic	1.468	5	2	15	1	0	0	4.27e-07	5.05651	0.0610991	0.0128453	0.001	3.29053	0.00450296	0.00137217	TRUE
97	18	rs7238071	77579812	rs143283559	77567761	rs143283559	0.0406301	0.9691	G	A	0.2505	0.9691	rs143283559	RP11-154H12.3	3446	intergenic	5.515	5	2	15	1	0	0	3.5e-09	5.90624	0.0652534	0.011793	0.00027	3.6425	0.00469553	0.0012889	TRUE
98	20	rs12624433	44680853	rs6032660	44730245	rs6032660	0.0795913	0.675663	A	G	0.2565	0.675663	rs6032660	SLC12A5	0	intronic	4.235	2a	4	14	1	1	1	0.0016	3.15591	0.0341775	0.0112179	2e-05	4.26489	0.00563807	0.00132335	TRUE
98	20	rs9074	44688665	rs6032660	44730245	rs6032660	0.066007	0.704408	A	G	0.2604	0.704408	rs6032660	SLC12A5	0	UTR3	21.5	5	4	5	1	1	1	0.0011	3.26362	0.034695	0.0109939	1.4e-05	4.34386	0.00568317	0.00130877	TRUE
98	20	rs13037326	44692598	rs6032660	44730245	rs6032660	0.0717185	0.701484	T	C	0.2614	0.701484	rs6032660	NCOA5	0	intronic	7.527	3a	4	4	1	1	0	0.0013	3.21598	0.034312	0.0110466	1.3e-05	4.36011	0.00569583	0.00130883	TRUE
98	20	rs2425752	44702120	rs6032660	44730245	rs6032660	0.0912033	0.704408	T	C	0.2604	0.704408	rs6032660	NCOA5	0	intronic	3.083	1d	4	5	1	1	0	0.0021	3.07571	0.0327576	0.0102942	1.4e-05	4.34386	0.00568976	0.00130866	TRUE
98	20	rs4578918	44721656	rs6032660	44730245	rs6032660	0.0795913	0.689941	T	C	0.2594	0.689941	rs6032660	NCOA5	3064	intergenic	1.536	3a	5	14	1	1	0	0.0016	3.15591	0.0346912	0.0105921	1.2e-05	4.37759	0.00572652	0.00130763	TRUE
98	20	rs6032660	44730245	rs6032660	44730245	rs6032660	0.0444919	1	G	A	0.2565	1	rs6032660	RPL13P2	1429	intergenic	1.816	6	5	14	1	1	0	0.000299	3.61616	0.0390284	0.0103895	0.00028	3.63313	0.00485046	0.00133624	TRUE
98	20	rs2024568	44732089	rs6032660	44730245	rs6032660	0.0486514	0.994056	T	C	0.2575	0.994056	rs6032660	RPL13P2	3273	intergenic	0.149	6	5	14	1	1	0	0.000393	3.54474	0.0382587	0.0103975	0.00029	3.62407	0.00483599	0.00133586	TRUE
98	20	rs6032662	44734310	rs6032660	44730245	rs6032660	0.0486102	0.994056	C	T	0.2575	0.994056	rs6032660	RPL13P2	5494	intergenic	5.661	7	5	14	1	1	0	0.000338	3.58429	0.0387398	0.0103925	0.00031	3.6068	0.0048137	0.00133534	TRUE
98	20	rs6032663	44735263	rs6032660	44730245	rs6032660	0.0461354	0.994056	T	G	0.2575	0.994056	rs6032660	RPL13P2	6447	intergenic	0.524	7	5	14	1	1	0	0.000242	3.67058	0.039413	0.0103317	0.00033	3.59053	0.00479369	0.00133532	TRUE
98	20	rs6065926	44735854	rs6032660	44730245	rs6032660	0.0460735	0.9822	A	G	0.2555	0.9822	rs6032660	RPL13P2	7038	intergenic	18.98	1f	5	14	1	1	0	0.000182	3.74277	0.0416217	0.0106782	0.00034	3.58275	0.00478893	0.00133679	TRUE
98	20	rs6074022	44740196	rs6032660	44730245	rs6032660	0.059153	0.994056	C	T	0.2575	0.994056	rs6032660	CD40	6714	intergenic	6.771	1f	2	14	1	1	0	0.000426	3.52343	0.0380662	0.0103995	0.0004	3.54008	0.00472863	0.0013351	TRUE
98	20	rs1569723	44742064	rs6032660	44730245	rs6032660	0.0526654	0.994056	C	A	0.2575	0.994056	rs6032660	CD40	4846	intergenic	1.496	1f	5	14	1	1	0	0.000234	3.67916	0.0397014	0.0103825	0.00043	3.52095	0.0046991	0.00133349	TRUE
98	20	rs1883832	44746982	rs6032660	44730245	rs6032660	0.0709954	0.982288	T	C	0.2594	0.982288	rs6032660	CD40	0	UTR5	14.99	1f	1	1	1	1	0	0.000359	3.56852	0.0385474	0.0103945	0.00062	3.42271	0.00456221	0.00133322	TRUE
98	20	rs4810485	44747947	rs6032660	44730245	rs6032660	0.0763969	0.982288	T	G	0.2594	0.982288	rs6032660	CD40	0	intronic	1.457	1f	1	7	1	1	0	0.000423	3.5253	0.0380662	0.0103995	0.00066	3.40568	0.00454609	0.00133471	TRUE
99	22	rs5994871	22091244	rs5994871	22091244	rs5994871	0.0479076	1	C	T	0.2823	1	rs5994871	YPEL1	1120	intergenic	4.874	4	5	15	1	1	1	0.00046	-3.50303	-0.0377746	0.0111992	0.00026	3.6522	0.00470065	0.00128801	FALSE
100	22	rs140095	30124450	rs9608816	30216900	rs9608816	0.0995965	0.654728	T	C	0.4175	0.654728	rs9608816	CABP7	0	intronic	3.437	5	1	5	1	1	0	0.0025	-3.02334	-0.0293646	0.0094297	1.3e-05	4.36011	0.00510677	0.00116961	FALSE
100	22	rs131262	30133044	rs9608816	30216900	rs9608816	0.0795913	0.658031	T	G	0.4165	0.658031	rs9608816	ZMAT5	0	intronic	5.136	7	4	5	1	1	0	0.0016	-3.15591	-0.0309171	0.00948643	3.6e-05	4.13176	0.00487417	0.00117933	FALSE
100	22	rs131263	30133045	rs9608816	30216900	rs9608816	0.0771439	0.658031	T	C	0.4165	0.658031	rs9608816	ZMAT5	0	intronic	6.248	7	4	5	1	1	0	0.0015	-3.17468	-0.0309171	0.00943368	3.5e-05	4.13823	0.00487939	0.00117938	FALSE
100	22	rs9608816	30216900	rs9608816	30216900	rs9608816	0.0421865	1	A	C	0.4801	1	rs9608816	ASCC2	0	intronic	0.301	5	2	4	1	1	0	0.000458	-3.50419	-0.0343048	0.00946797	8.2e-05	3.93848	0.00458635	0.00116428	FALSE
100	22	rs6006267	30216982	rs9608816	30216900	rs9608816	0.0606601	0.922247	A	C	0.4602	0.922247	rs9608816	ASCC2	0	intronic	3.018	5	2	4	1	1	0	0.000935	-3.30939	-0.0314018	0.00919624	3e-05	4.17347	0.00481106	0.00115254	FALSE
100	22	rs5997534	30220190	rs9608816	30216900	rs9608816	0.0568706	0.922247	A	G	0.4602	0.922247	rs9608816	ASCC2	0	intronic	0.171	6	4	4	1	1	0	0.00082	-3.34595	-0.0318862	0.00924458	3.1e-05	4.16599	0.00480612	0.0011529	FALSE
101	22	rs132570	39976128	rs132582	39988175	rs132582	0.0268483	0.782337	A	C	0.495	0.782337	rs132582	CACNA1I	0	intronic	2.994	2b	5	14	1	1	0	4.07e-11	-6.60151	-0.0654131	0.00928756	0.00013	-3.82646	-0.0044313	0.00115939	TRUE
101	22	rs132571	39976133	rs132582	39988175	rs132582	0.0268483	0.782337	C	A	0.495	0.782337	rs132582	CACNA1I	0	intronic	3.481	3a	5	14	1	1	0	3.48e-11	-6.62468	-0.0656941	0.00928495	0.00013	-3.82646	-0.00443571	0.00115933	TRUE
101	22	rs132575	39982721	rs132582	39988175	rs132582	0.0156414	0.892225	A	G	0.4791	0.892225	rs132582	CACNA1I	0	intronic	2.947	5	5	14	1	0	0	1.48e-10	6.40742	0.062787	0.00920774	5.3e-05	4.04199	0.00467563	0.00115633	TRUE
101	22	rs132580	39984946	rs132582	39988175	rs132582	0.012862	0.888944	T	C	0.4801	0.888944	rs132582	CACNA1I	0	intronic	0.043	5	5	14	1	0	0	2.22e-10	6.34529	0.0622233	0.00921293	3.9e-05	4.11333	0.00475117	0.00115513	TRUE
101	22	rs132582	39988175	rs132582	39988175	rs132582	0.00907306	1	C	T	0.4563	1	rs132582	CACNA1I	0	intronic	0.089	4	5	14	1	1	0	6.67e-11	6.5279	0.0640071	0.00919651	2.3e-05	4.23358	0.00490499	0.00115745	TRUE
101	22	rs2413602	39989216	rs132582	39988175	rs132582	0.0999674	0.627171	G	A	0.4006	0.627171	rs132582	CACNA1I	0	intronic	4.811	4	5	14	1	0	0	3.03e-10	6.29724	0.0626736	0.0105963	0.0016	3.15591	0.00378749	0.00119756	TRUE
101	22	rs132585	39991496	rs132582	39988175	rs132582	0.0371615	0.694529	A	G	0.4533	0.703911	rs12170452	CACNA1I	0	intronic	1.699	7	5	14	1	1	0	6.53e-10	-6.17708	-0.0613773	0.00934026	0.00023	-3.68356	-0.00423745	0.00114979	TRUE
101	22	rs111672076	39992246	rs132582	39988175	rs132582	0.0380821	0.713203	A	G	0.4563	0.713203	rs132582	CACNA1I	0	intronic	0.899	5	5	14	1	1	0	3.99e-08	-5.49129	-0.0556239	0.00958381	0.00024	-3.6727	-0.00423963	0.00115464	TRUE
101	22	rs9611202	39992660	rs132582	39988175	rs132582	0.0610098	0.671107	A	G	0.4453	0.672915	rs12170452	CACNA1I	0	intronic	2.477	5	5	14	1	1	0	2.6e-09	-5.95505	-0.0594003	0.00939521	0.00058	-3.4408	-0.00397234	0.00115476	TRUE
101	22	rs35471482	39993669	rs132582	39988175	rs132582	0.0733794	0.670629	A	G	0.4473	0.682552	rs12170452	CACNA1I	0	intronic	2.811	2b	5	13	1	1	0	3.66e-08	-5.50652	-0.0552455	0.00948618	0.00084	-3.33927	-0.00386083	0.00115594	TRUE
101	22	rs1076614	39996264	rs132582	39988175	rs132582	0.0362261	0.635674	T	C	0.4712	0.783377	rs12170452	CACNA1I	0	intronic	1.466	5	5	14	1	1	0	9.52e-11	-6.47438	-0.0634442	0.00920094	0.00022	-3.69487	-0.0042456	0.0011489	TRUE
101	22	rs1883123	39996882	rs132582	39988175	rs132582	0.0362261	0.635674	T	C	0.4712	0.783377	rs12170452	CACNA1I	0	intronic	0.762	2b	5	14	1	1	0	8.63e-11	-6.48919	-0.0636319	0.00919921	0.00022	-3.69487	-0.0042464	0.00114875	TRUE
101	22	rs713733	39997170	rs132582	39988175	rs132582	0.0334355	0.624974	A	G	0.4652	0.781164	rs12170452	CACNA1I	0	intronic	1.728	4	5	14	1	1	0	6.44e-11	-6.53315	-0.0640071	0.00919576	0.00019	-3.73195	-0.00428992	0.00114886	TRUE
101	22	rs713865	39997630	rs132582	39988175	rs132582	0.0344119	0.627625	T	C	0.4662	0.785687	rs12170452	CACNA1I	0	intronic	0.672	5	5	14	1	1	0	7.8e-11	-6.50441	-0.0637257	0.00919835	0.0002	-3.71902	-0.00427932	0.00114883	TRUE
101	22	rs5995755	39999013	rs132582	39988175	rs132582	0.0303095	0.623406	G	A	0.4761	0.77707	rs12170452	CACNA1I	0	intronic	0.836	7	5	14	1	1	0	5.3e-11	-6.56226	-0.0642885	0.00919317	0.00016	-3.77501	-0.00433677	0.0011486	TRUE
101	22	rs5995756	40000313	rs132582	39988175	rs132582	0.0108341	0.813452	T	C	0.4612	0.813452	rs132582	CACNA1I	0	intronic	0.733	6	5	14	1	0	0	1.13e-11	6.78889	0.0667236	0.00918868	3e-05	4.17347	0.00483975	0.0011606	TRUE
101	22	rs6001637	40001083	rs132582	39988175	rs132582	0.0324065	0.623406	G	A	0.4761	0.77707	rs12170452	CACNA1I	0	intronic	0.018	7	5	14	1	1	0	8.22e-09	-5.76388	-0.0574195	0.00940912	0.00018	-3.74555	-0.00431139	0.00115209	TRUE
101	22	rs5995757	40002570	rs132582	39988175	rs132582	0.0121939	0.810471	T	C	0.4622	0.810471	rs132582	CACNA1I	0	intronic	1.379	6	5	14	1	1	0	1.32e-11	6.76643	0.066443	0.00919126	3.6e-05	4.13176	0.00479533	0.00116057	TRUE
101	22	rs6001638	40003267	rs132582	39988175	rs132582	0.0292314	0.623406	C	T	0.4761	0.77707	rs12170452	CACNA1I	0	intronic	6.985	5	2	14	1	1	0	3.94e-10	-6.25639	-0.0613773	0.00921998	0.00015	-3.79107	-0.00435163	0.00114851	TRUE
101	22	rs6001639	40003309	rs132582	39988175	rs132582	0.0334355	0.638382	A	C	0.4722	0.787982	rs12170452	CACNA1I	0	intronic	0.032	5	2	14	1	1	0	2.89e-10	-6.30457	-0.0618474	0.00921564	0.00019	-3.73195	-0.00428398	0.00114824	TRUE
101	22	rs1534883	40005425	rs132582	39988175	rs132582	0.0268483	0.631921	C	T	0.4742	0.783371	rs12170452	CACNA1I	0	intronic	3.748	7	5	14	1	1	0	4.76e-10	-6.22682	-0.061001	0.00922345	0.00013	-3.82646	-0.00440029	0.00114876	TRUE
101	22	rs5995759	40006626	rs132582	39988175	rs132582	0.0280789	0.623406	C	T	0.4761	0.77707	rs12170452	CACNA1I	0	intronic	0.052	5	5	14	1	1	0	3.22e-10	-6.2878	-0.0616594	0.00921737	0.00014	-3.80817	-0.00437052	0.00114852	TRUE
101	22	rs9611204	40010383	rs132582	39988175	rs132582	0.0303095	0.642698	A	G	0.4712	0.791178	rs12170452	CACNA1I	0	intronic	4.273	5	5	14	1	1	0	5.09e-10	-6.2163	-0.0608128	0.00920702	0.00016	-3.77501	-0.0043202	0.00114551	TRUE
101	22	rs9611205	40010521	rs132582	39988175	rs132582	0.0303095	0.647028	A	G	0.4702	0.794387	rs12170452	CACNA1I	0	intronic	0.492	4	5	14	1	1	0	7.14e-10	-6.16295	-0.0603422	0.00921135	0.00016	-3.77501	-0.0043269	0.00114574	TRUE
101	22	rs11705236	40010682	rs132582	39988175	rs132582	0.0313223	0.647028	A	G	0.4702	0.794387	rs12170452	CACNA1I	0	intronic	5.105	2b	5	14	1	1	0	6.89e-10	-6.16859	-0.0603422	0.00921135	0.00017	-3.75987	-0.00430803	0.0011455	TRUE
101	22	rs8140185	40010806	rs132582	39988175	rs132582	0.0371615	0.662916	T	C	0.4563	0.748794	rs12170452	CACNA1I	0	intronic	0.666	5	5	14	1	1	0	9.83e-10	-6.11215	-0.0599656	0.009233	0.00023	-3.68356	-0.00422445	0.00114595	TRUE
101	22	rs17401961	40012284	rs132582	39988175	rs132582	0.0303095	0.64	A	G	0.4702	0.793547	rs12170452	CACNA1I	0	intronic	0.701	5	5	14	1	1	0	5.12e-10	-6.21538	-0.0608128	0.00920702	0.00016	-3.77501	-0.00433192	0.00114628	TRUE
101	22	rs9611206	40014066	rs132582	39988175	rs132582	0.0268483	0.617985	A	G	0.4652	0.780277	rs12170452	CACNA1I	0	intronic	1.322	3a	2	14	1	1	0	5.46e-10	-6.20528	-0.0611892	0.00927279	0.00013	-3.82646	-0.00441025	0.00115005	TRUE
101	22	rs7288420	40015059	rs132582	39988175	rs132582	0.0181048	0.635674	C	T	0.4712	0.797328	rs12170452	CACNA1I	0	intronic	0.063	5	5	14	1	1	0	1.26e-09	-6.07242	-0.0598714	0.00928501	6.7e-05	-3.9867	-0.00457832	0.00114838	TRUE
101	22	rs5995761	40015657	rs132582	39988175	rs132582	0.0175942	0.635674	T	C	0.4712	0.797328	rs12170452	CACNA1I	0	intronic	1.307	5	5	14	1	1	0	2.23e-09	-5.9801	-0.0589541	0.0104565	6.4e-05	-3.99756	-0.0045893	0.0011485	TRUE
101	22	rs136804	40017363	rs132582	39988175	rs132582	0.0117309	0.75553	TA	T	0.4771	0.75553	rs132582	CACNA1I	0	intronic	2.239	NA	5	14	1	0	0	6.355e-12	6.87146	0.0678999	0.0105956	3.4e-05	4.14487	0.00481787	0.00116196	TRUE
101	22	rs12170452	40019773	rs12170452	40019773	rs132582	0.0344119	1	A	G	0.4245	1	rs12170452	CACNA1I	0	intronic	2.843	4	4	13	1	1	0	2.43e-09	-5.96609	-0.0592512	0.0105377	0.0002	-3.71902	-0.00427883	0.00115044	TRUE
102	22	rs80533	41085969	rs80533	41085969	rs147010373	0.0100792	1	A	G	0.2425	1	rs80533	MCHR1	7150	intergenic	0.264	5	5	15	1	1	0	1.64e-06	4.79337	0.0555293	0.0109668	2.7e-05	4.1974	0.00569798	0.00135851	TRUE
102	22	rs35822643	41215419	rs35822643	41215419	rs147010373	0.0360982	1	GGGT	G	0.1581	1	rs35822643	SLC25A17	15	upstream	5.212	NA	1	1	1	1	0	0.0003389	3.58359	0.0429002	0.012526	1.8e-06	4.77467	0.00762106	0.00159544	TRUE
102	22	rs13054099	41215672	rs80533	41085969	rs147010373	0.00309758	0.600734	C	T	0.2624	0.922638	rs2413631	SLC25A17	268	upstream	3.539	4	1	1	1	1	0	4.9e-06	4.56902	0.0503043	0.011578	1.6e-08	5.65048	0.00736714	0.00130273	TRUE
102	22	rs138333	41217058	rs138333	41217058	rs147010373	0.0195099	1	T	C	0.4781	1	rs138333	SLC25A17	1654	intergenic	7.897	5	5	5	1	1	0	3.26e-05	4.1545	0.040395	0.010126	7.6e-05	3.95668	0.0045409	0.00114794	TRUE
102	22	rs138337	41231053	rs138333	41217058	rs147010373	0.0244038	1	G	A	0.4781	1	rs138333	ST13	0	intronic	7.688	6	4	4	1	1	0	3.21e-05	4.15803	0.040218	0.0100685	0.00011	3.8674	0.00443719	0.00114738	TRUE
102	22	rs138342	41241945	rs138333	41217058	rs147010373	0.0380821	0.950533	T	C	0.4652	0.950533	rs138333	ST13	0	intronic	7.628	5	4	4	1	1	1	6.42e-05	3.99682	0.0388656	0.0101105	0.00024	3.6727	0.00422773	0.00114984	TRUE
102	22	rs103197	41256802	rs138333	41217058	rs147010373	0.0515735	0.779586	A	G	0.4573	0.779586	rs138333	XPNPEP3:DNAJB7	00:00:00	UTR3	0.259	NA	4	5	1	1	0	1.08e-06	-4.87647	-0.0470916	0.0101217	0.00042	-3.52719	-0.00408326	0.00115782	TRUE
102	22	rs138354	41272143	rs138333	41217058	rs147010373	0.0738276	0.826497	T	C	0.4732	0.826497	rs138333	XPNPEP3	0	intronic	3.894	7	1	5	1	1	1	7.89e-06	-4.46815	-0.0427301	0.0099808	0.00085	-3.33598	-0.00382662	0.00114743	TRUE
102	22	rs4821976	41283984	rs138333	41217058	rs147010373	0.0292314	0.992112	G	A	0.4781	0.992112	rs138333	XPNPEP3	0	intronic	4.931	6	4	4	1	1	0	4.79e-05	4.06564	0.0395091	0.00934836	0.00015	3.79107	0.00434859	0.00114711	TRUE
102	22	rs1005402	41291730	rs138333	41217058	rs147010373	0.0371615	0.973202	T	C	0.4712	0.973202	rs138333	XPNPEP3	0	intronic	1.642	5	4	5	1	1	0	3.1e-05	4.16599	0.0404699	0.00933938	0.00023	3.68356	0.00423469	0.00114864	TRUE
102	22	rs9611435	41315083	rs138333	41217058	rs147010373	0.0362261	0.947455	T	C	0.4642	0.947455	rs138333	XPNPEP3	0	intronic	10.85	6	4	5	1	1	1	5.72e-05	4.02407	0.0391246	0.00935196	0.00022	3.69487	0.00424474	0.00114918	TRUE
102	22	rs5758131	41315594	rs138333	41217058	rs147010373	0.0800242	0.815283	T	C	0.4811	0.815283	rs138333	XPNPEP3	0	intronic	1.48	5	4	5	1	1	1	1.61e-05	-4.31307	-0.0412379	0.00917695	0.001	-3.29053	-0.00377755	0.00114843	TRUE
102	22	rs2143610	41317083	rs138333	41217058	rs147010373	0.0796409	0.836277	C	A	0.4742	0.836277	rs138333	XPNPEP3	0	intronic	4.257	7	4	5	1	1	1	1.72e-05	-4.29845	-0.0413339	0.00922827	0.00099	-3.29335	-0.0037813	0.0011486	TRUE
102	22	rs2899341	41325068	rs138333	41217058	rs147010373	0.0460735	0.984338	G	A	0.4821	0.984338	rs138333	XPNPEP3	0	UTR3	1.188	4	2	5	1	1	0	2.75e-05	4.19324	0.040758	0.00933669	0.00034	3.58275	0.00411982	0.00114909	TRUE
102	22	rs9611440	41336658	rs138333	41217058	rs147010373	0.0938407	0.807172	G	A	0.4831	0.807172	rs138333	XPNPEP3	0	intronic	5.099	6	5	15	1	1	0	2.63e-05	-4.20334	-0.040662	0.00928622	0.0014	-3.19465	-0.00367717	0.00114876	TRUE
102	22	rs111298861	41353455	rs138333	41217058	rs147010373	0.0907152	0.821929	T	G	0.4742	0.821929	rs138333	XPNPEP3:RBX1	00:00:00	intronic	9.483	7	4	5	1	1	0	1.75e-05	-4.29461	-0.0418135	0.00934593	0.0013	-3.21598	-0.00369433	0.00115009	TRUE
102	22	rs2413631	41359786	rs2413631	41359786	rs147010373	0.00115081	1	A	G	0.2485	1	rs2413631	XPNPEP3:RBX1	00:00:00	intronic	1.665	7	4	4	1	1	0	1.12e-06	4.86929	0.0554281	0.0120307	2.2e-08	5.59549	0.00743745	0.00132991	TRUE
102	22	rs9611447	41372696	rs138333	41217058	rs147010373	0.0873398	0.805092	C	T	0.4891	0.805092	rs138333	RBX1	3382	intergenic	3.301	7	5	15	1	1	0	2.9e-05	-4.18118	-0.0404699	0.00928801	0.0012	-3.23888	-0.00373186	0.00114945	TRUE
102	22	rs5758150	41376734	rs138333	41217058	rs147010373	0.0362261	0.950621	T	C	0.4692	0.950621	rs138333	RBX1	7420	intergenic	2.495	7	5	15	1	1	0	1.71e-05	4.29974	0.0420053	0.00937587	0.00022	3.69487	0.00425026	0.00115066	TRUE
102	22	rs5758152	41382163	rs138333	41217058	rs147010373	0.0873398	0.79008	G	A	0.4791	0.79008	rs138333	RBX1	12849	intergenic	5.255	7	5	15	0	1	0	8.02e-06	-4.46465	-0.0444952	0.00952243	0.0012	-3.23888	-0.00371984	0.00115093	TRUE
102	22	rs5751020	41394128	rs138333	41217058	rs147010373	0.083671	0.71072	T	C	0.492	0.71072	rs138333	RBX1	24814	intergenic	1.059	6	5	15	0	1	0	1.35e-05	-4.35184	-0.0423888	0.00934055	0.0011	-3.26362	-0.00375042	0.0011496	TRUE
102	22	rs5758168	41399434	rs138333	41217058	rs147010373	0.0712684	0.812046	G	A	0.4503	0.812046	rs138333	RBX1	30120	intergenic	0.012	4	2	15	0	1	0	0.000167	3.76432	0.0359461	0.00920712	0.00079	3.35627	0.00386525	0.00115177	TRUE
102	22	rs5758169	41399620	rs138333	41217058	rs147010373	0.0717802	0.812711	A	C	0.4483	0.812711	rs138333	RBX1	30306	intergenic	1.076	7	5	15	0	1	0	0.000257	3.65518	0.034981	0.00923455	0.00075	3.37062	0.00388105	0.00115094	TRUE
102	22	rs1884249	41401029	rs138333	41217058	rs147010373	0.0690196	0.828353	T	C	0.4463	0.828353	rs138333	RBX1	31715	intergenic	0.234	7	5	15	0	1	1	3.14e-05	4.16307	0.0404699	0.00933938	0.00074	3.37431	0.00388101	0.00115035	TRUE
102	22	rs5758171	41401150	rs138333	41217058	rs147010373	0.0776648	0.711815	A	G	0.492	0.711815	rs138333	RBX1	31836	intergenic	7.327	5	5	15	0	1	1	2.76e-05	-4.19242	-0.040662	0.00930514	0.00094	-3.3079	-0.00379765	0.00114779	TRUE
102	22	rs5758172	41401228	rs138333	41217058	rs147010373	0.0747143	0.81628	A	G	0.4493	0.81628	rs138333	RBX1	31914	intergenic	4.604	6	5	15	0	1	1	0.00016	3.77501	0.0363319	0.00927454	0.00087	3.32951	0.00382985	0.00115005	TRUE
102	22	rs9611452	41401548	rs138333	41217058	rs147010373	0.07515	0.81628	T	C	0.4493	0.81628	rs138333	RBX1	32234	intergenic	3.183	6	5	15	0	1	1	0.000164	3.76885	0.0362355	0.00927544	0.00088	3.32632	0.00382607	0.00114981	TRUE
102	22	rs9611453	41401848	rs138333	41217058	rs147010373	0.0680773	0.69489	T	C	0.499	0.69489	rs138333	RBX1	32534	intergenic	1.771	7	5	15	0	1	1	4.06e-05	-4.10404	-0.0397975	0.00931318	0.00072	-3.38185	-0.00388097	0.00114704	TRUE
102	22	rs3044605	41401882	rs138333	41217058	rs147010373	0.0717011	0.820528	A	ACT	0.4483	0.820528	rs138333	RBX1	32568	intergenic	1.164	NA	5	15	0	1	1	8.274e-05	3.93632	0.0384993	0.00942988	0.0008	3.35279	0.00385819	0.00115062	TRUE
102	22	rs5995983	41402977	rs138333	41217058	rs147010373	0.0717011	0.684849	G	A	0.4911	0.684849	rs138333	RBX1	33663	intergenic	0.176	7	5	15	0	1	1	2.97e-05	4.17575	0.0404699	0.00930692	0.0008	3.35279	0.00384506	0.00114723	TRUE
102	22	rs5758174	41403503	rs138333	41217058	rs147010373	0.0675963	0.782429	T	C	0.4384	0.782429	rs138333	RBX1	34189	intergenic	2.051	7	5	15	0	1	1	6.76e-05	3.98458	0.0387398	0.00935556	0.00071	3.38569	0.0039061	0.00115344	TRUE
102	22	rs5758175	41403698	rs138333	41217058	rs147010373	0.0725504	0.782429	G	A	0.4384	0.782429	rs138333	RBX1	34384	intergenic	1.336	7	5	15	0	1	1	4.8e-05	4.06516	0.0397014	0.0093975	0.00082	3.34595	0.00385926	0.00115366	TRUE
102	22	rs5758177	41403844	rs138333	41217058	rs147010373	0.0630698	0.794712	A	G	0.4354	0.794712	rs138333	RBX1	34530	intergenic	1.386	6	5	15	0	1	1	1.27e-05	4.36521	0.0428679	0.00941809	0.00062	3.42271	0.00395269	0.00115443	TRUE
102	22	rs13056300	41408754	rs2413631	41359786	rs147010373	0.000251669	0.611676	C	T	0.2922	0.872831	rs147010373	Y_RNA	32746	intergenic	3.285	7	5	15	0	1	1	1.27e-07	5.28312	0.0572372	0.0114701	1.6e-10	6.39552	0.00828131	0.00129524	TRUE
102	22	rs9611455	41412396	rs9611455	41412396	rs147010373	0.026308	1	T	C	0.4225	0.996007	rs71200636	Y_RNA	29104	intergenic	4.45	6	5	15	0	1	1	0.000185	3.73867	0.0365084	0.0101279	2.9e-05	4.18118	0.00488905	0.00116989	TRUE
102	22	rs8138917	41412425	rs9611455	41412396	rs147010373	0.040244	0.996007	C	T	0.4235	1	rs71200636	Y_RNA	29075	intergenic	2.126	6	5	15	0	1	1	0.000419	3.52782	0.0342499	0.0100491	4.9e-05	4.06035	0.00474248	0.0011682	TRUE
102	22	rs8138349	41412723	rs9611455	41412396	rs147010373	0.0396635	0.996007	T	C	0.4235	1	rs71200636	Y_RNA	28777	intergenic	5.573	7	5	15	0	1	1	0.000408	3.53485	0.0343327	0.0100499	4.9e-05	4.06035	0.00474011	0.00116805	TRUE
102	22	rs8138520	41412928	rs9611455	41412396	rs147010373	0.0411621	0.996007	G	A	0.4235	1	rs71200636	Y_RNA	28572	intergenic	4.249	6	5	15	0	1	1	0.000437	3.51667	0.0341464	0.010048	5.2e-05	4.04645	0.00472312	0.00116785	TRUE
102	22	rs71200636	41413736	rs9611455	41412396	rs147010373	0.0377096	0.996007	CAAA	C	0.4235	1	rs71200636	Y_RNA	27764	intergenic	2.624	NA	5	15	0	1	1	0.000369	3.56132	0.0347975	0.00946485	4.6e-05	4.07507	0.00477601	0.00117176	TRUE
102	22	rs9611458	41413850	rs9611455	41412396	rs147010373	0.0995965	0.996007	C	T	0.4235	1	rs71200636	Y_RNA	27650	intergenic	2.816	6	5	15	0	1	1	0.0025	3.02334	0.0298924	0.0101712	5e-05	4.05563	0.0047475	0.00117005	TRUE
102	22	rs9611459	41414055	rs9611455	41412396	rs147010373	1.07157e-05	0.604283	A	G	0.3032	0.99096	rs147010373	Y_RNA	27445	intergenic	1.821	7	5	15	0	1	1	1.29e-09	6.06864	0.0639627	0.0112351	1.8e-10	6.3775	0.00809341	0.0012695	TRUE
102	22	rs8136274	41415311	rs9611455	41412396	rs147010373	0.0478368	0.996007	C	T	0.4235	1	rs71200636	Y_RNA	26189	intergenic	0.337	5	4	15	0	1	1	0.000585	3.43848	0.0336395	0.010119	4.7e-05	4.07007	0.00479745	0.00117873	TRUE
102	22	rs8135225	41415327	rs9611455	41412396	rs147010373	0.0379645	0.996007	C	A	0.4235	1	rs71200636	Y_RNA	26173	intergenic	2.104	5	4	15	0	1	1	0.000374	3.55778	0.0348813	0.0101516	4.9e-05	4.06035	0.00474558	0.00116927	TRUE
102	22	rs9607765	41415337	rs9611455	41412396	rs147010373	1.18542e-05	0.601089	T	C	0.3012	0.982052	rs147010373	Y_RNA	26163	intergenic	2.154	5	4	15	0	1	1	1.49e-09	6.04544	0.0645919	0.0113979	1.9e-10	6.36921	0.00810762	0.00127239	TRUE
102	22	rs4821981	41415644	rs9611455	41412396	rs147010373	0.0398764	0.996007	T	G	0.4235	1	rs71200636	Y_RNA	25856	intergenic	7.639	6	4	15	0	1	1	0.000412	3.53228	0.0343016	0.0100496	4.7e-05	4.07007	0.00475487	0.00116776	TRUE
102	22	rs8139770	41416181	rs9611455	41412396	rs147010373	0.0392858	0.988101	T	C	0.4254	0.992034	rs71200636	Y_RNA	25319	intergenic	1.043	5	4	15	0	1	1	0.000401	3.53942	0.0343741	0.0100503	3.7e-05	4.12546	0.00481554	0.00116738	TRUE
102	22	rs926914	41418154	rs147010373	41432515	rs147010373	6.95656e-06	0.98649	T	C	0.3022	0.98649	rs147010373	Y_RNA	23346	intergenic	7.342	3a	1	1	0	1	1	6.87e-10	6.16905	0.0650186	0.011247	1.5e-10	6.40538	0.00812078	0.00126717	TRUE
102	22	rs71327107	41418229	rs147010373	41432515	rs147010373	4.53328e-06	0.93882	G	T	0.2913	0.93882	rs147010373	Y_RNA	23271	intergenic	9.125	2b	1	1	0	1	1	3.71e-10	6.26576	0.071206	0.0122038	5.5e-10	6.20413	0.00803424	0.00129525	TRUE
102	22	rs9611460	41418297	rs147010373	41432515	rs147010373	4.68095e-05	0.934677	C	T	0.2903	0.934677	rs147010373	Y_RNA	23203	intergenic	11.71	4	1	1	0	1	1	1.12e-08	5.71148	0.0609397	0.0113426	4.9e-10	6.22227	0.00804353	0.00129284	TRUE
102	22	rs75723348	41420679	rs9611455	41412396	rs147010373	1.18542e-05	0.602679	G	T	0.3022	0.98649	rs147010373	Y_RNA	20821	intergenic	5	6	5	15	0	1	0	1.49e-09	6.04544	0.0640373	0.0112925	2.1e-10	6.35384	0.008062	0.001269	TRUE
102	22	rs9611465	41426139	rs147010373	41432515	rs147010373	7.83248e-06	0.995464	A	G	0.3042	0.995464	rs147010373	Y_RNA	15361	intergenic	9.688	5	5	15	0	1	0	8.16e-10	6.14178	0.0647305	0.0112438	3.3e-10	6.28399	0.00797566	0.00126881	TRUE
102	22	rs35300361	41426763	rs147010373	41432515	rs147010373	1.63672e-05	0.945562	CA	C	0.3072	0.945562	rs147010373	Y_RNA	14737	intergenic	1.075	NA	5	15	0	1	0	2.404e-09	5.96785	0.064701	0.0101234	2.9e-10	6.30403	0.0080604	0.00127848	TRUE
102	22	rs9611467	41426877	rs147010373	41432515	rs147010373	1.24981e-05	0.995464	T	C	0.3042	0.995464	rs147010373	Y_RNA	14623	intergenic	1.543	7	5	15	0	1	0	1.61e-09	6.03294	0.0635896	0.0112309	2.2e-10	6.34669	0.00804525	0.00126805	TRUE
102	22	rs9607768	41427446	rs147010373	41432515	rs147010373	1.04448e-05	0.995464	A	G	0.3042	0.995464	rs147010373	Y_RNA	14054	intergenic	1.323	7	5	15	0	1	0	1.24e-09	6.07498	0.0640267	0.0112358	2.2e-10	6.34669	0.00805247	0.00126887	TRUE
102	22	rs12484477	41429084	rs9611455	41412396	rs147010373	1.16851e-05	0.600902	A	G	0.3052	1	rs147010373	Y_RNA	12416	intergenic	1.585	7	5	15	0	1	0	1.46e-09	6.04872	0.0637495	0.0112327	2e-10	6.36134	0.00805665	0.00126715	TRUE
102	22	rs145611631	41431905	rs147010373	41432515	rs147010373	0.000235723	0.910443	GA	G	0.3241	0.910443	rs147010373	Y_RNA	9595	intergenic	0.966	NA	5	15	1	1	0	1.153e-07	5.30079	0.0558997	0.0112094	1e-09	6.10941	0.00757883	0.00124109	TRUE
102	22	rs4820426	41432099	rs147010373	41432515	rs147010373	1.47949e-05	0.995464	T	C	0.3042	0.995464	rs147010373	Y_RNA	9401	intergenic	2.721	7	5	15	1	1	0	2.06e-09	5.993	0.0632806	0.0112488	2e-10	6.36134	0.00806345	0.00126704	TRUE
102	22	rs4821982	41432104	rs147010373	41432515	rs147010373	2.55739e-05	0.995464	T	C	0.3042	0.995464	rs147010373	Y_RNA	9396	intergenic	3.222	7	5	15	1	1	0	4.61e-09	5.86067	0.0621946	0.011293	2e-10	6.36134	0.00806329	0.00126704	TRUE
102	22	rs147010373	41432515	rs9611455	41412396	rs147010373	3.5074e-06	0.600902	CAGATGGGGTTT	C	0.3052	1	rs147010373	Y_RNA	8985	intergenic	0.73	NA	5	15	1	1	0	2.579e-10	6.32218	0.0691995	0.0102645	2.5e-10	6.32698	0.00802173	0.0012677	TRUE
102	22	rs9611469	41433319	rs147010373	41432515	rs147010373	1.4085e-05	0.99096	C	T	0.3032	0.99096	rs147010373	Y_RNA	8181	intergenic	5.094	6	2	15	1	1	0	1.92e-09	6.00443	0.0632806	0.0112275	2.4e-10	6.33328	0.00802936	0.00126736	TRUE
102	22	rs73174657	41434158	rs147010373	41432515	rs147010373	1.30476e-05	0.99096	A	G	0.3032	0.99096	rs147010373	Y_RNA	7342	intergenic	5.1	7	5	15	1	1	0	1.72e-09	6.02226	0.0635896	0.0112523	3.1e-10	6.29369	0.00798057	0.00126831	TRUE
102	22	rs112779734	41434198	rs147010373	41432515	rs147010373	0.000128188	0.90638	C	T	0.3231	0.90638	rs147010373	Y_RNA	7302	intergenic	0.261	7	5	15	1	1	0	4.83e-08	5.45746	0.0575867	0.0111764	1.2e-09	6.08024	0.00753932	0.00123906	TRUE
102	22	rs9607769	41434650	rs147010373	41432515	rs147010373	1.39262e-05	0.99096	A	G	0.3032	0.99096	rs147010373	Y_RNA	6850	intergenic	1.993	6	5	15	1	1	0	1.89e-09	6.00699	0.0645705	0.011466	3.1e-10	6.29369	0.00798088	0.00126839	TRUE
102	22	rs9611474	41434858	rs147010373	41432515	rs147010373	1.20199e-05	0.99096	A	G	0.3032	0.99096	rs147010373	Y_RNA	6642	intergenic	0.264	4	2	15	1	1	0	1.52e-09	6.04223	0.0636749	0.0112319	2.9e-10	6.30403	0.00799534	0.00126837	TRUE
102	22	rs8135524	41436442	rs9611455	41412396	rs147010373	0.0509829	0.980075	C	T	0.4235	0.984014	rs71200636	Y_RNA	5058	intergenic	3.655	6	5	15	1	1	0	0.000663	3.40444	0.0330605	0.0100371	5.8e-05	4.0208	0.00468716	0.00116624	TRUE
102	22	rs4821986	41437126	rs9611455	41412396	rs147010373	0.0465137	0.980075	T	C	0.4235	0.984014	rs71200636	Y_RNA	4374	intergenic	0.245	6	5	15	1	1	0	0.000555	3.4527	0.0335258	0.0100418	6.1e-05	4.00891	0.00467526	0.00116672	TRUE
102	22	rs73174660	41437304	rs147010373	41432515	rs147010373	1.64484e-05	0.98187	C	T	0.3052	0.98187	rs147010373	Y_RNA	4196	intergenic	2.473	7	5	15	1	1	0	2.42e-09	5.96677	0.0628866	0.011223	2.6e-10	6.32093	0.0080123	0.00126814	TRUE
102	22	rs4821989	41438061	rs147010373	41432515	rs147010373	1.52262e-05	0.98187	T	C	0.3052	0.98187	rs147010373	Y_RNA	3439	intergenic	0.484	7	5	15	1	1	0	2.15e-09	5.98605	0.0630889	0.0112253	3.4e-10	6.27935	0.00796862	0.00126859	TRUE
102	22	rs4821990	41438710	rs147010373	41432515	rs147010373	1.48437e-05	0.98187	G	T	0.3052	0.98187	rs147010373	Y_RNA	2790	intergenic	7.226	6	5	15	1	1	0	2.07e-09	5.99222	0.0631528	0.011226	3.3e-10	6.28399	0.00796977	0.00126864	TRUE
102	22	rs9754487	41439604	rs9611455	41412396	rs147010373	0.0498189	0.980075	G	A	0.4235	0.984014	rs71200636	Y_RNA	1896	intergenic	3.877	6	2	15	1	1	0	0.000633	3.41707	0.0331846	0.0100384	8.8e-05	3.9215	0.00457764	0.00116693	TRUE
102	22	rs7286603	41440061	rs9611455	41412396	rs147010373	0.0476643	0.980075	C	T	0.4235	0.984014	rs71200636	Y_RNA	1439	intergenic	0.912	6	2	15	1	1	1	0.000581	3.44033	0.033412	0.0100406	8.7e-05	3.92425	0.00457957	0.00116694	TRUE
102	22	rs13055800	41440424	rs147010373	41432515	rs147010373	1.56398e-05	0.98187	A	G	0.3052	0.98187	rs147010373	Y_RNA	1076	intergenic	0.734	7	5	15	1	1	1	2.24e-09	5.97937	0.0630143	0.0112245	3.3e-10	6.28399	0.00796963	0.00126868	TRUE
102	22	rs4821991	41440683	rs147010373	41432515	rs147010373	1.47458e-05	0.98187	C	T	0.3052	0.98187	rs147010373	Y_RNA	817	upstream	0.666	6	5	15	1	1	1	2.05e-09	5.99379	0.0631741	0.0112263	3.3e-10	6.28399	0.00797049	0.00126868	TRUE
102	22	rs8137906	41442566	rs9611455	41412396	rs147010373	0.0492973	0.980075	G	A	0.4235	0.984014	rs71200636	Y_RNA	970	downstream	1.536	6	5	15	1	1	1	0.00062	3.42271	0.0332363	0.0100389	9.1e-05	3.91341	0.00456808	0.00116699	TRUE
102	22	rs6002239	41448392	rs9611455	41412396	rs147010373	0.0518036	0.968315	C	T	0.4245	0.972196	rs71200636	Y_RNA	6796	intergenic	3.097	6	5	15	1	1	1	0.000685	3.39551	0.0329675	0.0100362	9.2e-05	3.91078	0.00456503	0.00116708	TRUE
102	22	rs8142874	41450844	rs147010373	41432515	rs147010373	1.54121e-05	0.959627	A	G	0.3062	0.959627	rs147010373	AL080243.1	5791	intergenic	6.855	6	5	15	1	1	0	2.19e-09	5.98305	0.0633659	0.0112849	6.1e-10	6.18782	0.00784178	0.00126732	TRUE
102	22	rs28814423	41452301	rs147010373	41432515	rs147010373	1.50844e-05	0.955208	A	G	0.3052	0.955208	rs147010373	AL080243.1	4334	intergenic	1.53	7	5	15	1	1	0	2.12e-09	5.98834	0.0643679	0.0114636	5.7e-10	6.19851	0.00785535	0.00126744	TRUE
102	22	rs35060074	41458997	rs147010373	41432515	rs147010373	1.05545e-05	0.936636	C	A	0.2992	0.936636	rs147010373	RP11-12M9.3	1058	intergenic	1.564	6	5	15	1	1	0	1.26e-09	6.07242	0.0647732	0.0113787	1.5e-10	6.40538	0.00815771	0.0012735	TRUE
102	22	rs13053242	41459486	rs147010373	41432515	rs147010373	1.27524e-05	0.959627	A	G	0.3062	0.959627	rs147010373	RP11-12M9.3	569	upstream	1.965	5	5	15	1	1	0	1.66e-09	6.028	0.0635364	0.0112303	7.2e-10	6.16163	0.0078117	0.001268	TRUE
102	22	rs9611487	41460489	rs147010373	41432515	rs147010373	1.24981e-05	0.955208	T	C	0.3052	0.955208	rs147010373	RP11-12M9.3	0	ncRNA_exonic	8.806	5	5	15	1	1	1	1.61e-09	6.03294	0.063579	0.0112308	5.7e-10	6.19851	0.00786611	0.00126886	TRUE
102	22	rs73424602	41461176	rs9611455	41412396	rs147010373	0.037555	0.956369	T	C	0.4215	0.96026	rs71200636	Y_RNA	381	downstream	2.593	7	5	15	1	1	1	0.000366	3.56346	0.0349849	0.0101681	9.8e-05	3.89549	0.00454941	0.00116764	TRUE
102	22	rs5758209	41461865	rs5758209	41461865	rs147010373	0.017767	1	G	T	0.4732	1	rs5758209	Y_RNA	214	upstream	4.959	6	5	15	1	1	1	4.67e-07	-5.0394	-0.0481233	0.00909568	6.5e-05	-3.99388	-0.00458158	0.00114752	TRUE
102	22	rs9611488	41462592	rs147010373	41432515	rs147010373	1.47458e-05	0.959627	T	G	0.3062	0.959627	rs147010373	Y_RNA	941	upstream	1.376	6	5	15	1	1	1	2.05e-09	5.99379	0.0634831	0.0112862	6.4e-10	6.18025	0.00783851	0.00126816	TRUE
102	22	rs12485034	41469877	rs147010373	41432515	rs147010373	8.84927e-06	0.955208	G	A	0.3052	0.955208	rs147010373	RP11-12M9.4	306	downstream	11.41	7	5	15	1	1	1	9.77e-10	6.11312	0.0644212	0.0112403	8.7e-10	6.1316	0.00777219	0.0012675	TRUE
102	22	rs4821999	41470001	rs9611455	41412396	rs147010373	0.00544628	0.890548	G	A	0.4016	0.894512	rs71200636	RP11-12M9.4	182	downstream	9.567	6	5	15	1	1	0	1.18e-06	4.85897	0.0476368	0.0102819	1.1e-05	4.39652	0.00519114	0.00118253	TRUE
102	22	rs8136923	41470522	rs147010373	41432515	rs147010373	8.54654e-06	0.954986	A	G	0.3052	0.954986	rs147010373	RP11-12M9.4	0	ncRNA_exonic	8.22	5	5	15	1	1	0	9.26e-10	6.12167	0.0645172	0.0112414	9.2e-10	6.1227	0.00776173	0.00126768	TRUE
102	22	rs4822000	41471066	rs9611455	41412396	rs147010373	0.00612845	0.870677	C	T	0.3936	0.874693	rs71200636	RP11-12M9.4	0	ncRNA_exonic	14.31	7	5	15	1	1	0	4.81e-07	5.03374	0.0494424	0.0103206	1.3e-05	4.36011	0.00517237	0.00118666	TRUE
102	22	rs8142276	41471447	rs9611455	41412396	rs147010373	0.00544628	0.886799	C	T	0.4006	0.890769	rs71200636	RP11-12M9.4	203	upstream	0.909	7	5	15	1	1	0	1.16e-06	4.86235	0.0476578	0.0102821	1.1e-05	4.39652	0.00519323	0.00118204	TRUE
102	22	rs8141730	41473061	rs9611455	41412396	rs147010373	0.00544628	0.890548	G	A	0.4016	0.894512	rs71200636	RP11-12M9.4	1817	intergenic	4.571	7	5	15	1	1	0	1e-06	4.89164	0.0479515	0.0102852	1.1e-05	4.39652	0.00520602	0.00118203	TRUE
102	22	rs9607771	41474077	rs147010373	41432515	rs147010373	5.067e-06	0.954986	A	G	0.3052	0.954986	rs147010373	RP11-12M9.4	2833	intergenic	0.022	7	5	15	1	1	0	4.37e-10	6.2402	0.0660971	0.0113158	8.5e-10	6.1353	0.00777241	0.00126697	TRUE
102	22	rs7290458	41476337	rs9611455	41412396	rs147010373	0.00544628	0.886799	C	T	0.4006	0.890769	rs71200636	RP11-12M9.4	5093	intergenic	1.221	1f	5	15	1	1	0	1.04e-06	4.88391	0.0478886	0.0102845	1.1e-05	4.39652	0.00520009	0.00118131	TRUE
102	22	rs7289989	41476799	rs9611455	41412396	rs147010373	0.00577714	0.886799	C	A	0.4006	0.890769	rs71200636	RP11-12M9.4	5555	intergenic	7.237	6	5	15	1	1	0	1e-06	4.89164	0.0479515	0.0102852	1.2e-05	4.37759	0.00517622	0.00118156	TRUE
102	22	rs9623320	41478482	rs147010373	41432515	rs147010373	7.42361e-06	0.950575	A	G	0.3042	0.950575	rs147010373	RP11-12M9.4	7238	intergenic	3.242	6	14	15	1	1	0	7.59e-10	6.15327	0.0648479	0.0112451	9.6e-10	6.11592	0.00775352	0.00126784	TRUE
102	22	rs12157997	41479672	rs147010373	41432515	rs147010373	7.74883e-06	0.923655	A	G	0.3022	0.923655	rs147010373	EP300	8117	intergenic	0.112	7	14	15	1	1	0	8.04e-10	6.14414	0.0654029	0.0113645	3.8e-10	6.26203	0.00795013	0.00126938	TRUE
102	22	rs5995992	41487218	rs147010373	41432515	rs147010373	2.12564e-05	0.911009	C	T	0.3052	0.911009	rs147010373	EP300	571	upstream	6.765	2b	1	1	1	1	1	3.51e-09	5.90577	0.0625565	0.0112758	5.2e-10	6.21295	0.00787374	0.0012674	TRUE
102	22	rs11090039	41496800	rs147010373	41432515	rs147010373	9.98782e-06	0.919835	A	G	0.3032	0.919835	rs147010373	EP300	0	intronic	9.707	5	4	5	1	1	1	1.16e-09	6.08568	0.0645919	0.0113201	4.2e-10	6.24641	0.00792066	0.0012683	TRUE
102	22	rs13058113	41508414	rs147010373	41432515	rs147010373	1.04999e-05	0.91541	T	G	0.3042	0.91541	rs147010373	EP300	0	intronic	1.055	7	4	5	1	1	0	1.25e-09	6.0737	0.0649653	0.011415	4e-10	6.25403	0.00793178	0.00126801	TRUE
102	22	rs2064560	41530040	rs147010373	41432515	rs147010373	1.55946e-05	0.91541	G	A	0.3042	0.91541	rs147010373	EP300	0	intronic	2.306	6	4	4	1	1	0	2.23e-09	5.9801	0.063025	0.0112246	5.9e-10	6.19308	0.00783725	0.00126538	TRUE
102	22	rs9611503	41534356	rs147010373	41432515	rs147010373	1.51791e-05	0.910745	T	C	0.3032	0.910745	rs147010373	EP300	0	intronic	0.229	7	4	4	1	1	0	2.14e-09	5.98681	0.0630889	0.0112253	4.6e-10	6.23218	0.00788844	0.00126601	TRUE
102	22	rs4820428	41537589	rs147010373	41432515	rs147010373	1.94792e-05	0.920097	G	A	0.3052	0.920097	rs147010373	EP300	0	intronic	7.56	1f	4	4	1	1	0	3.1e-09	5.92621	0.06245	0.0112181	4e-10	6.25403	0.00791187	0.00126537	TRUE
102	22	rs9611505	41540279	rs147010373	41432515	rs147010373	1.47949e-05	0.920097	C	T	0.3052	0.920097	rs147010373	EP300	0	intronic	2.66	7	4	4	1	1	0	2.06e-09	5.993	0.0631528	0.011226	3.7e-10	6.26619	0.00792694	0.00126527	TRUE
102	22	rs20551	41548008	rs147010373	41432515	rs147010373	1.07686e-05	0.919835	G	A	0.3032	0.919835	rs147010373	EP300	0	exonic	12.01	5	4	4	1	1	0	1.3e-09	6.0674	0.0639414	0.0112349	4.2e-10	6.24641	0.00791005	0.00126597	TRUE
102	22	rs2057070	41564287	rs147010373	41432515	rs147010373	1.73734e-05	0.915717	C	T	0.3062	0.915717	rs147010373	EP300:RNU6-375P	00:00:00	ncRNA_exonic	0.941	6	4	4	1	1	0	2.61e-09	5.95442	0.0627481	0.0112215	2.9e-10	6.30403	0.00797762	0.00126548	TRUE
102	22	rs9611509	41565827	rs147010373	41432515	rs147010373	1.61233e-05	0.915717	G	A	0.3062	0.915717	rs147010373	EP300:RP1-85F18.6	00:00:00	ncRNA_intronic	3.402	5	4	4	1	1	0	2.35e-09	5.97156	0.0629398	0.0112236	2.9e-10	6.30403	0.00797485	0.00126549	TRUE
102	22	rs6002271	41566595	rs147010373	41432515	rs147010373	2.01128e-05	0.907059	T	C	0.3062	0.907059	rs147010373	EP300:RP1-85F18.6	00:00:00	ncRNA_intronic	0.471	6	4	4	1	1	0	3.25e-09	5.91844	0.0624926	0.0112399	2.5e-10	6.32698	0.00801179	0.00126585	TRUE
102	22	rs9611510	41569124	rs147010373	41432515	rs147010373	1.76974e-05	0.915717	C	T	0.3062	0.915717	rs147010373	EP300:RP1-85F18.6	00:00:00	ncRNA_intronic	0.326	7	4	4	1	1	0	2.68e-09	5.95009	0.0627055	0.011221	3.2e-10	6.28877	0.00795903	0.0012655	TRUE
102	22	rs35333608	41570145	rs147010373	41432515	rs147010373	1.12706e-05	0.911361	CT	C	0.3072	0.911361	rs147010373	EP300:RP1-85F18.6	00:00:00	ncRNA_intronic	1.557	NA	4	4	1	1	0	1.389e-09	6.05675	0.0642041	0.00994082	3.2e-10	6.28877	0.0079612	0.00126547	TRUE
102	22	rs2092563	41592677	rs147010373	41432515	rs147010373	2.61521e-05	0.902467	A	G	0.3032	0.902467	rs147010373	RP1-85F18.5	0	ncRNA_intronic	1.667	4	1	15	1	1	1	4.76e-09	5.85535	0.0620244	0.0112698	4.8e-10	6.22551	0.00790118	0.00126896	TRUE
102	22	rs136402	41598933	rs147010373	41432515	rs147010373	2.41482e-05	0.894195	A	G	0.3052	0.894195	rs147010373	L3MBTL2	2275	intergenic	4.12	7	5	14	1	1	1	4.26e-09	5.87377	0.0612692	0.0110901	8.5e-10	6.1353	0.00778324	0.00126862	TRUE
102	22	rs3818003	41609690	rs147010373	41432515	rs147010373	3.19826e-05	0.903682	T	C	0.3091	0.903682	rs147010373	L3MBTL2:RP4-756G23.5	00:00:00	ncRNA_exonic	3.689	6	4	4	1	1	0	6.4e-09	5.80596	0.0599305	0.0109595	1.7e-09	6.02415	0.00761935	0.00126496	TRUE
102	22	rs9611519	41613188	rs147010373	41432515	rs147010373	2.15083e-05	0.911799	T	C	0.3072	0.911799	rs147010373	L3MBTL2:RP4-756G23.5	00:00:00	exonic	15.1	1f	2	7	1	1	1	3.57e-09	5.90298	0.0622159	0.0112155	6.6e-10	6.17539	0.00781761	0.00126599	TRUE
102	22	rs9611520	41613303	rs147010373	41432515	rs147010373	2.09138e-05	0.911799	T	C	0.3072	0.911799	rs147010373	L3MBTL2:RP4-756G23.5	00:00:00	ncRNA_exonic	6.972	5	1	7	1	1	1	3.43e-09	5.90957	0.0622797	0.0112162	6.6e-10	6.17539	0.00781649	0.00126598	TRUE
102	22	rs2273085	41615376	rs147010373	41432515	rs147010373	4.07621e-05	0.899411	T	C	0.3082	0.899411	rs147010373	L3MBTL2	0	intronic	4.718	4	4	4	1	1	1	9.15e-09	5.74578	0.0596226	0.0110145	1.1e-09	6.09418	0.00770863	0.00126479	TRUE
102	22	rs5758264	41616284	rs147010373	41432515	rs147010373	3.66982e-05	0.903682	G	T	0.3091	0.903682	rs147010373	L3MBTL2	0	intronic	1.677	7	4	4	1	1	1	7.86e-09	5.77143	0.059888	0.0110174	1.9e-09	6.00613	0.00759562	0.00126496	TRUE
102	22	rs5758265	41617897	rs147010373	41432515	rs147010373	1.23417e-05	0.873357	A	G	0.3101	0.873357	rs147010373	L3MBTL2	0	intronic	7.608	7	4	4	1	1	1	1.58e-09	6.03598	0.0643785	0.0113742	1.3e-09	6.0674	0.00769985	0.00126892	TRUE
102	22	rs5758266	41618880	rs147010373	41432515	rs147010373	4.98644e-05	0.890398	T	G	0.3062	0.890398	rs147010373	L3MBTL2	0	intronic	1.301	7	4	4	1	1	1	1.23e-08	5.69552	0.0592087	0.0110301	5.5e-10	6.20413	0.007876	0.00126955	TRUE
102	22	rs2179744	41621714	rs147010373	41432515	rs147010373	5.49769e-05	0.890398	A	G	0.3062	0.890398	rs147010373	L3MBTL2	0	intronic	2.178	5	4	4	1	1	1	1.42e-08	5.67096	0.0589541	0.0110273	4e-10	6.25403	0.00795092	0.00127105	TRUE
102	22	rs9611522	41627924	rs147010373	41432515	rs147010373	2.95924e-05	0.829813	T	C	0.2922	0.829813	rs147010373	CHADL	0	intronic	0.585	5	4	5	1	1	1	5.74e-09	5.82416	0.0644852	0.0118095	6.8e-10	6.17067	0.0081536	0.0013211	TRUE
102	22	rs4820434	41637119	rs147010373	41432515	rs147010373	0.000885512	0.80105	T	G	0.331	0.80105	rs147010373	CHADL	180	upstream	3.254	4	2	5	1	1	1	7.68e-07	4.94333	0.0520515	0.0110926	9.6e-09	5.73765	0.00708679	0.00123525	TRUE
102	22	rs9611525	41640659	rs9611525	41640659	rs147010373	0.00155277	1	T	C	0.3588	1	rs9611525	RANGAP1	955	downstream	2.622	5	4	5	1	1	1	1.75e-06	4.78034	0.0500309	0.0110019	3.6e-08	5.50943	0.00666996	0.00121057	TRUE
102	22	rs3171692	41642212	rs147010373	41432515	rs147010373	0.00104991	0.744665	T	C	0.339	0.744665	rs147010373	RANGAP1	0	UTR3	8.721	NA	4	4	1	1	1	9.86e-07	4.89441	0.0502097	0.0107862	1.6e-08	5.65048	0.00688079	0.00121815	TRUE
102	22	rs1983631	41644074	rs147010373	41432515	rs147010373	0.000730222	0.740761	T	C	0.3429	0.740761	rs147010373	RANGAP1	0	intronic	2.618	5	3	4	1	1	1	5.81e-07	4.99743	0.0512617	0.0107976	2e-08	5.612	0.00683295	0.00121777	TRUE
102	22	rs9611527	41644428	rs147010373	41432515	rs147010373	0.000800258	0.743007	A	G	0.3419	0.743007	rs147010373	RANGAP1	0	intronic	8.369	5	3	4	1	1	1	6.61e-07	4.97249	0.0507461	0.0107362	2.2e-08	5.59549	0.00680451	0.00121608	TRUE
102	22	rs9611528	41648502	rs147010373	41432515	rs147010373	0.00171252	0.729611	C	T	0.3469	0.729611	rs147010373	RANGAP1	0	intronic	0.648	5	4	4	1	1	1	2.01e-06	4.75242	0.0477312	0.010535	3.1e-08	5.53569	0.00672542	0.00121451	TRUE
102	22	rs7364221	41650190	rs147010373	41432515	rs147010373	0.00104321	0.745876	A	C	0.339	0.745876	rs147010373	RANGAP1	0	intronic	0.162	5	4	4	1	1	0	9.76e-07	4.89642	0.0502307	0.0107864	1.9e-08	5.62087	0.00683823	0.00121674	TRUE
102	22	rs4820435	41652846	rs147010373	41432515	rs147010373	0.000935797	0.744665	T	G	0.339	0.744665	rs147010373	RANGAP1	0	intronic	7.189	3a	3	4	1	1	0	8.29e-07	4.92841	0.0502938	0.0107314	2.5e-08	5.57327	0.00677324	0.00121554	TRUE
102	22	rs2235849	41653540	rs147010373	41432515	rs147010373	0.00172399	0.729611	G	T	0.3469	0.729611	rs147010373	RANGAP1	0	intronic	3.979	5	4	4	1	1	0	2.03e-06	4.75041	0.0477102	0.0105348	3e-08	5.54144	0.00672781	0.00121428	TRUE
102	22	rs5751071	41656332	rs147010373	41432515	rs147010373	0.00258775	0.715993	A	G	0.3439	0.715993	rs147010373	RANGAP1	0	intronic	3.273	5	4	4	1	1	0	3.73e-06	4.62589	0.0463686	0.0105008	1.4e-07	5.26525	0.00638276	0.00121217	TRUE
102	22	rs5751072	41656509	rs147010373	41432515	rs147010373	0.00246718	0.718016	A	G	0.3459	0.718016	rs147010373	RANGAP1	0	intronic	1.847	1f	4	4	1	1	0	3.47e-06	4.64084	0.0462743	0.0104424	1.1e-07	5.30938	0.00644526	0.00121215	TRUE
102	22	rs2235850	41657626	rs147010373	41432515	rs147010373	0.00270438	0.737893	T	C	0.3419	0.737893	rs147010373	RANGAP1	0	intronic	10.85	5	4	4	1	1	0	4e-06	4.61138	0.0463162	0.0105201	3.3e-08	5.52473	0.00672075	0.00121649	TRUE
102	22	rs2284079	41658632	rs147010373	41432515	rs147010373	0.00211345	0.737893	T	C	0.3419	0.737893	rs147010373	RANGAP1	0	intronic	1.353	5	3	4	1	1	0	2.75e-06	4.68866	0.0468401	0.0104682	3.4e-08	5.51948	0.00671365	0.00121686	TRUE
102	22	rs2413639	41659580	rs147010373	41432515	rs147010373	0.002837	0.737893	A	G	0.3419	0.737893	rs147010373	RANGAP1	0	intronic	12.65	6	4	4	1	1	0	4.3e-06	4.59633	0.0464105	0.0105777	3.6e-08	5.50943	0.00670608	0.00121673	TRUE
102	22	rs2235852	41661154	rs147010373	41432515	rs147010373	0.00230573	0.737893	T	G	0.3419	0.737893	rs147010373	RANGAP1	0	intronic	0.162	1f	3	4	1	1	1	3.15e-06	4.66079	0.0468086	0.0105253	3.6e-08	5.50943	0.00670387	0.00121688	TRUE
102	22	rs5758274	41664539	rs147010373	41432515	rs147010373	0.00298019	0.737893	G	A	0.3419	0.737893	rs147010373	RANGAP1	0	intronic	1.792	7	4	4	1	1	1	4.62e-06	4.58134	0.0462639	0.0105761	3.8e-08	5.4999	0.00668802	0.00121628	TRUE
102	22	rs5751074	41665722	rs147010373	41432515	rs147010373	0.00239344	0.737893	A	G	0.3419	0.737893	rs147010373	RANGAP1	0	intronic	0.419	7	4	4	1	1	1	3.32e-06	4.64996	0.0467038	0.0105242	3.2e-08	5.53013	0.00672595	0.00121681	TRUE
102	22	rs9611540	41674203	rs147010373	41432515	rs147010373	0.000473215	0.745876	T	C	0.339	0.745876	rs147010373	RANGAP1	0	intronic	0.161	7	4	4	1	1	1	3.13e-07	5.11545	0.052747	0.0108695	3.4e-08	5.51948	0.00671514	0.00121681	TRUE
102	22	rs6002310	41675126	rs147010373	41432515	rs147010373	0.00144847	0.747724	G	A	0.341	0.747724	rs147010373	RANGAP1	0	intronic	0.061	7	4	4	1	1	1	1.57e-06	4.80211	0.0490117	0.0107176	3.6e-08	5.50943	0.00669755	0.00121617	TRUE
102	22	rs9611542	41677317	rs147010373	41432515	rs147010373	0.00115788	0.742357	T	C	0.34	0.742357	rs147010373	RANGAP1	0	UTR5	4.068	7	4	4	1	1	1	1.13e-06	4.86753	0.0496736	0.0107247	4.8e-08	5.45856	0.00663313	0.00121505	TRUE
102	22	rs1969666	41683806	rs147010373	41432515	rs147010373	0.000526381	0.738564	C	A	0.3439	0.738564	rs147010373	RANGAP1	1550	intergenic	0.495	7	1	7	1	1	1	3.62e-07	5.08793	0.0521884	0.0108076	5.5e-08	5.43434	0.00660363	0.00121487	TRUE
102	22	rs1535048	41684093	rs147010373	41432515	rs147010373	0.000805164	0.736622	T	C	0.3419	0.736622	rs147010373	AL035681.1	1294	intergenic	7.486	5	2	7	1	1	1	6.67e-07	4.97073	0.050725	0.010736	6.6e-08	5.40173	0.0065649	0.00121524	TRUE
102	22	rs5996013	41687853	rs147010373	41432515	rs147010373	0.00429712	0.697618	T	C	0.331	0.723843	rs11090045	AL035681.1	2166	intergenic	0.064	7	5	15	1	1	1	8.12e-06	4.462	0.0476893	0.0112111	3e-08	5.54144	0.00677613	0.00122233	TRUE
102	22	rs186698961	41691190	rs147010373	41432515	rs147010373	0.0168223	0.707505	A	G	0.3231	0.734601	rs11090045	AL035681.1	5503	intergenic	2.479	7	5	15	1	1	1	8.02e-05	3.9438	0.0449137	0.0119122	2.2e-08	5.59549	0.00685964	0.00122536	TRUE
102	22	rs2024566	41697338	rs147010373	41432515	rs147010373	0.00085491	0.70175	G	A	0.327	0.743856	rs11090045	ZC3H7B	187	upstream	10.1	1b	1	1	1	1	1	7.31e-07	4.95294	0.0509039	0.0108158	2.3e-08	5.58777	0.00684216	0.00122421	TRUE
102	22	rs4822020	41700203	rs147010373	41432515	rs147010373	0.000750399	0.703363	T	C	0.329	0.737604	rs11090045	ZC3H7B	0	intronic	9.053	7	2	5	1	1	0	6.03e-07	4.99025	0.0512933	0.01082	1.6e-08	5.65048	0.00691109	0.00122393	TRUE
102	22	rs6002323	41701125	rs147010373	41432515	rs147010373	0.00101073	0.703363	C	T	0.329	0.737604	rs11090045	ZC3H7B	0	intronic	1.877	6	4	5	1	1	0	9.29e-07	4.90611	0.0517039	0.0110972	1.7e-08	5.64005	0.00690268	0.00122363	TRUE
102	22	rs61298040	41701341	rs147010373	41432515	rs147010373	0.000217112	0.703363	C	T	0.329	0.737604	rs11090045	ZC3H7B	0	intronic	2.068	7	4	5	1	1	0	1.03e-07	5.32135	0.0568773	0.0113146	1.5e-08	5.66156	0.00692399	0.00122331	TRUE
102	22	rs1883825	41703408	rs147010373	41432515	rs147010373	0.000802716	0.703363	G	A	0.329	0.737604	rs11090045	ZC3H7B	0	intronic	1.921	5	2	5	1	1	0	6.64e-07	4.97161	0.0514617	0.0108987	2.1e-08	5.60355	0.00685775	0.00122304	TRUE
102	22	rs1883826	41703428	rs147010373	41432515	rs147010373	0.00094133	0.70175	A	G	0.327	0.743856	rs11090045	ZC3H7B	0	intronic	0.622	5	2	5	1	1	0	8.36e-07	4.92677	0.0509986	0.0108936	2.7e-08	5.55985	0.00680296	0.00122343	TRUE
102	22	rs1883827	41703579	rs147010373	41432515	rs147010373	0.000840611	0.703363	G	A	0.329	0.737604	rs11090045	ZC3H7B	0	intronic	1.223	5	2	5	1	1	0	7.12e-07	4.95806	0.0512196	0.0108739	2e-08	5.612	0.00685836	0.00122297	TRUE
102	22	rs9611548	41704143	rs147010373	41432515	rs147010373	0.000909071	0.70019	T	G	0.325	0.750237	rs11090045	ZC3H7B	0	intronic	0.443	4	2	6	1	1	0	7.96e-07	4.93635	0.0509986	0.0108715	4.3e-08	5.47807	0.00670527	0.00122389	TRUE
102	22	rs9611550	41707054	rs147010373	41432515	rs147010373	0.000440688	0.707682	A	C	0.325	0.750237	rs11090045	ZC3H7B	0	intronic	0.355	7	4	5	1	1	0	2.81e-07	5.13576	0.0535907	0.0110105	2.2e-08	5.59549	0.00685671	0.00122463	TRUE
102	22	rs6002328	41710034	rs147010373	41432515	rs147010373	0.00244296	0.688888	C	T	0.336	0.722122	rs11090045	ZC3H7B	0	intronic	0.882	7	5	5	1	1	0	3.42e-06	4.64384	0.0477312	0.0107815	3.3e-08	5.52473	0.00676425	0.00122444	TRUE
102	22	rs9611555	41713111	rs147010373	41432515	rs147010373	0.00431098	0.687444	A	G	0.331	0.736512	rs11090045	ZC3H7B	0	intronic	0.179	6	4	5	1	1	0	8.16e-06	4.46094	0.0463162	0.0108763	3.7e-08	5.5046	0.00674739	0.00122586	TRUE
102	22	rs11090045	41753603	rs11090045	41753603	rs147010373	0.0010567	1	A	G	0.3091	1	rs11090045	ZC3H7B	0	UTR3	8.813	5	3	4	1	1	0	1.76e-08	5.63408	0.0607909	0.0114673	1.2e-06	4.85564	0.00610334	0.00125699	TRUE
102	22	rs9607805	41854446	rs11090045	41753603	rs147010373	0.036436	0.720762	C	T	0.2962	0.720762	rs11090045	PHF5A	1274	intergenic	3.042	5	4	4	1	1	1	0.000345	3.57893	0.0379699	0.0102234	4.4e-05	4.08541	0.00527607	0.00129139	TRUE
102	22	rs78404259	41970104	rs78404259	41970104	rs147010373	0.0334355	1	A	G	0.05765	1	rs78404259	CSDC2	0	intronic	1.529	4	3	5	1	1	0	0.000176	3.75119	0.0826971	0.0239499	0.00019	3.73195	0.00994816	0.00266965	TRUE
102	22	rs148537066	42079361	rs78404259	41970104	rs147010373	0.0540839	0.934317	A	G	0.06163	0.934317	rs78404259	NHP2L1	0	intronic	2.999	5	1	5	1	1	1	4.16e-05	4.09841	0.0856559	0.022768	0.00046	3.50303	0.00934536	0.0026699	TRUE
102	22	rs74705753	42201517	rs78404259	41970104	rs147010373	0.0593694	0.947932	G	A	0.05865	0.947932	rs78404259	CCDC134	0	intronic	8.958	7	5	5	1	1	0	4.67e-05	4.07156	0.0840884	0.0224637	0.00055	3.45514	0.0091884	0.00265848	TRUE
102	20	6910		248										329																		0.4438

### Sheet: Supplementary table 4
Table S4. All SNPs jointly associated with BIP and MOOD having a conjFDR<0.1 and an r2≧0.6 with one of the independent significant SNPs with conjFDR<0.05
func = functional variant classification based on position in or outside of a gene; CADD = Combined Annotation-Dependent depletion score, which predicts how deleterious the SNP effect is on protein structure/function (higher score indicates more deleterious); RegulomeDB score predicts likelihood of regulatory functionality (lower score indicate higher likelihood); minChrState = minimum 15-core chromatin state across 127 tissue/cell types (lower score indicates more open chromatin); commonChrState = most common 15-core chromatin state in 127 tissue/cell types; posMapFilt/eqtlMapFilt/ciMapFilt = whether the SNP was used for positional/eQTL/chromatin interaction mapping or not. 1 is used, otherwise 0. Also shown are p-values, z-scores and beta values from the original summary statistics on BIP and MOOD.
BIP & MOOD
locusnum	CHR	rsID	BP	INDEP_SNP	INDEP_BP	LEAD_SNP	FDR	R2	A1	A2	MAF	r2	IndSigSNP	nearestGene	dist	func	CADD	RDB	minChrState	commonChrState	posMapFilt	eqtlMapFilt	ciMapFilt	BIP_PVAL	BIP_Z	BIP_BETA	BIP_SE	MOOD_PVAL	MOOD_Z	MOOD_BETA	MOOD_SE	ConcordEffect
1	1	rs12561762	33225668	rs1746662	33337632	rs1746662	0.0408212	0.738971	A	G	0.2028	0.738971	rs1746662	KIAA1522	0	intronic	6.946	4	1	7	1	1	0	0.0003095	-3.60722	-0.0432032	0.0114926	7.4e-05	-3.96304	-0.00580833	0.00146528	TRUE
1	1	rs61460964	33226522	rs1746662	33337632	rs1746662	0.0416156	0.738971	T	G	0.2028	0.738971	rs1746662	KIAA1522	0	intronic	6.904	2b	1	7	1	1	0	0.0003212	-3.59757	-0.0430978	0.0114938	8e-05	-3.9444	-0.0057776	0.0014649	TRUE
1	1	rs61798841	33229127	rs1746662	33337632	rs1746662	0.0398086	0.744795	G	A	0.2038	0.744795	rs1746662	KIAA1522	0	intronic	7.247	4	4	5	1	1	0	0.0002952	-3.61948	-0.0432032	0.0113968	8.7e-05	-3.92425	-0.00573675	0.00146163	TRUE
1	1	rs12022304	33229633	rs1746662	33337632	rs1746662	0.032103	0.791558	C	A	0.1948	0.791558	rs1746662	KIAA1522	0	intronic	6.902	5	4	5	1	1	0	0.0002009	-3.71788	-0.0454035	0.0116585	1.1e-05	-4.39652	-0.00665591	0.00151192	TRUE
1	1	rs6694085	33231380	rs1746662	33337632	rs1746662	0.0554489	0.917627	G	T	0.1849	0.917627	rs1746662	KIAA1522	0	exonic	16.97	4	1	5	1	1	1	0.0005467	-3.45677	-0.0425996	0.011787	1.6e-05	-4.31445	-0.00660858	0.00152998	TRUE
1	1	rs6702519	33231403	rs1746662	33337632	rs1746662	0.0589435	0.917627	T	G	0.1849	0.917627	rs1746662	KIAA1522	0	exonic	12.38	4	1	5	1	1	1	0.000611	-3.42668	-0.042197	0.0117918	1e-05	-4.41717	-0.0067562	0.00153139	TRUE
1	1	rs60579048	33231694	rs1746662	33337632	rs1746662	0.0566335	0.911274	G	T	0.1859	0.911274	rs1746662	KIAA1522	0	intronic	10.61	4	1	5	1	1	1	0.0005677	-3.44659	-0.0423984	0.0117894	1.2e-05	-4.37759	-0.00670548	0.00153086	TRUE
1	1	rs12022461	33232525	rs1746662	33337632	rs1746662	0.0563107	0.917627	A	G	0.1849	0.917627	rs1746662	KIAA1522	0	intronic	16.44	4	1	7	1	1	1	0.0005619	-3.44937	-0.0423984	0.0117894	1.2e-05	-4.37759	-0.00671104	0.00153116	TRUE
1	1	rs3737992	33234128	rs1746662	33337632	rs1746662	0.0516312	0.917627	A	G	0.1849	0.917627	rs1746662	KIAA1522	0	intronic	0.234	5	4	5	1	1	1	0.0004765	-3.49363	-0.043002	0.0117823	1.2e-05	-4.37759	-0.00670946	0.00153112	TRUE
1	1	rs10914611	33240596	rs1746662	33337632	rs1746662	0.0519653	0.924039	T	G	0.1839	0.924039	rs1746662	KIAA1522	24	downstream	4.853	5	4	4	1	1	0	0.0004823	-3.4904	-0.0428966	0.0117835	1.7e-05	-4.30104	-0.00660566	0.00153467	TRUE
1	1	rs12027991	33242788	rs1746662	33337632	rs1746662	0.0570842	0.924039	A	G	0.1839	0.924039	rs1746662	YARS	0	intronic	2.035	7	4	4	1	1	0	0.0005759	-3.44272	-0.0423025	0.0117905	1.4e-05	-4.34386	-0.00666035	0.00153475	TRUE
1	1	rs2282293	33246440	rs1746662	33337632	rs1746662	0.0610089	0.924039	C	T	0.1839	0.924039	rs1746662	YARS	0	intronic	2.977	NA	4	4	1	1	0	0.0006525	-3.4088	-0.0418039	0.0117964	1.5e-05	-4.32869	-0.00664974	0.00153419	TRUE
1	1	rs61798846	33251309	rs1746662	33337632	rs1746662	0.0586956	0.924039	A	G	0.1839	0.924039	rs1746662	YARS	0	intronic	2.466	6	4	4	1	1	1	0.0006062	-3.42883	-0.0419957	0.0117941	1.4e-05	-4.34386	-0.00665501	0.00153403	TRUE
1	1	rs12564655	33254768	rs1746662	33337632	rs1746662	0.0596203	0.924039	C	T	0.1839	0.924039	rs1746662	YARS	0	intronic	7.658	5	3	4	1	1	1	0.0006243	-3.42083	-0.0418998	0.0117953	1.4e-05	-4.34386	-0.0066582	0.00153398	TRUE
1	1	rs12032306	33254943	rs1746662	33337632	rs1746662	0.0593574	0.918044	C	T	0.1849	0.918044	rs1746662	YARS	0	intronic	2.107	3a	3	4	1	1	1	0.0006191	-3.42311	-0.0418998	0.0117953	1.4e-05	-4.34386	-0.00665648	0.001534	TRUE
1	1	rs60802151	33258306	rs1746662	33337632	rs1746662	0.0595094	0.924039	T	C	0.1839	0.924039	rs1746662	YARS	0	intronic	3.035	7	4	5	1	1	1	0.0006221	-3.42179	-0.0418998	0.0117953	1.4e-05	-4.34386	-0.00665513	0.00153396	TRUE
1	1	rs57928583	33258325	rs1746662	33337632	rs1746662	0.0827639	0.924039	C	T	0.1839	0.924039	rs1746662	YARS	0	intronic	0.07	6	4	5	1	1	1	0.001169	-3.24634	-0.0411036	0.0121886	1.3e-05	-4.36011	-0.00668092	0.00153487	TRUE
1	1	rs61057925	33259770	rs1746662	33337632	rs1746662	0.0578124	0.924039	A	G	0.1839	0.924039	rs1746662	YARS	0	intronic	0.822	7	4	5	1	1	1	0.0005894	-3.43645	-0.0421012	0.011697	1.2e-05	-4.37759	-0.00671554	0.00153442	TRUE
1	1	rs61798849	33261506	rs1746662	33337632	rs1746662	0.0579348	0.917928	C	T	0.1829	0.917928	rs1746662	YARS	0	intronic	11.19	4	4	5	1	1	0	0.0005917	-3.43539	-0.0421012	0.011697	1.2e-05	-4.37759	-0.00671258	0.00153443	TRUE
1	1	rs12032397	33266165	rs1746662	33337632	rs1746662	0.0575339	0.924039	G	A	0.1839	0.924039	rs1746662	YARS	0	intronic	9.234	6	4	5	1	1	0	0.0005842	-3.43885	-0.0421012	0.011697	1.2e-05	-4.37759	-0.00671255	0.00153444	TRUE
1	1	rs12035128	33268420	rs1746662	33337632	rs1746662	0.057593	0.924039	C	T	0.1839	0.924039	rs1746662	YARS	0	intronic	1.677	5	4	4	1	1	0	0.0005853	-3.43834	-0.0421012	0.011697	1.2e-05	-4.37759	-0.00671245	0.00153445	TRUE
1	1	rs61800866	33275590	rs1746662	33337632	rs1746662	0.0577216	0.924039	T	C	0.1839	0.924039	rs1746662	YARS	0	intronic	2.159	6	4	4	1	1	0	0.0005877	-3.43723	-0.0421012	0.011697	1.2e-05	-4.37759	-0.0067153	0.00153494	TRUE
1	1	rs10798918	33275981	rs1746662	33337632	rs1746662	0.0590513	0.917627	C	T	0.1849	0.917627	rs1746662	YARS	0	intronic	0.199	5	4	4	1	1	0	0.0006131	-3.42575	-0.0419957	0.0116983	1.2e-05	-4.37759	-0.00671548	0.00153494	TRUE
1	1	rs61800867	33280716	rs1746662	33337632	rs1746662	0.0585605	0.924039	A	G	0.1839	0.924039	rs1746662	YARS	0	intronic	0.976	4	1	7	1	1	1	0.0006036	-3.42999	-0.0419957	0.0117941	1.1e-05	-4.39652	-0.00675565	0.00153548	TRUE
1	1	rs61800868	33286484	rs1746662	33337632	rs1746662	0.0569639	0.924039	T	C	0.1839	0.924039	rs1746662	S100PBP	0	intronic	2.956	7	2	5	1	1	1	0.0005737	-3.44375	-0.0423025	0.0117905	1.1e-05	-4.39652	-0.00673991	0.00153473	TRUE
1	1	rs61224516	33286637	rs1746662	33337632	rs1746662	0.0551271	0.924039	G	A	0.1839	0.924039	rs1746662	S100PBP	0	intronic	1.306	7	4	5	1	1	1	0.0005408	-3.45969	-0.0425038	0.0117882	1.1e-05	-4.39652	-0.00674427	0.00153475	TRUE
1	1	rs10914622	33290272	rs1746662	33337632	rs1746662	0.0555522	0.924039	C	T	0.1839	0.924039	rs1746662	S100PBP	0	intronic	5.547	6	4	5	1	1	1	0.0005485	-3.45588	-0.0425038	0.0117882	1.2e-05	-4.37759	-0.00671136	0.0015362	TRUE
1	1	rs10914623	33290322	rs1746662	33337632	rs1746662	0.0537878	0.924039	T	C	0.1839	0.924039	rs1746662	S100PBP	0	intronic	2.059	7	4	5	1	1	1	0.0005152	-3.47273	-0.0426954	0.0117859	1.2e-05	-4.37759	-0.00671374	0.00153612	TRUE
1	1	rs61800870	33298473	rs1746662	33337632	rs1746662	0.0504894	0.924039	C	T	0.1839	0.924039	rs1746662	S100PBP	0	intronic	4.628	6	4	4	1	1	1	0.0004572	-3.50465	-0.0430978	0.0117812	1.1e-05	-4.39652	-0.00673578	0.00153466	TRUE
1	1	rs57384847	33299371	rs1746662	33337632	rs1746662	0.0502833	0.924039	G	T	0.1839	0.924039	rs1746662	S100PBP	0	intronic	16.12	6	4	5	1	1	1	0.0004538	-3.50664	-0.0430978	0.0117812	1.1e-05	-4.39652	-0.00673513	0.00153466	TRUE
1	1	rs61800872	33300277	rs1746662	33337632	rs1746662	0.0496679	0.924039	T	C	0.1839	0.924039	rs1746662	S100PBP	0	intronic	3.907	6	4	4	1	1	1	0.0004438	-3.51257	-0.0430978	0.0117812	1.1e-05	-4.39652	-0.00673305	0.00153467	TRUE
1	1	rs61800873	33302611	rs1746662	33337632	rs1746662	0.0508614	0.924039	A	G	0.1839	0.924039	rs1746662	S100PBP	0	intronic	7.804	5	4	5	1	1	1	0.0004634	-3.50107	-0.043002	0.0117823	1.2e-05	-4.37759	-0.00672942	0.00153466	TRUE
1	1	rs139751114	33303114	rs1746662	33337632	rs1746662	0.0513106	0.924039	T	C	0.1839	0.924039	rs1746662	S100PBP	0	intronic	8.522	7	4	5	1	1	1	0.000471	-3.49673	-0.0428966	0.0117835	1.1e-05	-4.39652	-0.00673303	0.00153468	TRUE
1	1	rs2761449	33306031	rs1746662	33337632	rs1746662	0.0501674	0.924039	A	G	0.1839	0.924039	rs1746662	S100PBP	0	intronic	0.852	7	4	5	1	1	1	0.0004519	-3.50776	-0.0430978	0.0117812	1.2e-05	-4.37759	-0.00672953	0.00153467	TRUE
1	1	rs2787120	33306297	rs1746662	33337632	rs1746662	0.0502101	0.924039	G	A	0.1839	0.924039	rs1746662	S100PBP	0	intronic	1.515	7	4	5	1	1	1	0.0004526	-3.50735	-0.0430978	0.0117812	1.2e-05	-4.37759	-0.0067302	0.00153463	TRUE
1	1	rs811483	33306684	rs1746662	33337632	rs1746662	0.0500449	0.924039	T	C	0.1839	0.924039	rs1746662	S100PBP	0	intronic	1.734	7	4	5	1	1	1	0.0004499	-3.50894	-0.0430978	0.0117812	1.1e-05	-4.39652	-0.00673472	0.00153463	TRUE
1	1	rs785272	33311507	rs1746662	33337632	rs1746662	0.0480801	0.924039	C	T	0.1839	0.924039	rs1746662	S100PBP	0	intronic	6.358	5	4	5	1	1	0	0.000419	-3.52782	-0.0434043	0.0117775	1.2e-05	-4.37759	-0.00672781	0.00153471	TRUE
1	1	rs12027258	33314879	rs1746662	33337632	rs1746662	0.0464165	0.924039	C	T	0.1839	0.924039	rs1746662	S100PBP	0	intronic	4.188	7	4	5	1	1	0	0.0003914	-3.54582	-0.0435957	0.0117753	1.2e-05	-4.37759	-0.00672597	0.00153473	TRUE
1	1	rs785275	33319703	rs1746662	33337632	rs1746662	0.0288082	0.987347	T	C	0.1938	0.987347	rs1746662	S100PBP	0	intronic	4.665	7	4	4	1	1	0	0.0001659	-3.76598	-0.0456041	0.0115606	2.9e-05	-4.18118	-0.00627873	0.00150137	TRUE
1	1	rs1284366	33325844	rs1746662	33337632	rs1746662	0.0288481	0.987347	G	A	0.1938	0.987347	rs1746662	S100PBP	1367	intergenic	9.242	5	4	5	1	1	1	0.0001663	-3.76537	-0.0456997	0.0115595	2.8e-05	-4.18915	-0.00628506	0.00150096	TRUE
1	1	rs1300114	33326172	rs1746662	33337632	rs1746662	0.0291148	0.987347	A	G	0.1938	0.987347	rs1746662	S100PBP	1695	intergenic	3.247	5	4	5	1	1	1	0.000169	-3.76135	-0.0456041	0.0115606	2.8e-05	-4.18915	-0.0062838	0.00150105	TRUE
1	1	rs1746661	33335039	rs1746662	33337632	rs1746662	0.0290165	0.993575	T	G	0.1928	0.993575	rs1746662	FNDC5	0	intronic	6.418	6	2	5	1	1	1	0.000168	-3.76283	-0.0456041	0.0115606	2.2e-05	-4.24356	-0.00637179	0.00150127	TRUE
1	1	rs1570569	33336956	rs1746662	33337632	rs1746662	0.0281983	1	T	G	0.1918	1	rs1746662	FNDC5	0	intronic	11.59	2b	1	11	1	1	1	0.0001599	-3.77517	-0.0458048	0.0115583	2.6e-05	-4.20594	-0.00631572	0.00150093	TRUE
1	1	rs1746662	33337632	rs1746662	33337632	rs1746662	0.0273158	1	C	T	0.1918	1	rs1746662	FNDC5	0	intronic	13.09	5	1	13	1	1	1	0.0001516	-3.78843	-0.0459003	0.0115572	2.7e-05	-4.1974	-0.00629771	0.00150106	TRUE
1	1	rs2786547	33342304	rs1746662	33337632	rs1746662	0.0280423	1	T	C	0.1918	1	rs1746662	FNDC5	4220	intergenic	3.708	NA	2	14	1	1	1	0.0001584	-3.77752	-0.0459003	0.0115572	2.7e-05	-4.1974	-0.00630382	0.00150139	TRUE
1	1	rs1284373	33355923	rs1746662	33337632	rs1746662	0.0467503	0.763743	T	C	0.2127	0.763743	rs1746662	HPCA	0	intronic	0.948	5	5	14	1	1	0	5.103e-05	-4.05086	-0.0461963	0.0108853	0.00028	-3.63313	-0.00521008	0.00143566	TRUE
1	1	rs551931	33374147	rs1746662	33337632	rs1746662	0.0740538	0.685335	C	T	0.2326	0.685335	rs1746662	TMEM54	7107	intergenic	0.932	NA	5	14	1	1	0	0.0009446	-3.30653	-0.0374981	0.0108841	0.00025	-3.66226	-0.00521831	0.00142636	TRUE
1	1	rs528244	33377098	rs1746662	33337632	rs1746662	0.0595144	0.677374	A	G	0.2346	0.677374	rs1746662	TMEM54	10058	intergenic	0.026	NA	5	14	0	1	0	0.0006222	-3.42175	-0.0387975	0.01087	0.00029	-3.62407	-0.00517569	0.00142751	TRUE
1	1	rs512005	33377679	rs1746662	33337632	rs1746662	0.0558544	0.673434	C	T	0.2356	0.673434	rs1746662	TMEM54	10639	intergenic	14.17	NA	5	14	0	1	0	0.0005538	-3.45329	-0.0392015	0.0108656	0.00028	-3.63313	-0.00518764	0.00142764	TRUE
1	1	rs560000	33379842	rs1746662	33337632	rs1746662	0.0655954	0.665637	T	C	0.2376	0.665637	rs1746662	AL031602.1	12052	intergenic	9.206	NA	5	14	0	1	0	0.0007489	-3.37102	-0.038201	0.0108765	0.00026	-3.6522	-0.00521981	0.00142774	TRUE
1	1	rs523283	33381561	rs1746662	33337632	rs1746662	0.0649876	0.673434	C	T	0.2356	0.673434	rs1746662	AL031602.1	10333	intergenic	0.661	NA	5	14	0	1	1	0.0007363	-3.37569	-0.0382972	0.0108754	0.00022	-3.69487	-0.00528018	0.00142807	TRUE
1	1	rs9425965	33382661	rs1746662	33337632	rs1746662	0.0545074	0.673434	T	C	0.2356	0.673434	rs1746662	AL031602.1	9233	intergenic	0.297	7	5	14	1	1	1	0.0005288	-3.46573	-0.0392976	0.0108645	0.00025	-3.66226	-0.00523559	0.00142838	TRUE
1	1	rs543811	33384447	rs1746662	33337632	rs1746662	0.0686518	0.66199	A	C	0.2336	0.66199	rs1746662	AL031602.1	7447	intergenic	0.01	NA	5	14	1	1	1	0.0008156	-3.34745	-0.0379988	0.0109749	0.00015	-3.79107	-0.00542874	0.00143126	TRUE
1	1	rs514249	33388189	rs1746662	33337632	rs1746662	0.054886	0.659541	A	G	0.2336	0.659541	rs1746662	AL031602.1	3705	intergenic	0.7	NA	5	14	1	1	1	0.0005361	-3.46204	-0.0394034	0.0109595	0.00022	-3.69487	-0.00529115	0.00142993	TRUE
1	1	rs499556	33388435	rs1746662	33337632	rs1746662	0.0550965	0.659541	T	C	0.2336	0.659541	rs1746662	AL031602.1	3459	intergenic	0.753	6	5	14	1	1	1	0.0005402	-3.45999	-0.0394034	0.0109595	0.00018	-3.74555	-0.00535469	0.00142927	TRUE
1	1	rs472701	33389023	rs1746662	33337632	rs1746662	0.0642602	0.659541	A	G	0.2336	0.659541	rs1746662	AL031602.1	2871	intergenic	1.073	NA	5	14	1	1	1	0.0007215	-3.38128	-0.0384031	0.0109705	0.00016	-3.77501	-0.00538901	0.00143029	TRUE
1	1	rs494656	33391176	rs1746662	33337632	rs1746662	0.0713501	0.614316	C	A	0.2256	0.614316	rs1746662	AL031602.1	718	upstream	5.43	NA	1	12	1	1	0	0.0008794	-3.32651	-0.038201	0.011069	9.8e-05	-3.89549	-0.00557965	0.00143214	TRUE
1	1	rs495475	33391238	rs1746662	33337632	rs1746662	0.0538734	0.614316	T	C	0.2256	0.614316	rs1746662	AL031602.1	656	upstream	6.986	NA	1	12	1	1	0	0.0005168	-3.47189	-0.0399993	0.0110491	0.00011	-3.8674	-0.00555322	0.00143254	TRUE
1	1	rs527504	33392427	rs1746662	33337632	rs1746662	0.0602187	0.614316	A	G	0.2256	0.614316	rs1746662	AL031602.1	426	downstream	2.265	NA	5	15	1	1	0	0.0006363	-3.41565	-0.0392976	0.0110568	0.00015	-3.79107	-0.00542139	0.001432	TRUE
1	1	rs9425969	33396179	rs1746662	33337632	rs1746662	0.0448321	0.664248	C	T	0.2386	0.664248	rs1746662	AL031602.1	4178	intergenic	4.671	6	5	15	1	1	0	0.0003667	-3.56296	-0.0404027	0.0108525	0.0002	-3.71902	-0.00531542	0.00142696	TRUE
1	1	rs547860	33398985	rs1746662	33337632	rs1746662	0.0438446	0.664248	G	T	0.2386	0.664248	rs1746662	RNF19B	3060	intergenic	0.134	NA	4	5	1	1	0	0.0003521	-3.5736	-0.0404987	0.0108515	0.00017	-3.75987	-0.00536041	0.0014267	TRUE
1	1	rs194641	33405972	rs1746662	33337632	rs1746662	0.0872348	0.607378	C	A	0.2515	0.607378	rs1746662	RNF19B	0	intronic	8.517	NA	2	4	1	1	0	0.000609	-3.42757	-0.0382972	0.0107792	0.00068	-3.39752	-0.00477446	0.0014054	TRUE
1	1	rs194643	33407693	rs1746662	33337632	rs1746662	0.0909955	0.607378	A	G	0.2515	0.607378	rs1746662	RNF19B	0	intronic	1.034	NA	4	4	1	1	0	0.0008132	-3.34826	-0.0374018	0.0107888	0.00061	-3.42713	-0.00481534	0.00140511	TRUE
1	1	rs194645	33409693	rs1746662	33337632	rs1746662	0.0819132	0.610876	A	G	0.2505	0.610876	rs1746662	RNF19B	0	exonic	9.302	NA	4	4	1	1	0	0.0005689	-3.44602	-0.0384993	0.010777	0.00063	-3.41836	-0.00480845	0.00140613	TRUE
1	1	rs580167	33411526	rs1746662	33337632	rs1746662	0.0900711	0.607378	A	C	0.2515	0.607378	rs1746662	RNF19B	0	intronic	0.552	NA	4	4	1	1	1	0.0006556	-3.4075	-0.0381047	0.0107813	0.00069	-3.39352	-0.00477442	0.00140656	TRUE
1	1	rs194647	33416907	rs1746662	33337632	rs1746662	0.0828917	0.607378	A	G	0.2515	0.607378	rs1746662	RNF19B	0	intronic	3.634	6	4	5	1	1	1	0.000549	-3.45563	-0.0387975	0.0107738	0.00066	-3.40568	-0.00479123	0.00140603	TRUE
1	1	rs194648	33417785	rs1746662	33337632	rs1746662	0.0838407	0.607378	G	A	0.2515	0.607378	rs1746662	RNF19B	0	intronic	11.75	5	4	5	1	1	1	0.0005428	-3.45869	-0.0387975	0.0107738	0.00068	-3.39752	-0.00477402	0.00140597	TRUE
1	1	rs194655	33421461	rs1746662	33337632	rs1746662	0.0864585	0.603902	C	T	0.2525	0.603902	rs1746662	RNF19B	0	intronic	4.043	NA	4	5	1	1	0	0.0007026	-3.38856	-0.0379988	0.0107824	0.00061	-3.42713	-0.00481877	0.00140583	TRUE
1	1	rs194660	33427320	rs1746662	33337632	rs1746662	0.0955544	0.607378	G	A	0.2515	0.607378	rs1746662	RNF19B	0	intronic	7.409	NA	1	5	1	1	0	0.000797	-3.35383	-0.0377003	0.0107856	0.00068	-3.39752	-0.00477804	0.00140564	TRUE
1	1	rs660066	33434091	rs1746662	33337632	rs1746662	0.0835319	0.60026	A	G	0.2525	0.60026	rs1746662	RNF19B	3804	intergenic	4.462	NA	2	14	1	1	1	0.0007075	-3.38666	-0.0381047	0.0108775	0.00057	-3.4455	-0.00484078	0.0014058	TRUE
2	1	rs10782600	87893268	rs1576671	87922411	rs1576671	0.0693908	0.660626	G	A	0.4205	0.660626	rs1576671	RNA5SP52	25654	intergenic	9.015	6	5	15	0	0	0	0.0008326	-3.34172	-0.0321961	0.00929584	0.00022	-3.69487	-0.00434006	0.00117282	TRUE
2	1	rs1856047	87897907	rs1576671	87922411	rs1576671	0.0603547	0.788533	G	A	0.4672	0.788533	rs1576671	RNA5SP52	21015	intergenic	0.292	NA	5	15	0	0	0	0.0004854	-3.48869	-0.0329027	0.00909575	0.0004	-3.54008	-0.00410942	0.00116037	TRUE
2	1	rs12141405	87901166	rs1576671	87922411	rs1576671	0.0527979	0.796502	G	A	0.4652	0.796502	rs1576671	RNA5SP52	17756	intergenic	0.048	2c	2	15	0	0	0	0.0004515	-3.50799	-0.0329995	0.00909487	0.00033	-3.59053	-0.00416296	0.00115966	TRUE
2	1	rs11162017	87902311	rs1576671	87922411	rs1576671	0.0512989	0.793975	A	G	0.4642	0.793975	rs1576671	RNA5SP52	16611	intergenic	15.13	2b	1	15	0	0	0	0.0004708	-3.49684	-0.0327963	0.00909672	0.0003	-3.6153	-0.00419498	0.00115944	TRUE
2	1	rs4295863	87903024	rs1576671	87922411	rs1576671	0.0522615	0.793975	A	C	0.4642	0.793975	rs1576671	RNA5SP52	15898	intergenic	0.629	5	2	15	0	0	0	0.0004875	-3.48753	-0.0326027	0.00909848	0.00029	-3.62407	-0.00420358	0.00115929	TRUE
2	1	rs6685678	87908917	rs1576671	87922411	rs1576671	0.0759404	0.815301	A	G	0.4622	0.815301	rs1576671	RNA5SP52	10005	intergenic	1.351	7	5	15	0	0	0	0.0005194	-3.47055	-0.0324962	0.00909945	0.00058	-3.4408	-0.00398178	0.00115753	TRUE
2	1	rs6686094	87909373	rs1576671	87922411	rs1576671	0.0760492	0.812736	A	G	0.4612	0.812736	rs1576671	RNA5SP52	9549	intergenic	7.449	7	5	15	1	0	0	0.0005374	-3.46139	-0.0324962	0.00909945	0.00057	-3.4455	-0.00398873	0.00115747	TRUE
2	1	rs1576671	87922411	rs1576671	87922411	rs1576671	0.0446324	1	T	C	0.492	1	rs1576671	RNA5SP52	3354	intergenic	6.233	6	9	15	1	0	0	0.0003637	3.56511	0.0336959	0.00908854	0.00013	3.82646	0.00437957	0.00114693	TRUE
2	1	rs1576672	87922425	rs1576671	87922411	rs1576671	0.0499527	1	T	C	0.492	1	rs1576671	RNA5SP52	3368	intergenic	6.95	6	9	15	1	0	0	0.0004484	3.50983	0.0329027	0.00909575	0.00018	3.74555	0.00429028	0.00114663	TRUE
2	1	rs1854893	87922649	rs1576671	87922411	rs1576671	0.0497239	1	T	G	0.492	1	rs1576671	RNA5SP52	3592	intergenic	13.12	7	9	15	1	0	0	0.0004447	3.51203	0.0329027	0.00909575	0.00018	3.74555	0.00429045	0.00114647	TRUE
2	1	rs1854894	87922745	rs1576671	87922411	rs1576671	0.0481722	1	A	C	0.492	1	rs1576671	RNA5SP52	3688	intergenic	9.698	7	9	15	1	0	0	0.0004204	3.52693	0.0329995	0.00909487	0.00017	3.75987	0.00431498	0.00114649	TRUE
2	1	rs11162021	87925640	rs1576671	87922411	rs1576671	0.0481591	0.9961	T	C	0.493	0.9961	rs1576671	RNA5SP52	6583	intergenic	0.575	7	9	15	1	0	0	0.0004202	3.52706	0.0329027	0.00899898	0.00015	3.79107	0.00435046	0.00114644	TRUE
2	1	rs4655849	87926449	rs1576671	87922411	rs1576671	0.0498663	0.9961	A	G	0.493	0.9961	rs1576671	RNA5SP52	7392	intergenic	6.075	5	9	15	1	0	0	0.000447	3.51066	0.0326995	0.00900081	0.00015	3.79107	0.0043505	0.00114644	TRUE
2	1	rs4655965	87926539	rs1576671	87922411	rs1576671	0.0498663	0.9961	A	C	0.493	0.9961	rs1576671	RNA5SP52	7482	intergenic	3.698	6	9	15	1	0	0	0.000447	3.51066	0.0326995	0.00900081	0.00015	3.79107	0.00434616	0.00114642	TRUE
2	1	rs7543591	87927425	rs1576671	87922411	rs1576671	0.0482378	0.9961	C	T	0.493	0.9961	rs1576671	RNA5SP52	8368	intergenic	0.629	7	5	15	1	0	0	0.0004214	3.52631	0.0329027	0.00899898	0.00015	3.79107	0.0043554	0.00114638	TRUE
2	1	rs10873848	87927508	rs1576671	87922411	rs1576671	0.0512225	0.9961	T	C	0.493	0.9961	rs1576671	RNA5SP52	8451	intergenic	0.705	6	5	15	1	0	0	0.0004695	3.49758	0.0326027	0.00900168	0.00014	3.80817	0.00436336	0.0011465	TRUE
2	1	rs11162023	87928222	rs1576671	87922411	rs1576671	0.0486476	0.9961	A	C	0.493	0.9961	rs1576671	RNA5SP52	9165	intergenic	2.596	5	5	15	1	0	0	0.0004277	3.52237	0.0329027	0.00899898	0.00014	3.80817	0.00435699	0.00114637	TRUE
2	1	rs12064417	87928241	rs1576671	87922411	rs1576671	0.048943	0.9961	G	A	0.493	0.9961	rs1576671	RNA5SP52	9184	intergenic	0.621	5	5	15	1	0	0	0.0004323	3.51954	0.0327963	0.00899994	0.00014	3.80817	0.00435699	0.00114637	TRUE
2	1	rs4655850	87929514	rs1576671	87922411	rs1576671	0.0480999	0.9961	G	A	0.493	0.9961	rs1576671	RNA5SP52	10457	intergenic	4.249	7	2	15	0	0	0	0.0004193	3.52763	0.0329027	0.00899898	0.00014	3.80817	0.00437051	0.00114625	TRUE
2	1	rs6683030	87930889	rs1576671	87922411	rs1576671	0.0869841	0.97697	C	T	0.498	0.97697	rs1576671	RNA5SP52	11832	intergenic	2.332	6	14	15	0	0	0	0.001283	3.21976	0.0299956	0.00902518	7.8e-05	3.95046	0.00452624	0.00114612	TRUE
2	1	rs10873849	87931148	rs1576671	87922411	rs1576671	0.0853558	0.97697	T	G	0.498	0.97697	rs1576671	RNA5SP52	12091	intergenic	3.827	7	14	15	0	0	0	0.001239	3.22975	0.0301023	0.00902422	9.4e-05	3.90558	0.00447462	0.00114588	TRUE
2	1	rs1572484	87932205	rs1576671	87922411	rs1576671	0.0842122	0.97697	A	G	0.498	0.97697	rs1576671	RNA5SP52	13148	intergenic	22	NA	14	15	0	0	0	0.001209	3.23675	0.0301994	0.00902334	9.1e-05	3.91341	0.00448693	0.00114662	TRUE
2	1	rs1572481	87932322	rs1576671	87922411	rs1576671	0.0845966	0.97697	C	T	0.498	0.97697	rs1576671	RNA5SP52	13265	intergenic	16.24	NA	14	15	0	0	0	0.001219	3.2344	0.0301994	0.00902334	7.7e-05	3.95355	0.00453329	0.00114632	TRUE
2	1	rs6576901	87933360	rs1576671	87922411	rs1576671	0.0851294	0.97697	C	T	0.498	0.97697	rs1576671	RNA5SP52	14303	intergenic	1.191	7	14	15	0	0	0	0.001233	3.23113	0.0301023	0.00902422	9e-05	3.91608	0.00448902	0.00114601	TRUE
2	1	rs1199562	87935319	rs1576671	87922411	rs1576671	0.0895662	0.909705	G	A	0.4801	0.909705	rs1576671	RNA5SP52	16262	intergenic	0.08	6	14	15	0	0	0	0.001356	3.20386	0.0299956	0.00912223	0.00019	3.73195	0.00427644	0.00114717	TRUE
2	1	rs7513227	87943155	rs1576671	87922411	rs1576671	0.0908559	0.961662	T	C	0.5	0.961662	rs1576671	RNA5SP52	24098	intergenic	8.017	7	5	15	0	0	0	0.001394	-3.19589	-0.0301023	0.00912125	5.6e-05	-4.02906	-0.00462355	0.00114771	TRUE
2	1	rs4561015	87946959	rs1576671	87922411	rs1576671	0.0879914	0.969261	G	A	0.498	0.969261	rs1576671	RNA5SP52	27902	intergenic	0.025	7	9	15	0	0	0	0.001311	3.21356	0.0302964	0.00911948	6.1e-05	4.00891	0.00459712	0.00114723	TRUE
2	1	rs1199569	87948088	rs1576671	87922411	rs1576671	0.0951087	0.897967	G	A	0.4831	0.897967	rs1576671	RNA5SP52	29031	intergenic	3.973	6	14	15	0	0	0	0.001527	3.1695	0.0299956	0.00921927	0.00012	3.84613	0.00441236	0.00114818	TRUE
2	1	rs6678690	87950074	rs1576671	87922411	rs1576671	0.0888379	0.957639	T	C	0.499	0.957639	rs1576671	RNA5SP52	31017	intergenic	3.754	5	14	15	0	0	0	0.001335	3.20835	0.0302964	0.00911948	6.5e-05	3.99388	0.00458213	0.00114743	TRUE
2	1	rs11162028	87960702	rs1576671	87922411	rs1576671	0.0732236	0.961662	T	G	0.5	0.961662	rs1576671	RNA5SP52	41645	intergenic	7.202	6	14	15	0	0	0	0.0009256	-3.31222	-0.0315956	0.00920453	7.5e-05	-3.95984	-0.00454613	0.00114781	TRUE
2	1	rs1999383	87962891	rs1576671	87922411	rs1576671	0.0694682	0.957639	A	G	0.499	0.957639	rs1576671	RNA5SP52	43834	intergenic	4.328	7	7	15	0	0	0	0.0008344	3.34112	0.0318959	0.00929863	9e-05	3.91608	0.00449466	0.00114779	TRUE
3	1	rs72717887	171651874	rs12095624	171655929	rs12095624	0.0765864	0.978743	C	T	0.1123	0.978743	rs12095624	RPL4P3	393	downstream	1.721	7	5	15	1	1	0	0.001005	3.28912	0.0488962	0.0156467	3.5e-05	4.13823	0.00755775	0.00182607	TRUE
3	1	rs10913482	171652583	rs12095624	171655929	rs12095624	0.0618032	0.989281	T	C	0.1113	0.989281	rs12095624	RPL4P3	0	ncRNA_exonic	3.216	NA	5	15	1	1	0	0.0006692	3.4019	0.0505988	0.0156733	3.6e-05	4.13176	0.00755466	0.00182774	TRUE
3	1	rs10913484	171652753	rs12095624	171655929	rs12095624	0.0633744	0.989281	T	C	0.1113	0.989281	rs12095624	RPL4P3	0	ncRNA_exonic	7.998	5	5	15	1	1	0	0.0007035	3.38821	0.050399	0.0156702	3.2e-05	4.15875	0.00760448	0.00182749	TRUE
3	1	rs12095503	171653329	rs12095624	171655929	rs12095624	0.0671905	0.978496	T	C	0.1103	0.978496	rs12095624	RPL4P3	0	ncRNA_exonic	9.93	4	7	15	1	1	0	0.000783	3.35874	0.0499994	0.0156639	3.4e-05	4.14487	0.0075798	0.00182854	TRUE
3	1	rs12095624	171655929	rs12095624	171655929	rs12095624	0.04706	1	A	G	0.1103	1	rs12095624	RPL4P3	2350	intergenic	0.054	7	9	15	1	1	0	0.0004019	3.53883	0.0532953	0.0159266	6.9e-05	3.97971	0.00737742	0.001853	TRUE
3	1	rs60088370	171656552	rs12095624	171655929	rs12095624	0.0508196	1	T	G	0.1103	1	rs12095624	RPL4P3	2973	intergenic	3.558	6	9	15	1	1	0	0.0004627	3.50147	0.0527048	0.0159172	6.6e-05	3.99026	0.00739328	0.00185232	TRUE
3	1	rs6695031	171674615	rs12095624	171655929	rs12095624	0.0537609	0.989217	T	C	0.1093	0.989217	rs12095624	VAMP4	0	intronic	10.97	4	4	5	1	1	0	0.0005147	3.47299	0.0523043	0.0159108	0.00012	3.84613	0.00710708	0.00185256	TRUE
3	1	rs12089083	171702158	rs12095624	171655929	rs12095624	0.0513516	0.989217	G	A	0.1093	0.989217	rs12095624	VAMP4	0	intronic	4.989	7	4	5	1	1	0	0.0004717	3.49633	0.0525994	0.0159155	0.00015	3.79107	0.00701447	0.0018505	TRUE
4	1	rs794706	173537838	rs301701	173594213	rs2156853	0.073174	0.989568	C	T	0.2455	0.989568	rs301701	SLC9C2:RP3-436N22.3	00:00:00	ncRNA_intronic	10.34	NA	9	15	1	0	0	0.0001431	3.80275	0.0428971	0.0117953	0.00062	-3.42271	-0.00459923	0.00134458	FALSE
4	1	rs301701	173594213	rs301701	173594213	rs2156853	0.0457772	1	C	T	0.2455	1	rs301701	ANKRD45	0	intronic	3.574	6	14	15	1	1	0	0.0002057	3.71191	0.0419998	0.0117847	0.00027	-3.6425	-0.00487278	0.00133875	FALSE
4	1	rs11801385	174058592	rs2156853	174797867	rs2156853	0.0261704	0.857964	G	A	0.2704	0.857964	rs2156853	RPL30P1	681	downstream	7.277	7	14	15	1	1	0	0.0001408	3.80676	0.0401972	0.0110348	3.5e-06	-4.63906	-0.00595256	0.00128302	FALSE
4	1	rs72711443	174060014	rs2156853	174797867	rs2156853	0.0231219	0.868503	G	A	0.2734	0.868503	rs2156853	RPL30P1	401	upstream	0.602	2b	14	15	1	1	0	0.0001141	3.85847	0.040697	0.0109361	3.3e-06	-4.65121	-0.00595875	0.00128177	FALSE
4	1	rs10912728	174062372	rs2156853	174797867	rs2156853	0.0165852	0.868503	T	C	0.2734	0.868503	rs2156853	RPL30P1	2759	intergenic	7.804	5	14	15	1	1	0	6.569e-05	3.99138	0.0423023	0.011058	3.4e-06	-4.64505	-0.0059553	0.00128184	FALSE
4	1	rs17350956	174063001	rs2156853	174797867	rs2156853	0.0243048	0.857964	A	G	0.2704	0.857964	rs2156853	RPL30P1	3388	intergenic	8.825	4	7	15	1	1	0	0.0001238	3.83848	0.0406033	0.0110393	3.3e-06	-4.65121	-0.00596953	0.00128258	FALSE
4	1	rs4652168	174064215	rs2156853	174797867	rs2156853	0.0219229	0.868503	T	C	0.2734	0.868503	rs2156853	RPL30P1	4602	intergenic	6.639	5	14	15	1	1	0	0.000104	3.88107	0.0408949	0.0109383	3.4e-06	-4.64505	-0.00595246	0.00128181	FALSE
4	1	rs4650939	174065961	rs2156853	174797867	rs2156853	0.0211881	0.868503	T	C	0.2734	0.868503	rs2156853	RPL30P1	6348	intergenic	4.867	6	13	15	1	1	0	9.813e-05	3.89517	0.0411033	0.0109406	3.1e-06	-4.66408	-0.00597947	0.0012819	FALSE
4	1	rs28831202	174068369	rs2156853	174797867	rs2156853	0.0220439	0.868503	T	C	0.2734	0.868503	rs2156853	RPL30P1	8756	intergenic	7.673	6	13	15	1	1	0	0.000105	3.87874	0.0408949	0.0109383	3.4e-06	-4.64505	-0.00595642	0.00128186	FALSE
4	1	rs2145378	174071643	rs2156853	174797867	rs2156853	0.0668872	0.715196	A	G	0.2346	0.715196	rs2156853	RPL30P1	12030	intergenic	7.134	7	14	15	0	1	0	0.0007764	3.36107	0.0369026	0.0114135	7.9e-05	-3.94741	-0.00526142	0.00133338	FALSE
4	1	rs17353198	174076577	rs2156853	174797867	rs2156853	0.0234857	0.857964	G	T	0.2704	0.857964	rs2156853	RP11-160H22.5	7860	intergenic	4.005	6	13	15	1	1	0	0.000117	3.85233	0.0406033	0.0109351	3.3e-06	-4.65121	-0.00596522	0.00128242	FALSE
4	1	rs72711448	174079453	rs2156853	174797867	rs2156853	0.0668688	0.701789	C	T	0.2326	0.701789	rs2156853	RP11-160H22.5	4984	intergenic	4.122	4	5	15	1	1	0	0.000776	3.36122	0.0369026	0.0114135	9.5e-05	-3.90302	-0.00520301	0.0013335	FALSE
4	1	rs10912733	174080897	rs2156853	174797867	rs2156853	0.0214268	0.868503	G	T	0.2734	0.868503	rs2156853	RP11-160H22.5	3540	intergenic	1.577	7	7	15	1	1	0	0.0001	3.89059	0.0408949	0.0109383	3.4e-06	-4.64505	-0.00595499	0.00128176	FALSE
4	1	rs17350991	174083468	rs2156853	174797867	rs2156853	0.0235476	0.857964	T	G	0.2704	0.857964	rs2156853	RP11-160H22.5	969	downstream	16.64	2b	5	15	1	1	0	0.0001175	3.85128	0.0404991	0.010934	3.2e-06	-4.65755	-0.00597664	0.00128242	FALSE
4	1	rs57407575	174084642	rs2156853	174797867	rs2156853	0.0233613	0.857964	A	C	0.2704	0.857964	rs2156853	RP11-160H22.5	0	ncRNA_exonic	0.044	4	5	15	1	1	0	0.000116	3.85443	0.0406033	0.0109351	3.2e-06	-4.65755	-0.00597086	0.00128242	FALSE
4	1	rs4233169	174088124	rs2156853	174797867	rs2156853	0.0214079	0.868503	T	C	0.2734	0.868503	rs2156853	RP11-160H22.5	0	ncRNA_intronic	16	5	7	15	1	1	0	9.985e-05	3.89096	0.0408949	0.0109383	3.5e-06	-4.63906	-0.00594289	0.00128165	FALSE
4	1	rs1407127	174088686	rs2156853	174797867	rs2156853	0.0234609	0.857964	C	T	0.2704	0.857964	rs2156853	RP11-160H22.5	0	ncRNA_intronic	8	5	7	15	1	1	0	0.0001168	3.85275	0.0404991	0.010934	3.3e-06	-4.65121	-0.00596078	0.00128241	FALSE
4	1	rs4650948	174089158	rs2156853	174797867	rs2156853	0.0214395	0.868503	C	T	0.2734	0.868503	rs2156853	RP11-160H22.5	0	ncRNA_intronic	3.802	7	14	15	1	1	0	0.0001001	3.89035	0.0408949	0.0109383	3.5e-06	-4.63906	-0.00594246	0.00128165	FALSE
4	1	rs7530314	174090047	rs2156853	174797867	rs2156853	0.0216649	0.868503	T	C	0.2734	0.868503	rs2156853	RP11-160H22.5	0	ncRNA_intronic	0.61	7	14	15	1	1	0	0.0001019	3.88602	0.0408012	0.0109373	3.5e-06	-4.63906	-0.00594216	0.00128167	FALSE
4	1	rs1853321	174094433	rs2156853	174797867	rs2156853	0.0217884	0.868503	A	G	0.2734	0.868503	rs2156853	RP11-160H22.5	0	ncRNA_intronic	6.01	7	9	15	1	1	0	0.0001029	3.88365	0.0408012	0.0109373	3.1e-06	-4.66408	-0.00597417	0.00128178	FALSE
4	1	rs12085871	174095270	rs2156853	174797867	rs2156853	0.0171141	0.868503	G	A	0.2734	0.868503	rs2156853	RP11-160H22.5	0	ncRNA_intronic	0.45	7	9	15	1	1	0	6.904e-05	3.97957	0.0419998	0.0110547	3.4e-06	-4.64505	-0.00595084	0.00128165	FALSE
4	1	rs113186506	174095845	rs2156853	174797867	rs2156853	0.0190385	0.857964	G	T	0.2704	0.857964	rs2156853	RP11-160H22.5	0	ncRNA_intronic	3.163	6	9	15	1	1	0	8.225e-05	3.93775	0.0416035	0.0110503	3.2e-06	-4.65755	-0.00597138	0.00128242	FALSE
4	1	rs139224796	174096331	rs2156853	174797867	rs2156853	0.0247545	0.857964	C	T	0.2704	0.857964	rs2156853	RP11-160H22.5	0	ncRNA_intronic	4.559	7	7	15	1	1	0	0.0001277	3.83085	0.0403013	0.0109318	3.2e-06	-4.65755	-0.00597131	0.00128242	FALSE
4	1	rs111839238	174096354	rs2156853	174797867	rs2156853	0.0190758	0.857964	T	C	0.2704	0.857964	rs2156853	RP11-160H22.5	0	ncRNA_intronic	0.88	7	7	15	1	1	0	8.253e-05	3.93693	0.0416035	0.0110503	3.2e-06	-4.65755	-0.00597131	0.00128242	FALSE
4	1	rs6656491	174096662	rs2156853	174797867	rs2156853	0.0250133	0.857964	A	G	0.2704	0.857964	rs2156853	RP11-160H22.5	0	ncRNA_intronic	0.309	7	7	15	1	1	0	0.00013	3.82646	0.0401972	0.0109307	3.2e-06	-4.65755	-0.00596999	0.00128245	FALSE
4	1	rs6694208	174096769	rs2156853	174797867	rs2156853	0.022447	0.868503	G	A	0.2734	0.868503	rs2156853	RP11-160H22.5	0	ncRNA_intronic	6.517	6	7	15	1	1	0	0.0001084	3.87098	0.0406033	0.0109351	3.4e-06	-4.64505	-0.00595498	0.00128166	FALSE
4	1	rs727912	174101867	rs2156853	174797867	rs2156853	0.022412	0.868503	T	C	0.2734	0.868503	rs2156853	RP11-160H22.5	0	ncRNA_intronic	6.211	NA	5	15	1	1	0	0.0001081	3.87165	0.0406033	0.0109351	3.4e-06	-4.64505	-0.00595081	0.00128163	FALSE
4	1	rs4650950	174103402	rs2156853	174797867	rs2156853	0.0225632	0.864035	A	G	0.2744	0.864035	rs2156853	RP11-160H22.5	0	ncRNA_intronic	4.607	4	7	15	1	1	0	0.0001094	3.86874	0.0406033	0.0109351	3.4e-06	-4.64505	-0.00595254	0.00128164	FALSE
4	1	rs4650951	174103506	rs2156853	174797867	rs2156853	0.0225516	0.868503	G	A	0.2734	0.868503	rs2156853	RP11-160H22.5	0	ncRNA_intronic	3.811	5	7	15	1	1	0	0.0001093	3.86896	0.0406033	0.0109351	3.4e-06	-4.64505	-0.00595124	0.00128164	FALSE
4	1	rs72711457	174104523	rs2156853	174797867	rs2156853	0.0254959	0.857964	G	T	0.2704	0.857964	rs2156853	RP11-160H22.5	0	ncRNA_intronic	7.693	5	7	15	1	1	0	0.0001344	3.81825	0.0401035	0.0109296	3.1e-06	-4.66408	-0.00597736	0.00128239	FALSE
4	1	rs6676161	174107693	rs2156853	174797867	rs2156853	0.022482	0.868503	A	G	0.2734	0.868503	rs2156853	RP11-160H22.5	0	ncRNA_intronic	5.505	7	14	15	1	1	0	0.0001087	3.8703	0.0406033	0.0109351	3.5e-06	-4.63906	-0.00594923	0.00128168	FALSE
4	1	rs6670425	174113342	rs2156853	174797867	rs2156853	0.0221758	0.868503	T	C	0.2734	0.868503	rs2156853	RP11-160H22.5	0	ncRNA_intronic	2.167	4	1	15	1	1	0	0.0001061	3.8762	0.040697	0.0109361	3.6e-06	-4.63323	-0.00593967	0.00128185	FALSE
4	1	rs6685499	174113375	rs2156853	174797867	rs2156853	0.0218375	0.868503	G	A	0.2734	0.868503	rs2156853	RP11-160H22.5	0	ncRNA_intronic	4.563	2b	1	15	1	1	0	0.0001033	3.88271	0.040697	0.0109361	3.5e-06	-4.63906	-0.00594509	0.00128165	FALSE
4	1	rs4652193	174113692	rs2156853	174797867	rs2156853	0.0213596	0.868503	C	T	0.2734	0.868503	rs2156853	RP11-160H22.5	0	ncRNA_intronic	0.827	4	2	15	1	1	0	9.947e-05	3.89188	0.0408012	0.0109373	3.3e-06	-4.65121	-0.00595839	0.00128172	FALSE
4	1	rs12079214	174118710	rs2156853	174797867	rs2156853	0.0216152	0.868503	T	C	0.2734	0.868503	rs2156853	RP11-160H22.5	0	ncRNA_intronic	1.129	5	8	15	1	1	0	0.0001015	3.88698	0.0408012	0.0109373	3.5e-06	-4.63906	-0.00594482	0.00128161	FALSE
4	1	rs4652204	174119820	rs2156853	174797867	rs2156853	0.0245371	0.857964	A	G	0.2704	0.857964	rs2156853	RP11-160H22.5	0	ncRNA_intronic	6.563	7	5	15	1	1	0	0.0001258	3.83454	0.0403013	0.0109318	3.3e-06	-4.65121	-0.0059654	0.00128236	FALSE
4	1	rs12065785	174120434	rs2156853	174797867	rs2156853	0.0222471	0.868503	G	A	0.2734	0.868503	rs2156853	RP11-160H22.5	0	ncRNA_intronic	3.37	6	5	15	1	1	0	0.0001067	3.87483	0.0406033	0.0109351	3.4e-06	-4.64505	-0.00595403	0.00128186	FALSE
4	1	rs16846717	174121318	rs2156853	174797867	rs2156853	0.0216649	0.868503	A	G	0.2734	0.868503	rs2156853	RP11-160H22.5	0	ncRNA_intronic	2.021	6	5	15	1	1	0	0.0001019	3.88602	0.040697	0.0109361	3.5e-06	-4.63906	-0.00594585	0.00128165	FALSE
4	1	rs16846718	174121920	rs2156853	174797867	rs2156853	0.0215151	0.868503	C	T	0.2734	0.868503	rs2156853	RP11-160H22.5	0	ncRNA_intronic	11.02	5	2	15	1	1	0	0.0001007	3.8889	0.0408012	0.0109373	3.3e-06	-4.65121	-0.005957	0.00128159	FALSE
4	1	rs10912735	174128140	rs2156853	174797867	rs2156853	0.0230837	0.872067	A	C	0.2744	0.872067	rs2156853	RP11-160H22.5	0	ncRNA_exonic	6.512	4	1	1	1	1	0	0.0001138	3.85911	0.0404991	0.010934	3.5e-06	-4.63906	-0.00594969	0.00128186	FALSE
4	1	rs12354141	174135216	rs2156853	174797867	rs2156853	0.0228715	0.875656	A	G	0.2753	0.875656	rs2156853	RABGAP1L	0	intronic	3.121	5	1	15	1	1	0	0.0001121	3.86279	0.0404991	0.010934	3.2e-06	-4.65755	-0.00596882	0.00128191	FALSE
4	1	rs56158362	174135575	rs2156853	174797867	rs2156853	0.0256141	0.864965	A	G	0.2724	0.864965	rs2156853	RABGAP1L	0	intronic	15.92	5	1	15	1	1	0	0.0001355	3.81624	0.0401035	0.0109296	3e-06	-4.67082	-0.0059925	0.00128267	FALSE
4	1	rs3086	174136374	rs2156853	174797867	rs2156853	0.0230199	0.875656	C	A	0.2753	0.875656	rs2156853	RABGAP1L	0	intronic	5.821	NA	1	15	1	1	0	0.0001133	3.86019	0.0404991	0.010934	3.1e-06	-4.66408	-0.00597713	0.00128186	FALSE
4	1	rs1934681	174137273	rs2156853	174797867	rs2156853	0.0240687	0.875656	C	T	0.2753	0.875656	rs2156853	RABGAP1L	0	intronic	2.913	NA	5	15	1	1	0	0.0001218	3.84247	0.0403013	0.0109318	3.2e-06	-4.65755	-0.00597377	0.00128187	FALSE
4	1	rs77379897	174138511	rs2156853	174797867	rs2156853	0.0266963	0.864965	T	C	0.2724	0.864965	rs2156853	RABGAP1L	0	intronic	0.143	5	2	15	1	1	0	0.000146	3.79778	0.0398953	0.0109274	2.9e-06	-4.67778	-0.0059972	0.00128264	FALSE
4	1	rs12082461	174139014	rs2156853	174797867	rs2156853	0.0235722	0.875656	A	G	0.2753	0.875656	rs2156853	RABGAP1L	0	intronic	3.773	5	1	15	1	1	0	0.0001177	3.85087	0.040395	0.0109328	3.2e-06	-4.65755	-0.00597246	0.00128187	FALSE
4	1	rs59044210	174141000	rs2156853	174797867	rs2156853	0.0268057	0.864965	G	A	0.2724	0.864965	rs2156853	RABGAP1L	0	intronic	8.699	7	5	15	1	1	0	0.000147	3.79608	0.0398953	0.0109274	2.9e-06	-4.67778	-0.00600039	0.00128272	FALSE
4	1	rs10912737	174142137	rs2156853	174797867	rs2156853	0.0234981	0.875656	A	G	0.2753	0.875656	rs2156853	RABGAP1L	0	intronic	0.534	6	5	15	1	1	0	0.0001171	3.85212	0.040395	0.0109328	3.1e-06	-4.66408	-0.00597689	0.00128189	FALSE
4	1	rs12079687	174144683	rs2156853	174797867	rs2156853	0.0240329	0.875656	C	T	0.2753	0.875656	rs2156853	RABGAP1L	0	intronic	0.866	5	5	15	1	1	0	0.0001215	3.84308	0.0403013	0.0109318	3.7e-06	-4.62756	-0.00593324	0.00128208	FALSE
4	1	rs56375942	174145344	rs2156853	174797867	rs2156853	0.0259106	0.864965	A	G	0.2724	0.864965	rs2156853	RABGAP1L	0	intronic	9.124	7	5	15	1	1	0	0.0001383	3.81119	0.0399994	0.0109285	2.9e-06	-4.67778	-0.00599806	0.00128239	FALSE
4	1	rs56404641	174145461	rs2156853	174797867	rs2156853	0.0253876	0.864965	C	A	0.2724	0.864965	rs2156853	RABGAP1L	0	intronic	6.35	6	5	15	1	1	0	0.0001334	3.8201	0.0401035	0.0109296	2.9e-06	-4.67778	-0.00599554	0.00128239	FALSE
4	1	rs4650958	174147516	rs2156853	174797867	rs2156853	0.0229429	0.875656	A	G	0.2753	0.875656	rs2156853	RABGAP1L	0	intronic	5.77	7	5	15	1	1	0	0.0001127	3.86148	0.0404991	0.010934	2.5e-06	-4.70813	-0.00603196	0.00128118	FALSE
4	1	rs4650959	174147603	rs2156853	174797867	rs2156853	0.0228828	0.875656	G	A	0.2753	0.875656	rs2156853	RABGAP1L	0	intronic	11.62	6	5	15	1	1	0	0.0001122	3.86257	0.0404991	0.010934	3.1e-06	-4.66408	-0.00597444	0.00128166	FALSE
4	1	rs12087808	174147986	rs2156853	174797867	rs2156853	0.0233613	0.875656	A	G	0.2753	0.875656	rs2156853	RABGAP1L	0	intronic	4.445	7	5	15	1	1	0	0.000116	3.85443	0.040395	0.0109328	3.1e-06	-4.66408	-0.00597926	0.00128189	FALSE
4	1	rs56239105	174148484	rs2156853	174797867	rs2156853	0.0260151	0.864965	T	C	0.2724	0.864965	rs2156853	RABGAP1L	0	intronic	4.214	7	5	15	1	1	0	0.0001393	3.80941	0.0399994	0.0109285	2.9e-06	-4.67778	-0.00600134	0.00128265	FALSE
4	1	rs724889	174149464	rs2156853	174797867	rs2156853	0.0233863	0.875656	T	C	0.2753	0.875656	rs2156853	RABGAP1L	0	intronic	0.73	5	5	15	1	1	0	0.0001162	3.85401	0.040395	0.0109328	3.1e-06	-4.66408	-0.00597997	0.00128189	FALSE
4	1	rs724888	174149541	rs2156853	174797867	rs2156853	0.0232987	0.875656	G	T	0.2753	0.875656	rs2156853	RABGAP1L	0	intronic	2.167	5	5	15	1	1	0	0.0001155	3.85549	0.040395	0.0109328	3.1e-06	-4.66408	-0.00597722	0.00128189	FALSE
4	1	rs7547766	174150115	rs2156853	174797867	rs2156853	0.0233488	0.864035	C	A	0.2744	0.864035	rs2156853	RABGAP1L	0	intronic	3.768	5	5	15	1	1	0	0.0001159	3.85464	0.040395	0.0109328	3.1e-06	-4.66408	-0.00597929	0.00128189	FALSE
4	1	rs12076771	174153284	rs2156853	174797867	rs2156853	0.0187033	0.875656	C	T	0.2753	0.875656	rs2156853	RABGAP1L	0	intronic	0.114	5	5	15	1	1	0	7.978e-05	3.94506	0.0416035	0.0109461	3e-06	-4.67082	-0.00599613	0.00128308	FALSE
4	1	rs72711487	174158140	rs2156853	174797867	rs2156853	0.0229686	0.875656	A	G	0.2753	0.875656	rs2156853	RABGAP1L	0	intronic	3.392	6	5	15	1	1	0	0.0001129	3.86105	0.0404991	0.010934	3e-06	-4.67082	-0.00598638	0.00128188	FALSE
4	1	rs17300775	174161039	rs2156853	174797867	rs2156853	0.026191	0.864965	G	A	0.2724	0.864965	rs2156853	RABGAP1L	0	intronic	4.206	2b	5	15	1	1	0	0.000141	3.80641	0.0399994	0.0109285	2.8e-06	-4.68497	-0.00601378	0.00128264	FALSE
4	1	rs72711492	174164602	rs2156853	174797867	rs2156853	0.0261395	0.864965	T	C	0.2724	0.864965	rs2156853	RABGAP1L	0	intronic	0.696	7	5	15	1	1	0	0.0001405	3.80729	0.0399994	0.0109285	2.7e-06	-4.69241	-0.00601506	0.00128264	FALSE
4	1	rs12059434	174165052	rs2156853	174797867	rs2156853	0.0233738	0.875656	T	C	0.2753	0.875656	rs2156853	RABGAP1L	0	intronic	4.721	7	5	15	1	1	0	0.0001161	3.85422	0.040395	0.0109328	2.9e-06	-4.67778	-0.00599298	0.00128188	FALSE
4	1	rs6678286	174169619	rs2156853	174797867	rs2156853	0.0355874	0.83621	G	A	0.2843	0.83621	rs2156853	RABGAP1L	0	intronic	0.105	5	5	15	1	1	0	0.0002417	3.6709	0.0383979	0.010911	2.9e-06	-4.67778	-0.00598057	0.0012783	FALSE
4	1	rs2860907	174172384	rs2156853	174797867	rs2156853	0.0226668	0.875656	C	T	0.2753	0.875656	rs2156853	RABGAP1L	0	intronic	2.552	6	5	15	1	1	1	0.0001103	3.86674	0.0404991	0.010934	2.3e-06	-4.7251	-0.00605608	0.00128128	FALSE
4	1	rs1591944	174174055	rs2156853	174797867	rs2156853	0.0222471	0.857994	C	A	0.2793	0.857994	rs2156853	RABGAP1L	0	intronic	5.933	NA	2	15	1	1	1	0.0001067	3.87483	0.0406033	0.0109351	2.9e-06	-4.67778	-0.0059952	0.00128164	FALSE
4	1	rs10912746	174179343	rs2156853	174797867	rs2156853	0.0228828	0.875656	T	C	0.2753	0.875656	rs2156853	RABGAP1L	0	intronic	1.65	7	5	15	1	1	1	0.0001122	3.86257	0.0404991	0.010934	2.9e-06	-4.67778	-0.00599497	0.00128175	FALSE
4	1	rs4607949	174181356	rs2156853	174797867	rs2156853	0.0199003	0.875656	A	G	0.2753	0.875656	rs2156853	RABGAP1L	0	intronic	3.866	7	5	15	1	1	0	8.863e-05	3.91978	0.0409991	0.0109394	2.4e-06	-4.71645	-0.00604696	0.00128125	FALSE
4	1	rs6692437	174182909	rs2156853	174797867	rs2156853	0.0218864	0.875656	T	C	0.2753	0.875656	rs2156853	RABGAP1L	0	intronic	2.773	7	5	15	1	1	0	0.0001037	3.88177	0.040697	0.0109361	2.9e-06	-4.67778	-0.00599661	0.00128162	FALSE
4	1	rs2103640	174188285	rs2156853	174797867	rs2156853	0.0216525	0.875656	A	G	0.2753	0.875656	rs2156853	RABGAP1L	0	UTR5	8.481	4	1	5	1	1	0	0.0001018	3.88626	0.040697	0.0109361	3e-06	-4.67082	-0.005988	0.00128164	FALSE
4	1	rs56338048	174189404	rs2156853	174797867	rs2156853	0.0214773	0.875656	G	T	0.2753	0.875656	rs2156853	RABGAP1L	0	intronic	5.289	4	4	5	1	1	0	0.0001004	3.88962	0.0408012	0.0109373	2.9e-06	-4.67778	-0.00599271	0.0012816	FALSE
4	1	rs4650968	174192460	rs2156853	174797867	rs2156853	0.0246176	0.864965	G	A	0.2724	0.864965	rs2156853	RABGAP1L	0	intronic	2.562	6	4	5	1	1	0	0.0001265	3.83317	0.0403013	0.0109318	2.4e-06	-4.71645	-0.00605372	0.00128436	FALSE
4	1	rs11802158	174193111	rs2156853	174797867	rs2156853	0.0212652	0.875656	T	G	0.2753	0.875656	rs2156853	RABGAP1L	0	intronic	2.563	7	4	5	1	1	0	9.873e-05	3.89369	0.0408012	0.0109373	2.9e-06	-4.67778	-0.00599901	0.00128152	FALSE
4	1	rs10912747	174193702	rs2156853	174797867	rs2156853	0.0206913	0.872401	C	T	0.2744	0.872401	rs2156853	RABGAP1L	0	intronic	5.139	5	4	5	1	1	0	9.435e-05	3.90468	0.0409991	0.0109394	2.6e-06	-4.70013	-0.00602765	0.00128171	FALSE
4	1	rs4650969	174198760	rs2156853	174797867	rs2156853	0.0238407	0.864965	A	G	0.2724	0.864965	rs2156853	RABGAP1L	0	intronic	3.22	7	4	5	1	1	0	0.0001199	3.84633	0.040395	0.0109328	2.6e-06	-4.70013	-0.00602302	0.00128225	FALSE
4	1	rs12076453	174199576	rs2156853	174797867	rs2156853	0.0209145	0.875656	A	G	0.2753	0.875656	rs2156853	RABGAP1L	0	intronic	2.39	5	4	5	1	1	0	9.603e-05	3.90041	0.0408949	0.0109383	2.3e-06	-4.7251	-0.00605315	0.0012811	FALSE
4	1	rs111781955	174201495	rs2156853	174797867	rs2156853	0.0247998	0.864965	T	C	0.2724	0.864965	rs2156853	RABGAP1L	0	intronic	0.414	7	4	5	1	1	0	0.0001281	3.83008	0.0401972	0.0109307	2.5e-06	-4.70813	-0.006035	0.00128232	FALSE
4	1	rs72711501	174202219	rs2156853	174797867	rs2156853	0.0243982	0.864965	C	T	0.2724	0.864965	rs2156853	RABGAP1L	0	intronic	5.277	4	4	5	1	1	0	0.0001246	3.83689	0.0403013	0.0109318	2.5e-06	-4.70813	-0.00603773	0.00128222	FALSE
4	1	rs12079689	174209652	rs2156853	174797867	rs2156853	0.0214268	0.875656	C	T	0.2753	0.875656	rs2156853	RABGAP1L	0	intronic	2.909	6	4	5	1	1	0	0.0001	3.89059	0.0408012	0.0109373	2.7e-06	-4.69241	-0.00601267	0.00128135	FALSE
4	1	rs7535987	174209978	rs2156853	174797867	rs2156853	0.0212588	0.875656	T	C	0.2753	0.875656	rs2156853	RABGAP1L	0	intronic	3.187	6	4	5	1	1	0	9.868e-05	3.89381	0.0408012	0.0109373	2.5e-06	-4.70813	-0.00602949	0.00128118	FALSE
4	1	rs7551605	174214856	rs2156853	174797867	rs2156853	0.0217268	0.875656	T	C	0.2753	0.875656	rs2156853	RABGAP1L	0	intronic	1.006	7	4	5	1	1	1	0.0001024	3.88483	0.040697	0.0109361	2.5e-06	-4.70813	-0.0060301	0.00128164	FALSE
4	1	rs12080977	174216164	rs2156853	174797867	rs2156853	0.0215527	0.875656	G	T	0.2753	0.875656	rs2156853	RABGAP1L	0	intronic	0.534	6	4	5	1	1	1	0.000101	3.88818	0.0408012	0.0109373	2.5e-06	-4.70813	-0.00602912	0.00128163	FALSE
4	1	rs72713503	174216691	rs2156853	174797867	rs2156853	0.0215777	0.875656	C	T	0.2753	0.875656	rs2156853	RABGAP1L	0	intronic	2.224	4	4	5	1	1	1	0.0001012	3.8877	0.040697	0.0109361	2.5e-06	-4.70813	-0.00603028	0.0012816	FALSE
4	1	rs6666588	174218110	rs2156853	174797867	rs2156853	0.0224936	0.864965	T	G	0.2724	0.864965	rs2156853	RABGAP1L	0	intronic	5.84	5	5	5	1	1	1	0.0001088	3.87008	0.0406033	0.0109351	2.4e-06	-4.71645	-0.00604184	0.00128196	FALSE
4	1	rs4652275	174218820	rs2156853	174797867	rs2156853	0.0196671	0.875656	A	G	0.2753	0.875656	rs2156853	RABGAP1L	0	intronic	1.5	6	4	5	1	1	1	8.701e-05	3.92422	0.0411033	0.0109406	2.6e-06	-4.70013	-0.00602342	0.0012812	FALSE
4	1	rs4650981	174218944	rs2156853	174797867	rs2156853	0.0198975	0.875656	T	C	0.2753	0.875656	rs2156853	RABGAP1L	0	intronic	5.647	6	4	5	1	1	1	8.861e-05	3.91983	0.0411033	0.0109406	2.6e-06	-4.70013	-0.00602342	0.0012812	FALSE
4	1	rs16846816	174220740	rs2156853	174797867	rs2156853	0.0198517	0.875656	G	A	0.2753	0.875656	rs2156853	RABGAP1L	0	intronic	8.871	6	4	5	1	1	1	8.829e-05	3.92071	0.0411033	0.0109406	2.6e-06	-4.70013	-0.00602317	0.0012812	FALSE
4	1	rs11807537	174223842	rs2156853	174797867	rs2156853	0.0197294	0.875656	G	A	0.2753	0.875656	rs2156853	RABGAP1L	0	intronic	5.846	7	4	15	1	1	1	8.744e-05	3.92304	0.0411033	0.0109406	2.6e-06	-4.70013	-0.00602274	0.0012812	FALSE
4	1	rs72713505	174225049	rs2156853	174797867	rs2156853	0.0232358	0.864965	A	G	0.2724	0.864965	rs2156853	RABGAP1L	0	intronic	0.132	7	4	15	1	1	1	0.000115	3.85655	0.0404991	0.010934	2.4e-06	-4.71645	-0.00605084	0.00128233	FALSE
4	1	rs55698100	174227433	rs2156853	174797867	rs2156853	0.0182848	0.864965	C	T	0.2724	0.864965	rs2156853	RABGAP1L	0	intronic	5.037	4	5	15	1	1	1	7.68e-05	3.95417	0.0416035	0.0109461	2.5e-06	-4.70813	-0.00607105	0.00128839	FALSE
4	1	rs10912751	174232130	rs2156853	174797867	rs2156853	0.0184115	0.840337	G	T	0.2833	0.840337	rs2156853	RABGAP1L	0	intronic	2.375	2b	1	15	1	1	1	7.769e-05	3.95142	0.0413951	0.0109438	7.1e-06	-4.49067	-0.00574888	0.0012806	FALSE
4	1	rs10798307	174233310	rs2156853	174797867	rs2156853	0.02208	0.875656	T	C	0.2753	0.875656	rs2156853	RABGAP1L	0	intronic	2.406	6	5	15	1	1	1	0.0001053	3.87804	0.0406033	0.0109351	1.8e-06	-4.77467	-0.00611334	0.00128053	FALSE
4	1	rs10912753	174234364	rs2156853	174797867	rs2156853	0.0670024	0.726761	T	C	0.2386	0.726761	rs2156853	RABGAP1L	0	intronic	3.384	7	5	15	1	1	1	0.0007789	3.36019	0.0366017	0.0113064	5.7e-05	-4.0249	-0.00535914	0.0013315	FALSE
4	1	rs10912754	174242805	rs2156853	174797867	rs2156853	0.0212344	0.875656	A	G	0.2753	0.875656	rs2156853	RABGAP1L	0	intronic	6.121	7	4	15	1	1	0	9.849e-05	3.89428	0.0408012	0.0109373	1.9e-06	-4.76378	-0.00609984	0.00128081	FALSE
4	1	rs61528155	174245278	rs2156853	174797867	rs2156853	0.0718518	0.712988	C	T	0.2366	0.712988	rs2156853	RABGAP1L	0	intronic	1.75	5	4	15	1	1	0	0.0008918	3.32261	0.0361973	0.0113018	5.3e-05	-4.04199	-0.00538494	0.00133253	FALSE
4	1	rs12066700	174251192	rs2156853	174797867	rs2156853	0.0707793	0.718056	G	A	0.2356	0.718056	rs2156853	RABGAP1L	0	intronic	1.552	6	4	5	1	1	0	0.0008655	3.33095	0.036301	0.011303	5.8e-05	-4.0208	-0.00535531	0.0013319	FALSE
4	1	rs12060460	174253651	rs2156853	174797867	rs2156853	0.0712276	0.718056	A	G	0.2356	0.718056	rs2156853	RABGAP1L	0	intronic	7.016	7	4	5	1	1	0	0.0008764	3.32746	0.036301	0.011303	5.3e-05	-4.04199	-0.00538361	0.00133252	FALSE
4	1	rs6697959	174254588	rs2156853	174797867	rs2156853	0.0672544	0.726761	T	C	0.2386	0.726761	rs2156853	RABGAP1L	0	intronic	0.322	7	4	5	1	1	0	0.0007844	3.35824	0.0366017	0.0113064	6e-05	-4.01281	-0.00534154	0.00133155	FALSE
4	1	rs12066504	174257833	rs2156853	174797867	rs2156853	0.0677938	0.726761	A	G	0.2386	0.726761	rs2156853	RABGAP1L	0	intronic	0.135	7	4	5	1	1	0	0.0007963	3.35408	0.036498	0.0113052	6.3e-05	-4.00128	-0.00532898	0.00133149	FALSE
4	1	rs6425277	174265291	rs2156853	174797867	rs2156853	0.0197525	0.875656	G	A	0.2753	0.875656	rs2156853	RABGAP1L	0	intronic	1.106	5	4	5	1	1	0	8.76e-05	3.9226	0.0409991	0.0109394	2e-06	-4.75342	-0.00607889	0.00127989	FALSE
4	1	rs10912757	174268202	rs2156853	174797867	rs2156853	0.0701023	0.726761	A	G	0.2386	0.726761	rs2156853	RABGAP1L	0	intronic	0.843	7	4	5	1	1	0	0.0008493	3.33621	0.036301	0.011303	6.3e-05	-4.00128	-0.00532799	0.00133125	FALSE
4	1	rs10912758	174269960	rs2156853	174797867	rs2156853	0.0653072	0.726761	T	C	0.2386	0.726761	rs2156853	RABGAP1L	0	intronic	0.203	6	4	5	1	1	0	0.0007429	3.37324	0.0366951	0.0113074	7.1e-05	-3.97291	-0.00528442	0.00133046	FALSE
4	1	rs2142863	174270720	rs2156853	174797867	rs2156853	0.0743512	0.703189	T	C	0.2386	0.703189	rs2156853	RABGAP1L	0	intronic	4.113	4	4	8	1	1	0	0.0009515	3.30449	0.0360003	0.0112996	5.6e-05	-4.02906	-0.00536607	0.00133151	FALSE
4	1	rs12074276	174271305	rs2156853	174797867	rs2156853	0.019699	0.875656	G	T	0.2753	0.875656	rs2156853	RABGAP1L	0	intronic	5.11	6	4	5	1	1	0	8.723e-05	3.92362	0.0409991	0.0109394	1.9e-06	-4.76378	-0.00609866	0.00128021	FALSE
4	1	rs12067852	174271619	rs2156853	174797867	rs2156853	0.0550402	0.718056	C	T	0.2356	0.718056	rs2156853	RABGAP1L	0	intronic	0.032	5	4	5	1	1	0	0.0005391	3.46054	0.0380031	0.0114261	5.9e-05	-4.01678	-0.00534676	0.00133136	FALSE
4	1	rs6693198	174273439	rs2156853	174797867	rs2156853	0.0659429	0.726761	G	T	0.2386	0.726761	rs2156853	RABGAP1L	0	intronic	2.316	6	4	5	1	1	0	0.0007562	3.36835	0.0366017	0.0113064	6.4e-05	-3.99756	-0.00532091	0.00133049	FALSE
4	1	rs2142864	174274062	rs2156853	174797867	rs2156853	0.0647239	0.726761	G	A	0.2386	0.726761	rs2156853	RABGAP1L	0	intronic	6.04	6	4	5	1	1	0	0.0007309	3.37772	0.0367988	0.0113086	6.2e-05	-4.00507	-0.00532867	0.00133041	FALSE
4	1	rs2860909	174274349	rs2156853	174797867	rs2156853	0.0647631	0.726761	G	T	0.2386	0.726761	rs2156853	RABGAP1L	0	intronic	3.021	6	4	15	1	1	0	0.0007317	3.37742	0.0367988	0.0113086	6.3e-05	-4.00128	-0.00532384	0.00133038	FALSE
4	1	rs6700482	174275837	rs2156853	174797867	rs2156853	0.0516428	0.726761	C	T	0.2386	0.726761	rs2156853	RABGAP1L	0	intronic	2.094	6	4	15	1	1	0	0.0004767	3.49352	0.0383043	0.0114295	6.1e-05	-4.00891	-0.00533228	0.00133046	FALSE
4	1	rs7553317	174276320	rs2156853	174797867	rs2156853	0.0647386	0.726761	C	T	0.2386	0.726761	rs2156853	RABGAP1L	0	intronic	4.671	5	4	15	1	1	0	0.0007312	3.37761	0.0367988	0.0113086	6.3e-05	-4.00128	-0.00532547	0.00133038	FALSE
4	1	rs1121537	174276706	rs2156853	174797867	rs2156853	0.0681609	0.726761	A	G	0.2386	0.726761	rs2156853	RABGAP1L	0	intronic	8.668	5	4	15	1	1	0	0.0008045	3.35124	0.036498	0.0113052	5.9e-05	-4.01678	-0.00534744	0.00133109	FALSE
4	1	rs10912759	174281316	rs2156853	174797867	rs2156853	0.065466	0.726761	G	A	0.2386	0.726761	rs2156853	RABGAP1L	0	intronic	0.277	7	5	15	1	1	0	0.0007462	3.37202	0.0366951	0.0113074	6.2e-05	-4.00507	-0.00532721	0.00133035	FALSE
4	1	rs10912762	174281615	rs2156853	174797867	rs2156853	0.0726857	0.726761	A	G	0.2386	0.726761	rs2156853	RABGAP1L	0	intronic	2.595	6	4	15	1	1	0	0.0009128	3.31611	0.036104	0.0113007	6.1e-05	-4.00891	-0.00533781	0.00133102	FALSE
4	1	rs6425278	174282286	rs2156853	174797867	rs2156853	0.0712154	0.726761	C	T	0.2386	0.726761	rs2156853	RABGAP1L	0	intronic	1.686	6	5	15	1	1	0	0.0008761	3.32756	0.0361973	0.0113018	5.9e-05	-4.01678	-0.00534667	0.00133102	FALSE
4	1	rs2142865	174282869	rs2156853	174797867	rs2156853	0.0707378	0.726761	T	G	0.2386	0.726761	rs2156853	RABGAP1L	0	intronic	7.394	6	5	15	1	1	0	0.0008645	3.33127	0.036301	0.011303	5.9e-05	-4.01678	-0.00534678	0.00133109	FALSE
4	1	rs10912763	174285221	rs2156853	174797867	rs2156853	0.0595447	0.726761	T	C	0.2386	0.726761	rs2156853	RABGAP1L	0	intronic	2.541	7	4	9	1	1	0	0.0006228	3.42149	0.0374008	0.0113154	6.7e-05	-3.9867	-0.005328	0.00133617	FALSE
4	1	rs10912764	174285223	rs2156853	174797867	rs2156853	0.0603813	0.726761	A	G	0.2386	0.726761	rs2156853	RABGAP1L	0	intronic	2.553	7	4	9	1	1	0	0.0006396	3.41424	0.037297	0.0113142	6.7e-05	-3.9867	-0.00532805	0.00133617	FALSE
4	1	rs12097252	174287512	rs2156853	174797867	rs2156853	0.0729489	0.726761	T	C	0.2386	0.726761	rs2156853	RABGAP1L	0	intronic	8.957	6	4	15	1	1	0	0.0009194	3.3141	0.036104	0.0113007	6e-05	-4.01281	-0.00533984	0.0013311	FALSE
4	1	rs72713528	174289000	rs2156853	174797867	rs2156853	0.0761079	0.718056	T	C	0.2356	0.718056	rs2156853	RABGAP1L	0	intronic	0.303	7	4	15	1	1	0	0.0009933	3.29242	0.0358966	0.0112984	5.6e-05	-4.02906	-0.00536913	0.00133213	FALSE
4	1	rs12091076	174290683	rs2156853	174797867	rs2156853	0.076991	0.718056	A	G	0.2356	0.718056	rs2156853	RABGAP1L	0	intronic	0.064	5	5	9	1	1	0	0.001015	3.28634	0.0358966	0.0112984	5.6e-05	-4.02906	-0.00536618	0.001332	FALSE
4	1	rs6678209	174294745	rs2156853	174797867	rs2156853	0.0709197	0.726761	G	A	0.2386	0.726761	rs2156853	RABGAP1L	0	intronic	1.432	7	4	9	1	1	0	0.0008689	3.32986	0.0361973	0.0113018	6.5e-05	-3.99388	-0.00531445	0.00133052	FALSE
4	1	rs59649440	174301162	rs2156853	174797867	rs2156853	0.0238649	0.875656	A	G	0.2753	0.875656	rs2156853	RABGAP1L	0	intronic	4.74	6	5	15	1	1	0	0.0001201	3.84592	0.0401972	0.0109307	1.7e-06	-4.78616	-0.00613802	0.0012815	FALSE
4	1	rs11801105	174303276	rs2156853	174797867	rs2156853	0.0702706	0.726761	T	C	0.2386	0.726761	rs2156853	RABGAP1L	0	intronic	3.275	5	4	15	1	1	0	0.0008533	3.3349	0.036301	0.011303	6.5e-05	-3.99388	-0.00531468	0.00133043	FALSE
4	1	rs72713532	174306964	rs2156853	174797867	rs2156853	0.0692917	0.726761	C	A	0.2386	0.726761	rs2156853	RABGAP1L	0	intronic	1.084	6	5	15	1	1	0	0.0008303	3.34249	0.0364047	0.0113041	4.6e-05	-4.07507	-0.00541806	0.00132904	FALSE
4	1	rs16846861	174307869	rs2156853	174797867	rs2156853	0.0750452	0.718056	A	G	0.2356	0.718056	rs2156853	RABGAP1L	0	intronic	1.937	7	5	15	1	1	0	0.0009678	3.29972	0.0360003	0.0112996	6e-05	-4.01281	-0.00534008	0.00133135	FALSE
4	1	rs2064150	174308427	rs2156853	174797867	rs2156853	0.0735095	0.718056	G	A	0.2356	0.718056	rs2156853	RABGAP1L	0	intronic	0.081	7	5	15	1	1	0	0.0009321	3.31026	0.036104	0.0113007	6e-05	-4.01281	-0.00534055	0.00133134	FALSE
4	1	rs10912766	174310267	rs2156853	174797867	rs2156853	0.0698015	0.726761	C	T	0.2386	0.726761	rs2156853	RABGAP1L	0	intronic	14.43	7	4	15	1	1	0	0.0008422	3.33854	0.036301	0.011303	4.6e-05	-4.07507	-0.00541666	0.00132921	FALSE
4	1	rs10489255	174311123	rs2156853	174797867	rs2156853	0.0731086	0.718056	C	T	0.2356	0.718056	rs2156853	RABGAP1L	0	intronic	2.689	6	5	15	1	1	0	0.000923	3.313	0.036104	0.0113007	5.1e-05	-4.051	-0.00539076	0.00133069	FALSE
4	1	rs12059307	174311243	rs2156853	174797867	rs2156853	0.069058	0.726761	G	A	0.2386	0.726761	rs2156853	RABGAP1L	0	intronic	6.376	6	5	15	1	1	0	0.0008249	3.3443	0.0364047	0.0113041	4.6e-05	-4.07507	-0.00541929	0.00132923	FALSE
4	1	rs4651008	174311819	rs2156853	174797867	rs2156853	0.0754444	0.726761	A	C	0.2386	0.726761	rs2156853	RABGAP1L	0	intronic	8.376	6	5	15	1	1	0	0.0009773	3.29698	0.0358966	0.0112984	6.2e-05	-4.00507	-0.005332	0.00133118	FALSE
4	1	rs2860954	174313451	rs2156853	174797867	rs2156853	0.0755237	0.718056	T	G	0.2356	0.718056	rs2156853	RABGAP1L	0	intronic	3.375	3a	5	15	1	1	0	0.0009792	3.29644	0.0358966	0.0112984	4.8e-05	-4.06516	-0.00541264	0.00133128	FALSE
4	1	rs60864659	174313779	rs2156853	174797867	rs2156853	0.0727327	0.718056	G	A	0.2356	0.718056	rs2156853	RABGAP1L	0	intronic	0.906	7	5	15	1	1	0	0.000914	3.31574	0.036104	0.0113007	5e-05	-4.05563	-0.00539579	0.00133068	FALSE
4	1	rs7517516	174315325	rs2156853	174797867	rs2156853	0.0701571	0.726761	G	A	0.2386	0.726761	rs2156853	RABGAP1L	0	intronic	3.695	5	5	15	1	1	0	0.0008506	3.33578	0.036301	0.011303	6.6e-05	-3.99026	-0.00531078	0.0013305	FALSE
4	1	rs72713537	174323327	rs2156853	174797867	rs2156853	0.0765864	0.726761	T	C	0.2386	0.726761	rs2156853	RABGAP1L	0	intronic	7.664	7	5	15	1	1	0	0.001005	3.28912	0.0358034	0.0112973	3.9e-05	-4.11333	-0.00546374	0.00132911	FALSE
4	1	rs113398878	174324330	rs2156853	174797867	rs2156853	0.074097	0.718056	G	A	0.2356	0.718056	rs2156853	RABGAP1L	0	intronic	1.528	6	5	15	1	1	0	0.0009456	3.30623	0.0360003	0.0112996	5.3e-05	-4.04199	-0.00537887	0.00133035	FALSE
4	1	rs6684688	174326318	rs2156853	174797867	rs2156853	0.0721239	0.726761	C	T	0.2386	0.726761	rs2156853	RABGAP1L	0	intronic	12.52	6	5	15	1	1	0	0.0008986	3.32049	0.036104	0.0113007	4.5e-05	-4.08018	-0.00542412	0.00132892	FALSE
4	1	rs10489256	174328801	rs2156853	174797867	rs2156853	0.0739455	0.718056	G	A	0.2356	0.718056	rs2156853	RABGAP1L	0	intronic	4.476	5	2	15	1	1	0	0.0009421	3.30727	0.0360003	0.0112996	5.4e-05	-4.0376	-0.005369	0.00133004	FALSE
4	1	rs7536987	174337116	rs2156853	174797867	rs2156853	0.02254	0.875656	G	A	0.2753	0.875656	rs2156853	RABGAP1L:RP4-809F4.1	00:00:00	ncRNA_exonic	2.732	5	4	15	1	1	0	0.0001092	3.86918	0.0404991	0.010934	1.6e-06	-4.79832	-0.00612959	0.0012789	FALSE
4	1	rs10912772	174339970	rs2156853	174797867	rs2156853	0.0746379	0.726761	G	A	0.2386	0.726761	rs2156853	RABGAP1L	0	intronic	2.031	6	5	15	1	1	0	0.0009582	3.30252	0.0358966	0.0112984	4.6e-05	-4.07507	-0.00541661	0.00132897	FALSE
4	1	rs4651015	174341241	rs2156853	174797867	rs2156853	0.0681742	0.726761	T	C	0.2386	0.726761	rs2156853	RABGAP1L	0	intronic	0.47	7	5	15	1	1	0	0.0008048	3.35114	0.0366017	0.0113064	3.8e-05	-4.11932	-0.00549633	0.00133364	FALSE
4	1	rs35425383	174342264	rs2156853	174797867	rs2156853	0.0802775	0.718056	T	C	0.2356	0.718056	rs2156853	RABGAP1L	0	intronic	0.577	5	4	15	1	1	0	0.0011	3.26362	0.0355961	0.011295	5e-05	-4.05563	-0.00539569	0.00133074	FALSE
4	1	rs12074754	174342267	rs2156853	174797867	rs2156853	0.0740322	0.726761	C	T	0.2386	0.726761	rs2156853	RABGAP1L	0	intronic	1.188	5	4	15	1	1	0	0.0009441	3.30668	0.036104	0.0113007	3.6e-05	-4.13176	-0.0055183	0.0013353	FALSE
4	1	rs4651016	174344284	rs2156853	174797867	rs2156853	0.0786479	0.718056	G	T	0.2356	0.718056	rs2156853	RABGAP1L	0	intronic	3.976	7	4	15	1	1	0	0.001057	3.2749	0.0356997	0.0112962	5e-05	-4.05563	-0.00539448	0.00133073	FALSE
4	1	rs61218633	174345093	rs2156853	174797867	rs2156853	0.0742437	0.726761	T	C	0.2386	0.726761	rs2156853	RABGAP1L	0	intronic	5.773	7	4	15	1	1	0	0.000949	3.30523	0.0360003	0.0112996	5.3e-05	-4.04199	-0.00537279	0.0013297	FALSE
4	1	rs72713553	174345238	rs2156853	174797867	rs2156853	0.0787252	0.718056	A	G	0.2356	0.718056	rs2156853	RABGAP1L	0	intronic	0.146	6	4	15	1	1	0	0.001059	3.27436	0.0356997	0.0112962	5e-05	-4.05563	-0.00539448	0.00133073	FALSE
4	1	rs56148594	174353070	rs2156853	174797867	rs2156853	0.07411	0.726761	A	G	0.2386	0.726761	rs2156853	RABGAP1L	0	intronic	0.997	5	1	15	1	1	0	0.0009459	3.30614	0.0360003	0.0112996	5.3e-05	-4.04199	-0.00537447	0.00132975	FALSE
4	1	rs12091056	174353608	rs2156853	174797867	rs2156853	0.0744926	0.726761	T	C	0.2386	0.726761	rs2156853	RABGAP1L	0	intronic	0.495	7	5	15	1	1	0	0.0009548	3.30352	0.0360003	0.0112996	5.3e-05	-4.04199	-0.00537395	0.00132969	FALSE
4	1	rs57953555	174354096	rs2156853	174797867	rs2156853	0.0744198	0.72179	C	T	0.2396	0.72179	rs2156853	RABGAP1L	0	intronic	5.696	6	5	15	1	1	0	0.0009531	3.30402	0.0360003	0.0112996	5.3e-05	-4.04199	-0.00537395	0.00132969	FALSE
4	1	rs1806329	174355928	rs2156853	174797867	rs2156853	0.0802775	0.718056	G	A	0.2356	0.718056	rs2156853	RABGAP1L	0	intronic	2.383	NA	5	15	1	1	0	0.0011	3.26362	0.0355961	0.011295	5e-05	-4.05563	-0.00539583	0.00133073	FALSE
4	1	rs10912775	174357172	rs2156853	174797867	rs2156853	0.0735051	0.726761	T	C	0.2386	0.726761	rs2156853	RABGAP1L	0	intronic	0.229	6	5	15	1	1	0	0.000932	3.31029	0.0360003	0.0112996	5.3e-05	-4.04199	-0.00537377	0.00132964	FALSE
4	1	rs10912776	174357282	rs2156853	174797867	rs2156853	0.0735402	0.726761	T	C	0.2386	0.726761	rs2156853	RABGAP1L	0	intronic	5.509	7	5	15	1	1	0	0.0009328	3.31005	0.0360003	0.0112996	5.3e-05	-4.04199	-0.00537288	0.00132964	FALSE
4	1	rs2860955	174360518	rs2156853	174797867	rs2156853	0.0763213	0.726761	C	T	0.2386	0.726761	rs2156853	RABGAP1L	0	intronic	0.709	6	5	15	1	1	0	0.0009985	3.29095	0.0358034	0.0112973	4.6e-05	-4.07507	-0.00541559	0.00132954	FALSE
4	1	rs4652365	174361597	rs2156853	174797867	rs2156853	0.0802775	0.718056	T	C	0.2356	0.718056	rs2156853	RABGAP1L	0	intronic	4.032	6	5	15	1	1	0	0.0011	3.26362	0.0355961	0.011295	5e-05	-4.05563	-0.00539565	0.00133073	FALSE
4	1	rs10912777	174362902	rs2156853	174797867	rs2156853	0.0783764	0.726761	A	C	0.2386	0.726761	rs2156853	RABGAP1L	0	intronic	4.627	6	4	15	1	1	0	0.00105	3.27678	0.0355961	0.011295	4.4e-05	-4.08541	-0.00543006	0.00132922	FALSE
4	1	rs10912778	174362965	rs2156853	174797867	rs2156853	0.0789944	0.726761	C	T	0.2386	0.726761	rs2156853	RABGAP1L	0	intronic	7.667	6	4	15	1	1	0	0.001066	3.2725	0.0355961	0.011295	4.4e-05	-4.08541	-0.00542679	0.00132907	FALSE
4	1	rs2205937	174363578	rs2156853	174797867	rs2156853	0.0906883	0.726761	T	C	0.2386	0.726761	rs2156853	RABGAP1L	0	intronic	0.735	6	4	15	1	1	0	0.001389	3.19693	0.036301	0.0118214	4.4e-05	-4.08541	-0.00542752	0.00132909	FALSE
4	1	rs12084291	174364859	rs2156853	174797867	rs2156853	0.0743726	0.726761	G	A	0.2386	0.726761	rs2156853	RABGAP1L	0	intronic	0.836	7	4	15	1	1	0	0.000952	3.30434	0.0358966	0.0112984	5.3e-05	-4.04199	-0.00537378	0.00132915	FALSE
4	1	rs16846938	174369675	rs2156853	174797867	rs2156853	0.0238528	0.875656	T	G	0.2753	0.875656	rs2156853	RABGAP1L	0	intronic	1.22	5	4	15	1	1	0	0.00012	3.84613	0.0403013	0.0109318	1.6e-06	-4.79832	-0.00613666	0.0012788	FALSE
4	1	rs926327	174369859	rs2156853	174797867	rs2156853	0.0782204	0.72179	C	T	0.2396	0.72179	rs2156853	RABGAP1L	0	intronic	3.58	5	4	15	1	1	0	0.001046	3.27785	0.0356997	0.0112962	4.5e-05	-4.08018	-0.00542079	0.00132898	FALSE
4	1	rs1883262	174370242	rs2156853	174797867	rs2156853	0.0785318	0.726761	G	A	0.2386	0.726761	rs2156853	RABGAP1L	0	intronic	0.26	6	4	15	1	1	0	0.001054	3.2757	0.0355961	0.011295	4.5e-05	-4.08018	-0.0054208	0.00132898	FALSE
4	1	rs16846949	174371209	rs2156853	174797867	rs2156853	0.0801286	0.718056	G	A	0.2356	0.718056	rs2156853	RABGAP1L	0	intronic	0.379	7	5	15	1	1	0	0.001096	3.26465	0.0355961	0.011295	5.5e-05	-4.0333	-0.00536428	0.00133065	FALSE
4	1	rs2860959	174372842	rs2156853	174797867	rs2156853	0.0763008	0.726761	A	G	0.2386	0.726761	rs2156853	RABGAP1L	0	intronic	2.246	6	4	15	1	1	0	0.000998	3.29109	0.0358034	0.0112973	4.5e-05	-4.08018	-0.00542067	0.00132898	FALSE
4	1	rs10912779	174373449	rs2156853	174797867	rs2156853	0.0762803	0.726761	A	G	0.2386	0.726761	rs2156853	RABGAP1L	0	intronic	0.573	7	5	15	1	1	0	0.0009975	3.29123	0.0358034	0.0112973	4.5e-05	-4.08018	-0.00542086	0.00132898	FALSE
4	1	rs12090860	174374304	rs2156853	174797867	rs2156853	0.0776698	0.726761	C	T	0.2386	0.726761	rs2156853	RABGAP1L	0	intronic	3.604	7	5	15	1	1	0	0.001032	3.28165	0.0356997	0.0112962	4.5e-05	-4.08018	-0.00542081	0.00132898	FALSE
4	1	rs12064126	174374450	rs2156853	174797867	rs2156853	0.0762517	0.726761	A	C	0.2386	0.726761	rs2156853	RABGAP1L	0	intronic	6.395	5	5	15	1	1	0	0.0009968	3.29143	0.0358034	0.0112973	4.5e-05	-4.08018	-0.00542066	0.00132898	FALSE
4	1	rs1989177	174374976	rs2156853	174797867	rs2156853	0.0776302	0.726761	C	T	0.2386	0.726761	rs2156853	RABGAP1L	0	intronic	0.049	NA	5	15	1	1	0	0.001031	3.28193	0.0356997	0.0112962	4.5e-05	-4.08018	-0.00542063	0.00132898	FALSE
4	1	rs74128393	174377099	rs2156853	174797867	rs2156853	0.0796787	0.718056	G	A	0.2356	0.718056	rs2156853	RABGAP1L	0	intronic	0.308	5	5	15	1	1	0	0.001084	3.26777	0.0356997	0.0112962	5.1e-05	-4.051	-0.00538935	0.00133064	FALSE
4	1	rs11810824	174377361	rs2156853	174797867	rs2156853	0.0777093	0.726761	C	A	0.2386	0.726761	rs2156853	RABGAP1L	0	intronic	2.109	4	5	15	1	1	0	0.001033	3.28138	0.0356997	0.0112962	4.3e-05	-4.09074	-0.0054378	0.00132909	FALSE
4	1	rs10798310	174377719	rs2156853	174797867	rs2156853	0.0773916	0.726761	G	A	0.2386	0.726761	rs2156853	RABGAP1L	0	intronic	6.851	5	5	15	1	1	0	0.001025	3.28357	0.0356997	0.0112962	4.5e-05	-4.08018	-0.00542067	0.00132898	FALSE
4	1	rs12095629	174378323	rs2156853	174797867	rs2156853	0.0774315	0.726761	G	A	0.2386	0.726761	rs2156853	RABGAP1L	0	intronic	2.256	7	5	15	1	1	0	0.001026	3.2833	0.0356997	0.0112962	4.5e-05	-4.08018	-0.00541979	0.00132898	FALSE
4	1	rs11799704	174382778	rs2156853	174797867	rs2156853	0.0773118	0.726761	A	G	0.2386	0.726761	rs2156853	RABGAP1L	0	intronic	1.482	3a	5	15	1	1	0	0.001023	3.28412	0.0356997	0.0112962	4.6e-05	-4.07507	-0.00541692	0.00132905	FALSE
4	1	rs2901817	174383617	rs2156853	174797867	rs2156853	0.0775508	0.726761	G	A	0.2386	0.726761	rs2156853	RABGAP1L	0	intronic	6.72	4	1	15	1	1	0	0.001029	3.28248	0.0356997	0.0112962	4.6e-05	-4.07507	-0.00541924	0.00132905	FALSE
4	1	rs6701534	174387750	rs2156853	174797867	rs2156853	0.0782204	0.726761	G	A	0.2386	0.726761	rs2156853	RABGAP1L	0	intronic	4.117	5	5	15	1	1	0	0.001046	3.27785	0.0356997	0.0112962	4.5e-05	-4.08018	-0.00542003	0.001329	FALSE
4	1	rs10912782	174387896	rs2156853	174797867	rs2156853	0.0233363	0.875656	G	T	0.2753	0.875656	rs2156853	RABGAP1L	0	intronic	1.113	7	5	15	1	1	0	0.0001158	3.85485	0.040395	0.0109328	1.7e-06	-4.78616	-0.00613257	0.00127998	FALSE
4	1	rs10798311	174388107	rs2156853	174797867	rs2156853	0.0234981	0.875656	C	T	0.2753	0.875656	rs2156853	RABGAP1L	0	intronic	0.547	7	5	15	1	1	0	0.0001171	3.85212	0.040395	0.0109328	1.6e-06	-4.79832	-0.00613499	0.00127881	FALSE
4	1	rs4652422	174388639	rs2156853	174797867	rs2156853	0.0748718	0.726761	G	A	0.2386	0.726761	rs2156853	RABGAP1L	0	intronic	0.874	7	1	15	1	1	0	0.0009637	3.30092	0.0358966	0.0112984	4.6e-05	-4.07507	-0.00541753	0.00132899	FALSE
4	1	rs4233181	174388835	rs2156853	174797867	rs2156853	0.0750537	0.726761	G	A	0.2386	0.726761	rs2156853	RABGAP1L	0	intronic	3.45	7	1	15	1	1	0	0.000968	3.29967	0.0358966	0.0112984	4.6e-05	-4.07507	-0.00541722	0.00132899	FALSE
4	1	rs4652425	174389033	rs2156853	174797867	rs2156853	0.0751001	0.726761	A	C	0.2386	0.726761	rs2156853	RABGAP1L	0	intronic	4.766	4	1	15	1	1	0	0.0009691	3.29935	0.0358966	0.0112984	4.5e-05	-4.08018	-0.00541977	0.00132899	FALSE
4	1	rs10489258	174389585	rs2156853	174797867	rs2156853	0.0761737	0.726761	C	T	0.2386	0.726761	rs2156853	RABGAP1L	0	intronic	3.229	5	5	15	1	1	0	0.0009949	3.29196	0.0358966	0.0112984	4.7e-05	-4.07007	-0.00541106	0.00132902	FALSE
4	1	rs10798313	174390133	rs2156853	174797867	rs2156853	0.0917183	0.726761	G	A	0.2386	0.726761	rs2156853	RABGAP1L	0	intronic	0.725	7	5	15	1	1	0	0.00142	3.19055	0.034695	0.0112848	4.8e-05	-4.06516	-0.0054069	0.00132943	FALSE
4	1	rs12065326	174396030	rs2156853	174797867	rs2156853	0.0722394	0.726761	G	A	0.2386	0.726761	rs2156853	RABGAP1L	0	intronic	7.068	6	5	15	1	1	0	0.0009015	3.31959	0.0361973	0.0113018	4e-05	-4.10748	-0.00546118	0.00132944	FALSE
4	1	rs10912786	174396747	rs2156853	174797867	rs2156853	0.0716382	0.726761	T	C	0.2386	0.726761	rs2156853	RABGAP1L	0	intronic	1.068	7	5	15	1	1	0	0.0008865	3.32427	0.0361973	0.0113018	4.3e-05	-4.09074	-0.00543848	0.00132907	FALSE
4	1	rs12074416	174399247	rs2156853	174797867	rs2156853	0.0723188	0.726761	A	G	0.2386	0.726761	rs2156853	RABGAP1L	0	intronic	0.074	7	5	15	1	1	0	0.0009035	3.31897	0.036104	0.0113007	4.3e-05	-4.09074	-0.0054393	0.00132907	FALSE
4	1	rs16847012	174399653	rs2156853	174797867	rs2156853	0.0716907	0.723839	C	T	0.2376	0.723839	rs2156853	RABGAP1L	0	intronic	1.144	6	5	15	1	1	0	0.0008878	3.32386	0.0361973	0.0113018	4.3e-05	-4.09074	-0.0054385	0.00132907	FALSE
4	1	rs12069134	174403425	rs2156853	174797867	rs2156853	0.0713052	0.726761	C	T	0.2386	0.726761	rs2156853	RABGAP1L	0	intronic	1.631	7	5	15	1	1	0	0.0008783	3.32686	0.0361973	0.0113018	4.3e-05	-4.09074	-0.0054385	0.00132907	FALSE
4	1	rs6677262	174403677	rs2156853	174797867	rs2156853	0.0712808	0.726761	T	C	0.2386	0.726761	rs2156853	RABGAP1L	0	intronic	0.231	5	5	15	1	1	0	0.0008777	3.32705	0.0361973	0.0113018	4.3e-05	-4.09074	-0.0054385	0.00132907	FALSE
4	1	rs72713583	174404319	rs2156853	174797867	rs2156853	0.0712971	0.726761	C	A	0.2386	0.726761	rs2156853	RABGAP1L	0	intronic	10.31	6	5	15	1	1	0	0.0008781	3.32693	0.0361973	0.0113018	4.3e-05	-4.09074	-0.0054385	0.00132907	FALSE
4	1	rs72713584	174408267	rs2156853	174797867	rs2156853	0.0690797	0.726761	C	T	0.2386	0.726761	rs2156853	RABGAP1L	0	intronic	2.915	6	5	15	1	1	0	0.0008254	3.34413	0.0364047	0.0113041	4.2e-05	-4.09619	-0.00544169	0.00132907	FALSE
4	1	rs12077381	174408704	rs2156853	174797867	rs2156853	0.0691447	0.726761	C	T	0.2386	0.726761	rs2156853	RABGAP1L	0	intronic	5.483	7	5	15	1	1	0	0.0008269	3.34363	0.0364047	0.0113041	4.2e-05	-4.09619	-0.00544656	0.00132908	FALSE
4	1	rs74126805	174409364	rs2156853	174797867	rs2156853	0.0696481	0.726761	A	G	0.2386	0.726761	rs2156853	RABGAP1L	0	intronic	4.535	4	5	15	1	1	0	0.0008386	3.33973	0.0364047	0.0113041	3.9e-05	-4.11333	-0.00546726	0.00132937	FALSE
4	1	rs12078960	174410029	rs2156853	174797867	rs2156853	0.0701908	0.726761	C	T	0.2386	0.726761	rs2156853	RABGAP1L	0	intronic	2.466	6	5	15	1	1	0	0.0008514	3.33552	0.036301	0.011303	4.3e-05	-4.09074	-0.00543854	0.00132907	FALSE
4	1	rs72713586	174410403	rs2156853	174797867	rs2156853	0.0674775	0.704608	A	C	0.2336	0.704608	rs2156853	RABGAP1L	0	intronic	11.47	6	5	15	1	1	0	0.0007893	3.35652	0.0366951	0.0113074	5.8e-05	-4.0208	-0.00535081	0.00133089	FALSE
4	1	rs12080407	174411102	rs2156853	174797867	rs2156853	0.0698993	0.726761	C	T	0.2386	0.726761	rs2156853	RABGAP1L	0	intronic	1.882	6	5	15	1	1	0	0.0008445	3.33778	0.0364047	0.0113041	4.3e-05	-4.09074	-0.0054384	0.00132907	FALSE
4	1	rs72713591	174412094	rs2156853	174797867	rs2156853	0.0742049	0.718056	A	G	0.2356	0.718056	rs2156853	RABGAP1L	0	intronic	4.29	6	5	15	1	1	0	0.0009481	3.30549	0.036104	0.0113007	4.9e-05	-4.06035	-0.005406	0.0013307	FALSE
4	1	rs5015737	174421995	rs2156853	174797867	rs2156853	0.0167795	0.885596	G	A	0.2783	0.885596	rs2156853	RABGAP1L	0	intronic	0.26	6	5	15	1	1	0	6.697e-05	3.9868	0.0416974	0.0109471	1.9e-06	-4.76378	-0.00607841	0.00127724	FALSE
4	1	rs12097931	174423979	rs2156853	174797867	rs2156853	0.0699501	0.726761	T	C	0.2386	0.726761	rs2156853	RABGAP1L	0	intronic	0.218	7	5	15	1	1	0	0.0008457	3.33739	0.0364047	0.0113041	4.5e-05	-4.08018	-0.00541984	0.00132912	FALSE
4	1	rs12083972	174424065	rs2156853	174797867	rs2156853	0.0605333	0.735196	C	T	0.2416	0.735196	rs2156853	RABGAP1L	0	intronic	0.994	7	5	15	1	1	0	0.0006427	3.41292	0.0372035	0.0113132	4.6e-05	-4.07507	-0.00540791	0.00132671	FALSE
4	1	rs969472	174427700	rs2156853	174797867	rs2156853	0.0608786	0.735196	A	G	0.2416	0.735196	rs2156853	RABGAP1L	0	intronic	0.931	7	5	15	1	1	0	0.0006498	3.40993	0.0370998	0.011312	4.6e-05	-4.07507	-0.00540973	0.00132684	FALSE
4	1	rs10798314	174428096	rs2156853	174797867	rs2156853	0.0607623	0.735196	G	A	0.2416	0.735196	rs2156853	RABGAP1L	0	intronic	3.241	6	5	15	1	1	0	0.0006474	3.41094	0.0372035	0.0113132	4.6e-05	-4.07507	-0.00540518	0.00132671	FALSE
4	1	rs4652460	174428637	rs2156853	174797867	rs2156853	0.0607574	0.735196	G	A	0.2416	0.735196	rs2156853	RABGAP1L	0	intronic	0.439	6	5	15	1	1	0	0.0006473	3.41098	0.0372035	0.0113132	4.6e-05	-4.07507	-0.00540521	0.00132671	FALSE
4	1	rs10798315	174429449	rs2156853	174797867	rs2156853	0.0604451	0.735196	G	A	0.2416	0.735196	rs2156853	RABGAP1L	0	intronic	10.55	7	5	15	1	1	0	0.0006409	3.41369	0.0372035	0.0113132	4.6e-05	-4.07507	-0.00540515	0.00132685	FALSE
4	1	rs79006333	174432033	rs2156853	174797867	rs2156853	0.0625505	0.726439	G	A	0.2386	0.726439	rs2156853	RABGAP1L	0	intronic	1.686	6	5	15	1	1	0	0.0006853	3.39539	0.036996	0.0113108	5.3e-05	-4.04199	-0.00537109	0.00132832	FALSE
4	1	rs12092768	174432882	rs2156853	174797867	rs2156853	0.0168384	0.885596	A	G	0.2783	0.885596	rs2156853	RABGAP1L	0	intronic	1.388	7	5	15	1	1	0	6.733e-05	3.98553	0.0418016	0.0109482	1.9e-06	-4.76378	-0.00609018	0.00127915	FALSE
4	1	rs6674239	174433279	rs2156853	174797867	rs2156853	0.0603075	0.735196	T	C	0.2416	0.735196	rs2156853	RABGAP1L	0	intronic	6.979	7	5	15	1	1	0	0.0006381	3.41488	0.0372035	0.0113132	4.6e-05	-4.07507	-0.00540506	0.00132684	FALSE
4	1	rs6689327	174433412	rs2156853	174797867	rs2156853	0.0625918	0.735196	G	A	0.2416	0.735196	rs2156853	RABGAP1L	0	intronic	7.683	6	5	15	1	1	0	0.0006862	3.39503	0.036996	0.0113108	4.6e-05	-4.07507	-0.00540363	0.00132676	FALSE
4	1	rs56407387	174434413	rs2156853	174797867	rs2156853	0.059831	0.735196	T	C	0.2416	0.735196	rs2156853	RABGAP1L	0	intronic	3.57	6	5	15	1	1	0	0.0006285	3.41901	0.0372035	0.0113132	4.3e-05	-4.09074	-0.00543045	0.00132675	FALSE
4	1	rs10912789	174434754	rs2156853	174797867	rs2156853	0.059479	0.735196	G	A	0.2416	0.735196	rs2156853	RABGAP1L	0	intronic	7.544	5	5	15	1	1	0	0.0006215	3.42205	0.037297	0.0113142	4.2e-05	-4.09619	-0.00543605	0.00132679	FALSE
4	1	rs6684141	174436443	rs2156853	174797867	rs2156853	0.0594031	0.735196	C	T	0.2416	0.735196	rs2156853	RABGAP1L	0	intronic	10.69	7	5	15	1	1	0	0.00062	3.42271	0.037297	0.0113142	4.2e-05	-4.09619	-0.00543151	0.00132676	FALSE
4	1	rs12058377	174440109	rs2156853	174797867	rs2156853	0.0586126	0.735196	C	T	0.2416	0.735196	rs2156853	RABGAP1L	0	intronic	5.463	5	4	15	1	1	0	0.0006046	3.42954	0.0374008	0.0113154	4.2e-05	-4.09619	-0.00543265	0.00132674	FALSE
4	1	rs6656925	174443299	rs2156853	174797867	rs2156853	0.0585137	0.735196	G	T	0.2416	0.735196	rs2156853	RABGAP1L	0	intronic	3.711	6	5	15	1	1	0	0.0006027	3.4304	0.0374008	0.0113154	4.2e-05	-4.09619	-0.00543423	0.00132674	FALSE
4	1	rs7515116	174443654	rs2156853	174797867	rs2156853	0.0584092	0.735196	C	T	0.2416	0.735196	rs2156853	RABGAP1L	0	intronic	2.284	7	5	15	1	1	0	0.0006007	3.4313	0.0374008	0.0113154	4.3e-05	-4.09074	-0.00543074	0.00132674	FALSE
4	1	rs41472847	174444480	rs2156853	174797867	rs2156853	0.0609752	0.726439	A	G	0.2386	0.726439	rs2156853	RABGAP1L	0	intronic	2.503	5	5	15	1	1	0	0.0006518	3.40909	0.0372035	0.0113132	4.9e-05	-4.06035	-0.00539605	0.00132838	FALSE
4	1	rs12076548	174448143	rs2156853	174797867	rs2156853	0.0592048	0.735196	T	C	0.2416	0.735196	rs2156853	RABGAP1L	0	intronic	1.92	6	5	15	1	1	0	0.0006161	3.42443	0.037297	0.0113142	3.9e-05	-4.11333	-0.00545939	0.00132794	FALSE
4	1	rs12079334	174449953	rs2156853	174797867	rs2156853	0.0579613	0.735196	T	C	0.2416	0.735196	rs2156853	RABGAP1L	0	intronic	0.88	7	5	15	1	1	0	0.0005922	3.43516	0.0374008	0.0113154	4e-05	-4.10748	-0.00545814	0.00132792	FALSE
4	1	rs9729907	174452745	rs2156853	174797867	rs2156853	0.0171791	0.885596	C	T	0.2783	0.885596	rs2156853	RABGAP1L	0	intronic	0.447	7	5	15	1	1	0	6.945e-05	3.97816	0.0416974	0.0109471	1.5e-06	-4.81124	-0.00614513	0.00127788	FALSE
4	1	rs72713602	174457433	rs2156853	174797867	rs2156853	0.0641508	0.726439	A	G	0.2386	0.726439	rs2156853	RABGAP1L	0	intronic	1.014	7	4	15	1	1	0	0.0007193	3.38212	0.0369026	0.0113098	4.6e-05	-4.07507	-0.00541648	0.0013298	FALSE
4	1	rs6658315	174459099	rs2156853	174797867	rs2156853	0.0182619	0.885596	C	T	0.2783	0.885596	rs2156853	RABGAP1L	0	intronic	0.897	6	5	15	1	1	0	7.664e-05	3.95467	0.0414993	0.0109449	1.6e-06	-4.79832	-0.00612472	0.00127695	FALSE
4	1	rs12065454	174461364	rs2156853	174797867	rs2156853	0.0495557	0.735196	G	A	0.2416	0.735196	rs2156853	RABGAP1L	0	intronic	2.731	7	5	15	1	1	0	0.000442	3.51365	0.0385018	0.0114318	4.2e-05	-4.09619	-0.00543364	0.00132717	FALSE
4	1	rs10912795	174461458	rs2156853	174797867	rs2156853	0.0622509	0.735196	G	A	0.2416	0.735196	rs2156853	RABGAP1L	0	intronic	3.859	6	5	15	1	1	0	0.0006788	3.398	0.036996	0.0113108	4.4e-05	-4.08541	-0.005419	0.00132684	FALSE
4	1	rs12064743	174465784	rs2156853	174797867	rs2156853	0.0159657	0.885596	G	A	0.2783	0.885596	rs2156853	RABGAP1L	0	intronic	2.926	5	5	15	1	1	0	6.155e-05	4.00679	0.0419998	0.0109504	1.5e-06	-4.81124	-0.00614101	0.00127681	FALSE
4	1	rs7536102	174465939	rs2156853	174797867	rs2156853	0.015975	0.885596	C	T	0.2783	0.885596	rs2156853	RABGAP1L	0	intronic	4.843	5	5	15	1	1	0	6.161e-05	4.00656	0.0419998	0.0109504	1.5e-06	-4.81124	-0.00614196	0.00127683	FALSE
4	1	rs2012558	174467891	rs2156853	174797867	rs2156853	0.0166531	0.881222	C	T	0.2793	0.881222	rs2156853	RABGAP1L	0	intronic	0.13	6	5	15	1	1	0	6.616e-05	3.98969	0.0418016	0.0109482	2e-06	-4.75342	-0.00607559	0.00127701	FALSE
4	1	rs1013769	174468208	rs2156853	174797867	rs2156853	0.0587112	0.710136	C	T	0.2356	0.710136	rs2156853	RABGAP1L	0	intronic	3.219	6	5	15	1	1	0	0.0006065	3.42869	0.0374008	0.0113154	7.1e-05	-3.97291	-0.00527798	0.00132875	FALSE
4	1	rs6682997	174469002	rs2156853	174797867	rs2156853	0.062121	0.726439	A	G	0.2386	0.726439	rs2156853	RABGAP1L	0	intronic	0.763	7	5	15	1	1	0	0.000676	3.39913	0.0370998	0.011312	5.8e-05	-4.0208	-0.00534398	0.00132854	FALSE
4	1	rs4652500	174469794	rs2156853	174797867	rs2156853	0.0164642	0.885596	G	A	0.2783	0.885596	rs2156853	RABGAP1L	0	intronic	2.532	7	5	15	1	1	0	6.486e-05	3.99439	0.0418955	0.0109492	2.2e-06	-4.73413	-0.00604082	0.00127713	FALSE
4	1	rs12071794	174469905	rs2156853	174797867	rs2156853	0.0166387	0.885596	C	T	0.2783	0.885596	rs2156853	RABGAP1L	0	intronic	3.54	7	5	15	1	1	0	6.606e-05	3.99005	0.0418016	0.0109482	2e-06	-4.75342	-0.00607345	0.00127702	FALSE
4	1	rs7537823	174471360	rs2156853	174797867	rs2156853	0.0575231	0.735196	C	T	0.2416	0.735196	rs2156853	RABGAP1L	0	intronic	3.48	7	5	15	1	1	0	0.000584	3.43894	0.0375046	0.0113166	5.1e-05	-4.051	-0.00538144	0.00132798	FALSE
4	1	rs2281011	174479028	rs2156853	174797867	rs2156853	0.0595951	0.735196	A	G	0.2416	0.735196	rs2156853	RABGAP1L	0	intronic	0.446	NA	5	15	1	1	0	0.0006238	3.42105	0.037297	0.0113142	5.1e-05	-4.051	-0.00537483	0.00132683	FALSE
4	1	rs2281010	174479055	rs2156853	174797867	rs2156853	0.0609221	0.726439	A	C	0.2386	0.726439	rs2156853	RABGAP1L	0	intronic	0.597	NA	5	15	1	1	0	0.0006507	3.40955	0.0372035	0.0113132	5.7e-05	-4.0249	-0.00534909	0.00132849	FALSE
4	1	rs2072759	174479327	rs2156853	174797867	rs2156853	0.0599658	0.735196	C	T	0.2416	0.735196	rs2156853	RABGAP1L	0	intronic	0.859	NA	5	15	1	1	0	0.0006312	3.41784	0.0372035	0.0113132	5.1e-05	-4.051	-0.00537474	0.00132683	FALSE
4	1	rs2281009	174479477	rs2156853	174797867	rs2156853	0.0600255	0.735196	G	A	0.2416	0.735196	rs2156853	RABGAP1L	0	intronic	2.243	NA	5	15	1	1	0	0.0006324	3.41732	0.0372035	0.0113132	5.1e-05	-4.051	-0.0053747	0.00132683	FALSE
4	1	rs10912798	174480558	rs2156853	174797867	rs2156853	0.0163387	0.885596	C	T	0.2783	0.885596	rs2156853	RABGAP1L	0	intronic	4.079	6	5	15	1	1	0	6.401e-05	3.99752	0.0418955	0.0109492	2e-06	-4.75342	-0.00606885	0.00127713	FALSE
4	1	rs10912800	174483077	rs2156853	174797867	rs2156853	0.0166098	0.885596	T	G	0.2783	0.885596	rs2156853	RABGAP1L	0	intronic	2.409	6	5	15	1	1	0	6.586e-05	3.99077	0.0418016	0.0109482	2.3e-06	-4.7251	-0.00603818	0.0012771	FALSE
4	1	rs4652511	174484638	rs2156853	174797867	rs2156853	0.0654324	0.735196	A	G	0.2416	0.735196	rs2156853	RABGAP1L	0	intronic	8.807	5	5	15	1	1	0	0.0007455	3.37227	0.0366951	0.0113074	5.6e-05	-4.02906	-0.00534963	0.0013274	FALSE
4	1	rs4652512	174484657	rs2156853	174797867	rs2156853	0.0626878	0.726439	T	C	0.2386	0.726439	rs2156853	RABGAP1L	0	intronic	10.76	5	5	15	1	1	0	0.0006883	3.3942	0.0370998	0.011312	5.5e-05	-4.0333	-0.0053571	0.0013288	FALSE
4	1	rs4652513	174484932	rs2156853	174797867	rs2156853	0.0635432	0.735196	T	C	0.2416	0.735196	rs2156853	RABGAP1L	0	intronic	2.374	6	5	15	1	1	0	0.0007072	3.38677	0.0367988	0.0113086	4.8e-05	-4.06516	-0.00539366	0.00132714	FALSE
4	1	rs56213002	174485650	rs2156853	174797867	rs2156853	0.016745	0.878406	C	T	0.2763	0.878406	rs2156853	RABGAP1L	0	intronic	1.177	5	5	15	1	1	0	6.676e-05	3.98755	0.0418016	0.0109482	2e-06	-4.75342	-0.00606676	0.0012771	FALSE
4	1	rs10798319	174486121	rs2156853	174797867	rs2156853	0.0163876	0.885596	G	A	0.2783	0.885596	rs2156853	RABGAP1L	0	intronic	0.208	6	5	15	1	1	0	6.434e-05	3.9963	0.0418955	0.0109492	2e-06	-4.75342	-0.00607147	0.001277	FALSE
4	1	rs57512497	174487484	rs2156853	174797867	rs2156853	0.060772	0.720704	C	T	0.2366	0.720704	rs2156853	RABGAP1L	0	intronic	4.838	7	5	15	1	1	0	0.0006476	3.41085	0.0372035	0.0113132	5.8e-05	-4.0208	-0.00534566	0.00132883	FALSE
4	1	rs9730220	174488230	rs2156853	174797867	rs2156853	0.01819	0.878406	T	C	0.2763	0.878406	rs2156853	RABGAP1L	0	intronic	0.081	6	5	15	1	1	0	7.614e-05	3.95624	0.0431998	0.0113812	2.5e-06	-4.70813	-0.00601355	0.00127768	FALSE
4	1	rs11807229	174488594	rs2156853	174797867	rs2156853	0.059271	0.720704	G	A	0.2366	0.720704	rs2156853	RABGAP1L	0	intronic	6.186	7	5	15	1	1	0	0.0006174	3.42385	0.0374008	0.0113154	5.6e-05	-4.02906	-0.00535541	0.00132882	FALSE
4	1	rs6665535	174491618	rs2156853	174797867	rs2156853	0.0646847	0.729337	G	A	0.2396	0.729337	rs2156853	RABGAP1L	0	intronic	2.45	6	5	15	1	1	0	0.0007301	3.37802	0.0367988	0.0113086	5.7e-05	-4.0249	-0.00534442	0.00132811	FALSE
4	1	rs72715216	174491632	rs2156853	174797867	rs2156853	0.0885926	0.720704	T	C	0.2366	0.720704	rs2156853	RABGAP1L	0	intronic	0.346	7	5	15	1	1	0	0.001328	3.20986	0.0364047	0.011719	6.4e-05	-3.99756	-0.00531386	0.00132979	FALSE
4	1	rs12081046	174493211	rs2156853	174797867	rs2156853	0.0611243	0.735196	G	A	0.2416	0.735196	rs2156853	RABGAP1L	0	intronic	4.282	7	5	15	1	1	0	0.0006549	3.4078	0.0370998	0.011312	5.1e-05	-4.051	-0.00537832	0.00132726	FALSE
4	1	rs11487399	174496267	rs2156853	174797867	rs2156853	0.0164495	0.881988	T	C	0.2773	0.881988	rs2156853	RABGAP1L	0	intronic	2.648	6	5	15	1	1	0	6.476e-05	3.99476	0.0418955	0.0109492	2.3e-06	-4.7251	-0.00603012	0.00127702	FALSE
4	1	rs12086693	174496789	rs2156853	174797867	rs2156853	0.016546	0.885596	G	A	0.2783	0.885596	rs2156853	RABGAP1L	0	intronic	13.05	5	5	15	1	1	0	6.542e-05	3.99236	0.0418016	0.0109482	2.1e-06	-4.74355	-0.00606333	0.00127692	FALSE
4	1	rs12062483	174498227	rs2156853	174797867	rs2156853	0.0171157	0.885596	A	C	0.2783	0.885596	rs2156853	RABGAP1L	0	intronic	0.091	7	5	15	1	1	0	6.905e-05	3.97954	0.0416974	0.0109471	2.3e-06	-4.7251	-0.00603354	0.00127704	FALSE
4	1	rs11809482	174499407	rs2156853	174797867	rs2156853	0.059	0.735196	G	A	0.2416	0.735196	rs2156853	RABGAP1L	0	intronic	3.295	7	5	15	1	1	0	0.0006121	3.4262	0.037297	0.0113142	5.2e-05	-4.04645	-0.00536945	0.00132671	FALSE
4	1	rs909533	174500566	rs2156853	174797867	rs2156853	0.0608302	0.735196	C	A	0.2416	0.735196	rs2156853	RABGAP1L	0	intronic	0.115	NA	5	9	1	1	0	0.0006488	3.41035	0.0370998	0.011312	5.1e-05	-4.051	-0.00537521	0.00132718	FALSE
4	1	rs6681970	174501836	rs2156853	174797867	rs2156853	0.0165751	0.885596	G	A	0.2783	0.885596	rs2156853	RABGAP1L	0	intronic	2.161	6	5	15	1	1	0	6.562e-05	3.99163	0.0418016	0.0109482	2.1e-06	-4.74355	-0.00605778	0.00127714	FALSE
4	1	rs72715224	174503394	rs2156853	174797867	rs2156853	0.0602878	0.735196	G	A	0.2416	0.735196	rs2156853	RABGAP1L	0	intronic	0.453	7	5	15	1	1	0	0.0006377	3.41505	0.0372035	0.0113132	5.3e-05	-4.04199	-0.0053614	0.00132686	FALSE
4	1	rs72715226	174503811	rs2156853	174797867	rs2156853	0.061695	0.720704	A	G	0.2366	0.720704	rs2156853	RABGAP1L	0	intronic	0.179	7	5	15	1	1	0	0.0006669	3.40284	0.0370998	0.011312	5.7e-05	-4.0249	-0.00534825	0.00132858	FALSE
4	1	rs12093966	174504258	rs2156853	174797867	rs2156853	0.0608592	0.735196	A	G	0.2416	0.735196	rs2156853	RABGAP1L	0	intronic	0.161	5	5	15	1	1	0	0.0006494	3.4101	0.0370998	0.011312	5.2e-05	-4.04645	-0.00536994	0.00132671	FALSE
4	1	rs7550472	174505580	rs2156853	174797867	rs2156853	0.062947	0.735196	C	T	0.2416	0.735196	rs2156853	RABGAP1L	0	intronic	9.319	6	5	15	1	1	0	0.000694	3.39194	0.0369026	0.0113098	5.2e-05	-4.04645	-0.00536637	0.0013267	FALSE
4	1	rs10912806	174509194	rs2156853	174797867	rs2156853	0.0511459	0.729337	G	T	0.2396	0.729337	rs2156853	RABGAP1L	0	intronic	6.876	6	5	15	1	1	0	0.0004682	3.49832	0.0383979	0.0114306	5.4e-05	-4.0376	-0.0053619	0.0013274	FALSE
4	1	rs7554728	174510070	rs2156853	174797867	rs2156853	0.0175219	0.878406	A	G	0.2763	0.878406	rs2156853	RABGAP1L	0	intronic	1.59	7	5	15	1	1	0	7.165e-05	3.97074	0.0416035	0.0109461	2.4e-06	-4.71645	-0.00602636	0.00127762	FALSE
4	1	rs6696945	174510615	rs2156853	174797867	rs2156853	0.0631817	0.735196	C	T	0.2416	0.735196	rs2156853	RABGAP1L	0	intronic	5.644	7	5	15	1	1	0	0.0006992	3.38989	0.0369026	0.0113098	5.3e-05	-4.04199	-0.00536319	0.00132728	FALSE
4	1	rs11484645	174512131	rs2156853	174797867	rs2156853	0.0593219	0.729337	G	A	0.2396	0.729337	rs2156853	RABGAP1L	0	intronic	0.051	7	5	15	1	1	0	0.0006184	3.42341	0.037297	0.0113142	5.6e-05	-4.02906	-0.00534623	0.00132717	FALSE
4	1	rs12095679	174513046	rs2156853	174797867	rs2156853	0.0619812	0.735196	C	T	0.2416	0.735196	rs2156853	RABGAP1L	0	intronic	0.06	6	5	15	1	1	0	0.000673	3.40035	0.036996	0.0113108	5.8e-05	-4.0208	-0.00533923	0.00132726	FALSE
4	1	rs55748748	174515390	rs2156853	174797867	rs2156853	0.0623342	0.726439	G	A	0.2386	0.726439	rs2156853	RABGAP1L	0	intronic	5.875	7	5	15	1	1	0	0.0006806	3.39728	0.0370998	0.011312	6.2e-05	-4.00507	-0.00532359	0.00132877	FALSE
4	1	rs41266050	174516999	rs2156853	174797867	rs2156853	0.0626421	0.726439	T	C	0.2386	0.726439	rs2156853	RABGAP1L	0	exonic	2.033	7	5	15	1	1	0	0.0006873	3.3946	0.036996	0.0113108	6.3e-05	-4.00128	-0.005315	0.00132843	FALSE
4	1	rs12077529	174519012	rs2156853	174797867	rs2156853	0.0163876	0.878406	T	C	0.2763	0.878406	rs2156853	RABGAP1L	0	intronic	2.802	6	5	15	1	1	0	6.434e-05	3.9963	0.0418016	0.0109482	2.3e-06	-4.7251	-0.00603322	0.00127696	FALSE
4	1	rs72715237	174519665	rs2156853	174797867	rs2156853	0.0621443	0.720704	G	A	0.2366	0.720704	rs2156853	RABGAP1L	0	intronic	6.785	2c	5	15	1	1	0	0.0006765	3.39893	0.0370998	0.011312	5.6e-05	-4.02906	-0.00534985	0.00132833	FALSE
4	1	rs12063545	174522001	rs2156853	174797867	rs2156853	0.0612727	0.735196	T	G	0.2416	0.735196	rs2156853	RABGAP1L	0	intronic	1.079	7	5	15	1	1	0	0.000658	3.40651	0.0370998	0.011312	5.1e-05	-4.051	-0.00537349	0.0013267	FALSE
4	1	rs72715238	174523047	rs2156853	174797867	rs2156853	0.0621024	0.720704	A	G	0.2366	0.720704	rs2156853	RABGAP1L	0	intronic	7.918	6	5	15	1	1	0	0.0006756	3.39929	0.0370998	0.011312	6.4e-05	-3.99756	-0.00531292	0.00132895	FALSE
4	1	rs75252573	174529133	rs2156853	174797867	rs2156853	0.0716947	0.726439	T	C	0.2386	0.726439	rs2156853	RABGAP1L	0	intronic	0.032	6	5	15	1	1	0	0.0008879	3.32383	0.036301	0.011303	5.6e-05	-4.02906	-0.00535746	0.00132929	FALSE
4	1	rs34409674	174529384	rs2156853	174797867	rs2156853	0.0714924	0.726439	T	C	0.2386	0.726439	rs2156853	RABGAP1L	0	intronic	0.297	1f	5	15	1	1	0	0.0008829	3.32541	0.036301	0.011303	5.9e-05	-4.01678	-0.00533648	0.00132882	FALSE
4	1	rs72715240	174529976	rs2156853	174797867	rs2156853	0.0684447	0.726439	C	T	0.2386	0.726439	rs2156853	RABGAP1L	0	intronic	7.116	5	5	15	1	1	0	0.0008109	3.34905	0.036498	0.0113052	5.9e-05	-4.01678	-0.00533705	0.00132882	FALSE
4	1	rs2142632	174531176	rs2156853	174797867	rs2156853	0.0620791	0.735196	G	A	0.2416	0.735196	rs2156853	RABGAP1L	0	intronic	2.23	NA	5	15	1	1	0	0.0006751	3.3995	0.036996	0.0113108	5.8e-05	-4.0208	-0.00533557	0.00132722	FALSE
4	1	rs7530265	174533741	rs2156853	174797867	rs2156853	0.0177511	0.885596	T	C	0.2783	0.885596	rs2156853	RABGAP1L	0	intronic	1.853	5	5	15	1	1	0	7.316e-05	3.96577	0.0414993	0.0109449	1.7e-06	-4.78616	-0.00611381	0.00127717	FALSE
4	1	rs3920486	174536852	rs2156853	174797867	rs2156853	0.0605039	0.735196	A	G	0.2416	0.735196	rs2156853	RABGAP1L	0	intronic	3.066	NA	5	15	1	1	0	0.0006421	3.41318	0.0370998	0.011312	4.4e-05	-4.08541	-0.00541972	0.00132688	FALSE
4	1	rs1474575	174538701	rs2156853	174797867	rs2156853	0.0606553	0.735196	G	T	0.2416	0.735196	rs2156853	RABGAP1L	0	intronic	4.413	NA	5	15	1	1	0	0.0006452	3.41187	0.0370998	0.011312	4.4e-05	-4.08541	-0.00542229	0.0013269	FALSE
4	1	rs12080535	174538970	rs2156853	174797867	rs2156853	0.0165183	0.885596	A	G	0.2783	0.885596	rs2156853	RABGAP1L	0	intronic	2.457	6	5	15	1	1	0	6.523e-05	3.99305	0.0418016	0.0109482	1.7e-06	-4.78616	-0.00611301	0.00127715	FALSE
4	1	rs2861003	174540607	rs2156853	174797867	rs2156853	0.0569474	0.735196	G	A	0.2416	0.735196	rs2156853	RABGAP1L	0	intronic	0.09	7	5	15	1	1	0	0.0005734	3.44389	0.0375046	0.0113166	4.4e-05	-4.08541	-0.00542291	0.00132688	FALSE
4	1	rs11805578	174542312	rs2156853	174797867	rs2156853	0.0480405	0.726439	T	G	0.2386	0.726439	rs2156853	RABGAP1L	0	intronic	2.451	7	5	15	1	1	0	0.0004184	3.5282	0.0386992	0.011434	4.8e-05	-4.06516	-0.00539825	0.00132854	FALSE
4	1	rs6691118	174546936	rs2156853	174797867	rs2156853	0.0165751	0.885596	A	G	0.2783	0.885596	rs2156853	RABGAP1L	0	intronic	17.76	5	5	15	1	1	0	6.562e-05	3.99163	0.0418016	0.0109482	1.7e-06	-4.78616	-0.00611032	0.0012772	FALSE
4	1	rs61624206	174547512	rs2156853	174797867	rs2156853	0.0166286	0.885596	T	G	0.2783	0.885596	rs2156853	RABGAP1L	0	intronic	0.075	6	5	15	1	1	0	6.599e-05	3.9903	0.0416974	0.0109471	1.7e-06	-4.78616	-0.00611292	0.00127721	FALSE
4	1	rs2092084	174550685	rs2156853	174797867	rs2156853	0.0558431	0.735196	G	A	0.2416	0.735196	rs2156853	RABGAP1L	0	intronic	2.848	NA	5	15	1	1	0	0.0005536	3.45338	0.037598	0.0113176	4e-05	-4.10748	-0.00544658	0.00132667	FALSE
4	1	rs10489264	174553448	rs2156853	174797867	rs2156853	0.0611339	0.735196	C	A	0.2416	0.735196	rs2156853	RABGAP1L	0	intronic	5.531	4	5	15	1	1	0	0.0006551	3.40771	0.0370998	0.011312	4.1e-05	-4.10177	-0.00544379	0.00132682	FALSE
4	1	rs72715245	174554461	rs2156853	174797867	rs2156853	0.0645569	0.726439	T	C	0.2386	0.726439	rs2156853	RABGAP1L	0	intronic	1.553	6	4	15	1	1	0	0.0007275	3.379	0.0367988	0.0113086	6.4e-05	-3.99756	-0.00530418	0.00132701	FALSE
4	1	rs12082012	174557867	rs2156853	174797867	rs2156853	0.0611531	0.735196	C	T	0.2416	0.735196	rs2156853	RABGAP1L	0	intronic	3.981	6	5	15	1	1	0	0.0006555	3.40755	0.0370998	0.011312	4.8e-05	-4.06516	-0.00539426	0.00132771	FALSE
4	1	rs12082139	174558181	rs2156853	174797867	rs2156853	0.0184651	0.885596	C	T	0.2783	0.885596	rs2156853	RABGAP1L	0	intronic	5.775	7	5	15	1	1	0	7.807e-05	3.95025	0.0413013	0.0109427	2.2e-06	-4.73413	-0.00604729	0.00127726	FALSE
4	1	rs4652652	174565720	rs2156853	174797867	rs2156853	0.0597259	0.726439	C	T	0.2386	0.726439	rs2156853	RABGAP1L	0	intronic	0.76	6	1	15	1	1	1	0.0006264	3.41992	0.037297	0.0113142	5.4e-05	-4.0376	-0.00536876	0.00132942	FALSE
4	1	rs4651103	174565888	rs2156853	174797867	rs2156853	0.0575607	0.726439	G	A	0.2386	0.726439	rs2156853	RABGAP1L	0	intronic	1.153	7	1	15	1	1	1	0.0005847	3.43861	0.0375046	0.0113166	5.5e-05	-4.0333	-0.00536179	0.00132986	FALSE
4	1	rs72715253	174569385	rs2156853	174797867	rs2156853	0.049562	0.726439	T	C	0.2386	0.726439	rs2156853	RABGAP1L	0	intronic	0.969	6	5	15	1	1	1	0.0004421	3.51359	0.0385953	0.0114328	5.4e-05	-4.0376	-0.00536764	0.00132948	FALSE
4	1	rs55643907	174570453	rs2156853	174797867	rs2156853	0.062523	0.726439	T	C	0.2386	0.726439	rs2156853	RABGAP1L	0	intronic	0.624	7	4	15	1	1	0	0.0006847	3.39563	0.0370998	0.011312	5.4e-05	-4.0376	-0.00536711	0.00132946	FALSE
4	1	rs11802092	174570911	rs2156853	174797867	rs2156853	0.065829	0.735196	T	C	0.2416	0.735196	rs2156853	RABGAP1L	0	intronic	0.664	7	4	15	1	1	0	0.0007538	3.36922	0.0366017	0.0113064	4.1e-05	-4.10177	-0.00544384	0.00132802	FALSE
4	1	rs72715255	174572583	rs2156853	174797867	rs2156853	0.0635128	0.726439	T	C	0.2386	0.726439	rs2156853	RABGAP1L	0	intronic	1.922	6	4	15	1	1	0	0.0007066	3.38701	0.036996	0.0113108	5.1e-05	-4.051	-0.00538496	0.00132978	FALSE
4	1	rs72715259	174573728	rs2156853	174797867	rs2156853	0.0563555	0.712954	G	A	0.2366	0.712954	rs2156853	RABGAP1L	0	intronic	2.529	7	4	15	1	1	0	0.0005627	3.44898	0.0377019	0.0113188	6.5e-05	-3.99388	-0.00530966	0.00132968	FALSE
4	1	rs72715260	174574133	rs2156853	174797867	rs2156853	0.059911	0.721552	T	G	0.2396	0.721552	rs2156853	RABGAP1L	0	intronic	1.001	5	5	15	1	1	0	0.0006301	3.41832	0.037297	0.0113142	5.3e-05	-4.04199	-0.0053742	0.00132936	FALSE
4	1	rs4451598	174575714	rs2156853	174797867	rs2156853	0.0666186	0.735196	G	A	0.2416	0.735196	rs2156853	RABGAP1L	0	intronic	8.011	4	5	15	1	1	0	0.0007706	3.36314	0.0366017	0.0113064	4.8e-05	-4.06516	-0.00539965	0.00132822	FALSE
4	1	rs72715262	174576226	rs2156853	174797867	rs2156853	0.0632086	0.726439	C	T	0.2386	0.726439	rs2156853	RABGAP1L	0	intronic	4.066	5	5	15	1	1	0	0.0006998	3.38966	0.036996	0.0113108	5.2e-05	-4.04645	-0.00538031	0.00132934	FALSE
4	1	rs4615901	174578570	rs2156853	174797867	rs2156853	0.0652638	0.726439	C	T	0.2386	0.726439	rs2156853	RABGAP1L	0	intronic	0.356	6	5	15	1	1	0	0.000742	3.37357	0.0367988	0.0113086	5.2e-05	-4.04645	-0.00537955	0.00132939	FALSE
4	1	rs10912817	174584719	rs2156853	174797867	rs2156853	0.0680002	0.735196	T	C	0.2416	0.735196	rs2156853	RABGAP1L	0	intronic	1.014	5	5	15	1	1	0	0.0008009	3.35248	0.036498	0.0113052	5.3e-05	-4.04199	-0.00536606	0.00132783	FALSE
4	1	rs147555655	174585112	rs2156853	174797867	rs2156853	0.0516428	0.726439	A	C	0.2386	0.726439	rs2156853	RABGAP1L	0	intronic	0.979	7	5	15	1	1	0	0.0004767	3.49352	0.0383979	0.0114306	5.4e-05	-4.0376	-0.0053662	0.00132943	FALSE
4	1	rs55945681	174587505	rs2156853	174797867	rs2156853	0.0706549	0.735196	A	C	0.2416	0.735196	rs2156853	RABGAP1L	0	intronic	1.014	7	5	15	1	1	0	0.0008625	3.33192	0.0361973	0.0113018	4.7e-05	-4.07007	-0.00540078	0.00132763	FALSE
4	1	rs12062016	174589484	rs2156853	174797867	rs2156853	0.0694553	0.735196	G	A	0.2416	0.735196	rs2156853	RABGAP1L	0	intronic	5.611	7	5	15	1	1	0	0.0008341	3.34122	0.036301	0.011303	4.7e-05	-4.07007	-0.00540202	0.00132758	FALSE
4	1	rs10912821	174592811	rs2156853	174797867	rs2156853	0.0718718	0.735196	A	G	0.2416	0.735196	rs2156853	RABGAP1L	0	intronic	1.13	2b	5	15	1	1	0	0.0008923	3.32245	0.036104	0.0113007	4.8e-05	-4.06516	-0.00539547	0.00132766	FALSE
4	1	rs10912822	174593628	rs2156853	174797867	rs2156853	0.0748251	0.735196	C	A	0.2416	0.735196	rs2156853	RABGAP1L	0	intronic	6.188	7	5	15	1	1	0	0.0009626	3.30124	0.0358966	0.0112984	4.8e-05	-4.06516	-0.00540064	0.00132775	FALSE
4	1	rs12067463	174594575	rs2156853	174797867	rs2156853	0.0231979	0.885596	T	G	0.2783	0.885596	rs2156853	RABGAP1L	0	intronic	0.135	6	5	15	1	1	0	0.0001147	3.85719	0.040395	0.0109328	2.1e-06	-4.74355	-0.00605719	0.00127716	FALSE
4	1	rs10912823	174594740	rs2156853	174797867	rs2156853	0.0228715	0.885596	G	A	0.2783	0.885596	rs2156853	RABGAP1L	0	intronic	3.479	7	5	15	1	1	0	0.0001121	3.86279	0.040395	0.0109328	2.1e-06	-4.74355	-0.00605466	0.0012772	FALSE
4	1	rs12065825	174597040	rs2156853	174797867	rs2156853	0.0580196	0.759792	G	A	0.2445	0.759792	rs2156853	RABGAP1L	0	intronic	9.723	7	5	15	1	1	0	0.0005933	3.43466	0.037297	0.0112104	4.1e-05	-4.10177	-0.00543633	0.00132575	FALSE
4	1	rs6677874	174597548	rs2156853	174797867	rs2156853	0.0231219	0.885596	A	G	0.2783	0.885596	rs2156853	RABGAP1L	0	intronic	1.729	7	5	15	1	1	0	0.0001141	3.85847	0.040395	0.0109328	2.1e-06	-4.74355	-0.00605608	0.00127717	FALSE
4	1	rs10912829	174605032	rs2156853	174797867	rs2156853	0.055996	0.759792	T	G	0.2445	0.759792	rs2156853	RABGAP1L	0	intronic	3.68	7	5	15	1	1	1	0.0005563	3.45207	0.0374008	0.0112116	4.4e-05	-4.08541	-0.00541192	0.00132544	FALSE
4	1	rs6689153	174608688	rs2156853	174797867	rs2156853	0.0551883	0.759792	C	T	0.2445	0.759792	rs2156853	RABGAP1L	0	intronic	3.185	5	5	15	1	1	1	0.000542	3.45909	0.0375046	0.0112127	4.4e-05	-4.08541	-0.00541738	0.00132545	FALSE
4	1	rs2760058	174610458	rs2156853	174797867	rs2156853	0.0575876	0.759792	T	C	0.2445	0.759792	rs2156853	RABGAP1L	0	intronic	17.73	7	5	15	1	1	0	0.0005852	3.43838	0.037297	0.0112104	4.2e-05	-4.09619	-0.00543218	0.00132586	FALSE
4	1	rs72715273	174613389	rs2156853	174797867	rs2156853	0.0575069	0.7508	G	A	0.2416	0.7508	rs2156853	RABGAP1L	0	intronic	6.773	7	5	15	1	1	0	0.0005837	3.43908	0.0374008	0.0113154	5e-05	-4.05563	-0.00538222	0.00132714	FALSE
4	1	rs4651114	174613901	rs2156853	174797867	rs2156853	0.0518045	0.747981	C	T	0.2406	0.747981	rs2156853	RABGAP1L	0	intronic	4.722	6	5	15	1	1	0	0.0004795	3.49195	0.0380965	0.0113233	6.1e-05	-4.00891	-0.00532215	0.00132748	FALSE
4	1	rs7516353	174614682	rs2156853	174797867	rs2156853	0.0558828	0.759792	C	T	0.2445	0.759792	rs2156853	RABGAP1L	0	intronic	0.37	7	5	15	1	1	0	0.0005543	3.45304	0.0375046	0.0113166	4.5e-05	-4.08018	-0.00540626	0.0013255	FALSE
4	1	rs149099	174615705	rs2156853	174797867	rs2156853	0.0556095	0.759792	C	T	0.2445	0.759792	rs2156853	RABGAP1L	0	intronic	3.184	NA	5	15	1	1	0	0.0005495	3.45539	0.0375046	0.0113166	4.5e-05	-4.08018	-0.00540648	0.0013255	FALSE
4	1	rs112764603	174618305	rs2156853	174797867	rs2156853	0.0570295	0.7508	A	G	0.2416	0.7508	rs2156853	RABGAP1L	0	intronic	0.749	7	5	15	1	1	0	0.0005749	3.44319	0.0375046	0.0113166	5.1e-05	-4.051	-0.00537585	0.00132714	FALSE
4	1	rs332806	174622783	rs2156853	174797867	rs2156853	0.0576144	0.759792	T	C	0.2445	0.759792	rs2156853	RABGAP1L	0	intronic	0.452	NA	5	15	1	1	0	0.0005857	3.43815	0.037297	0.0113142	4.7e-05	-4.07007	-0.00539555	0.00132581	FALSE
4	1	rs333454	174623077	rs2156853	174797867	rs2156853	0.0579613	0.759792	G	A	0.2445	0.759792	rs2156853	RABGAP1L	0	intronic	4.679	NA	5	15	1	1	0	0.0005922	3.43516	0.037297	0.0113142	4.8e-05	-4.06516	-0.00539048	0.00132566	FALSE
4	1	rs11806996	174623922	rs2156853	174797867	rs2156853	0.0570623	0.7508	G	A	0.2416	0.7508	rs2156853	RABGAP1L	0	intronic	15.47	6	5	15	1	1	0	0.0005755	3.44291	0.0375046	0.0113166	5.1e-05	-4.051	-0.00537541	0.00132714	FALSE
4	1	rs411665	174625701	rs2156853	174797867	rs2156853	0.0604255	0.759792	T	C	0.2445	0.759792	rs2156853	RABGAP1L	0	intronic	5.328	5	5	15	1	1	0	0.0006405	3.41386	0.0370998	0.011312	5.1e-05	-4.051	-0.00537123	0.0013258	FALSE
4	1	rs333422	174633305	rs2156853	174797867	rs2156853	0.0593168	0.759792	A	G	0.2445	0.759792	rs2156853	RABGAP1L	0	intronic	1.978	6	5	15	1	1	0	0.0006183	3.42346	0.0372035	0.0113132	4.6e-05	-4.07507	-0.00539616	0.00132376	FALSE
4	1	rs333423	174635695	rs2156853	174797867	rs2156853	0.0249574	0.885596	G	A	0.2783	0.885596	rs2156853	RABGAP1L	0	intronic	6.892	5	2	15	1	1	0	0.0001295	3.82741	0.0401035	0.0109296	2.6e-06	-4.70013	-0.00600223	0.00127741	FALSE
4	1	rs2060158	174636517	rs2156853	174797867	rs2156853	0.0563331	0.7508	G	A	0.2416	0.7508	rs2156853	RABGAP1L	0	intronic	6.031	7	5	15	1	1	0	0.0005623	3.44918	0.037598	0.0113176	5.3e-05	-4.04199	-0.00536642	0.00132729	FALSE
4	1	rs399530	174639648	rs2156853	174797867	rs2156853	0.0616856	0.759792	T	C	0.2445	0.759792	rs2156853	RABGAP1L	0	intronic	0.647	6	5	15	1	1	0	0.0006667	3.40292	0.036996	0.0113108	5.2e-05	-4.04645	-0.00536787	0.00132585	FALSE
4	1	rs112519723	174641522	rs2156853	174797867	rs2156853	0.0536534	0.7508	A	G	0.2416	0.7508	rs2156853	RABGAP1L	0	intronic	0.27	7	5	15	1	1	0	0.0005127	3.47403	0.0377953	0.0113199	4.9e-05	-4.06035	-0.00538269	0.00132513	FALSE
4	1	rs333438	174641920	rs2156853	174797867	rs2156853	0.0599658	0.759792	G	A	0.2445	0.759792	rs2156853	RABGAP1L	0	intronic	2.508	7	5	15	1	1	0	0.0006312	3.41784	0.0370998	0.011312	4.7e-05	-4.07007	-0.00538428	0.00132367	FALSE
4	1	rs2771401	174647440	rs2156853	174797867	rs2156853	0.0631187	0.754916	C	T	0.2455	0.754916	rs2156853	RABGAP1L	0	intronic	8.684	NA	5	15	1	1	0	0.0006978	3.39044	0.0367988	0.0113086	4.7e-05	-4.07007	-0.00538805	0.00132365	FALSE
4	1	rs464540	174648388	rs2156853	174797867	rs2156853	0.0599309	0.759792	A	G	0.2445	0.759792	rs2156853	RABGAP1L	0	intronic	7.706	7	5	15	1	1	0	0.0006305	3.41814	0.0370998	0.011312	4.7e-05	-4.07007	-0.00538534	0.00132371	FALSE
4	1	rs458242	174648885	rs2156853	174797867	rs2156853	0.0600006	0.759792	T	C	0.2445	0.759792	rs2156853	RABGAP1L	0	intronic	11.58	7	5	15	1	1	0	0.0006319	3.41754	0.0370998	0.011312	4.6e-05	-4.07507	-0.00539309	0.0013237	FALSE
4	1	rs467437	174648999	rs2156853	174797867	rs2156853	0.0600205	0.759792	A	G	0.2445	0.759792	rs2156853	RABGAP1L	0	intronic	6.586	NA	5	15	1	1	0	0.0006323	3.41737	0.0370998	0.011312	4.6e-05	-4.07507	-0.0053931	0.0013237	FALSE
4	1	rs16847337	174652259	rs2156853	174797867	rs2156853	0.0564391	0.745906	A	G	0.2425	0.745906	rs2156853	RABGAP1L	0	intronic	4.977	6	5	15	1	1	0	0.0005642	3.44827	0.037598	0.0113176	5.2e-05	-4.04645	-0.00536008	0.001325	FALSE
4	1	rs332767	174655524	rs2156853	174797867	rs2156853	0.0645076	0.753776	G	T	0.2425	0.753776	rs2156853	RABGAP1L	0	intronic	4.621	NA	4	15	1	1	0	0.0007265	3.37938	0.0366951	0.0113074	5.8e-05	-4.0208	-0.0053221	0.00132325	FALSE
4	1	rs3862941	174658556	rs2156853	174797867	rs2156853	0.0536157	0.7508	A	C	0.2416	0.7508	rs2156853	RABGAP1L	0	intronic	0.451	5	5	15	1	1	0	0.000512	3.4744	0.0377953	0.0113199	6.4e-05	-3.99756	-0.00529648	0.00132473	FALSE
4	1	rs332764	174662194	rs2156853	174797867	rs2156853	0.0259421	0.888965	G	A	0.2793	0.888965	rs2156853	RABGAP1L	0	intronic	1.636	7	5	15	1	1	0	0.0001386	3.81065	0.0398953	0.0109274	3.3e-06	-4.65121	-0.0059316	0.00127563	FALSE
4	1	rs55688014	174662459	rs2156853	174797867	rs2156853	0.0561481	0.753655	T	C	0.2425	0.753655	rs2156853	RABGAP1L	0	intronic	0.848	5	5	15	1	1	0	0.000559	3.45077	0.037598	0.0113176	6e-05	-4.01281	-0.00531568	0.00132504	FALSE
4	1	rs332763	174662620	rs2156853	174797867	rs2156853	0.0260774	0.888965	T	C	0.2793	0.888965	rs2156853	RABGAP1L	0	intronic	1.488	NA	5	15	1	1	0	0.0001399	3.80834	0.0398953	0.0109274	3.1e-06	-4.66408	-0.00594571	0.00127533	FALSE
4	1	rs332772	174664878	rs2156853	174797867	rs2156853	0.0356807	0.888965	A	G	0.2793	0.888965	rs2156853	RABGAP1L	0	intronic	2.261	7	4	15	1	1	0	0.0002429	3.66963	0.0398953	0.0113437	3e-06	-4.67082	-0.00595504	0.00127535	FALSE
4	1	rs148838981	174666654	rs2156853	174797867	rs2156853	0.0537341	0.753655	A	G	0.2425	0.753655	rs2156853	RABGAP1L	0	intronic	0.016	6	5	15	1	1	0	0.0005142	3.47325	0.0377953	0.0113199	5.9e-05	-4.01678	-0.00531784	0.00132455	FALSE
4	1	rs55667039	174667837	rs2156853	174797867	rs2156853	0.0547311	0.753655	C	T	0.2425	0.753655	rs2156853	RABGAP1L	0	intronic	2.925	7	5	15	1	1	0	0.0005331	3.46355	0.0377019	0.0113188	6e-05	-4.01281	-0.00531555	0.00132484	FALSE
4	1	rs333471	174674200	rs2156853	174797867	rs2156853	0.0254527	0.888965	A	G	0.2793	0.888965	rs2156853	RABGAP1L	0	intronic	0.105	6	4	15	1	1	0	0.000134	3.81899	0.0399994	0.0109285	3.1e-06	-4.66408	-0.00595138	0.00127526	FALSE
4	1	rs398350	174675306	rs2156853	174797867	rs2156853	0.0625643	0.762664	A	G	0.2455	0.762664	rs2156853	RABGAP1L	0	intronic	5.591	7	4	15	1	1	0	0.0006856	3.39527	0.0369026	0.0113098	6.6e-05	-3.99026	-0.00527826	0.00132289	FALSE
4	1	rs3117843	174680719	rs2156853	174797867	rs2156853	0.0680762	0.757821	C	T	0.2465	0.757821	rs2156853	RABGAP1L	0	intronic	1.928	5	5	15	1	1	0	0.0008026	3.3519	0.0364047	0.0113041	7e-05	-3.97629	-0.00525856	0.00132293	FALSE
4	1	rs2861005	174680970	rs2156853	174797867	rs2156853	0.0566777	0.753655	T	G	0.2425	0.753655	rs2156853	RABGAP1L	0	intronic	0.645	5	5	15	1	1	0	0.0005685	3.44621	0.0375046	0.0113166	6.2e-05	-4.00507	-0.00530271	0.00132437	FALSE
4	1	rs2861006	174681071	rs2156853	174797867	rs2156853	0.0546064	0.7508	T	C	0.2416	0.7508	rs2156853	RABGAP1L	0	intronic	2.753	3a	4	15	1	1	0	0.0005307	3.46476	0.0377019	0.0113188	6.4e-05	-3.99756	-0.00529609	0.00132437	FALSE
4	1	rs332786	174682722	rs2156853	174797867	rs2156853	0.0644681	0.762664	G	A	0.2455	0.762664	rs2156853	RABGAP1L	0	intronic	2.389	NA	4	15	1	1	0	0.0007257	3.37968	0.0366951	0.0113074	6.9e-05	-3.97971	-0.00526509	0.00132275	FALSE
4	1	rs2146564	174685352	rs2156853	174797867	rs2156853	0.0548242	0.753655	A	G	0.2425	0.753655	rs2156853	RABGAP1L	0	intronic	0.335	6	5	15	1	1	0	0.0005349	3.46264	0.0377019	0.0113188	6.1e-05	-4.00891	-0.0053112	0.00132443	FALSE
4	1	rs332779	174685761	rs2156853	174797867	rs2156853	0.0653843	0.762664	G	A	0.2455	0.762664	rs2156853	RABGAP1L	0	intronic	14.19	NA	5	15	1	1	0	0.0007445	3.37264	0.0366017	0.0113064	6.1e-05	-4.00891	-0.00530328	0.00132334	FALSE
4	1	rs332781	174687621	rs2156853	174797867	rs2156853	0.062477	0.757821	T	C	0.2465	0.757821	rs2156853	RABGAP1L	0	intronic	2.58	NA	4	15	1	1	0	0.0006837	3.39603	0.0369026	0.0113098	7e-05	-3.97629	-0.00526225	0.00132298	FALSE
4	1	rs332782	174688165	rs2156853	174797867	rs2156853	0.0632356	0.757821	C	T	0.2465	0.757821	rs2156853	RABGAP1L	0	intronic	0.302	NA	5	15	1	1	0	0.0007004	3.38942	0.0367988	0.0113086	7.1e-05	-3.97291	-0.0052534	0.00132253	FALSE
4	1	rs17842157	174688580	rs2156853	174797867	rs2156853	0.0543922	0.748793	G	A	0.2435	0.748793	rs2156853	RABGAP1L	0	intronic	1.195	3a	5	15	1	1	0	0.0005266	3.46685	0.0377019	0.0113188	7.8e-05	-3.95046	-0.00523922	0.00132635	FALSE
4	1	rs332784	174689065	rs2156853	174797867	rs2156853	0.0254743	0.884617	C	T	0.2803	0.884617	rs2156853	RABGAP1L	0	intronic	0.148	6	5	15	1	1	0	0.0001342	3.81862	0.0399994	0.0109285	3.5e-06	-4.63906	-0.00591771	0.00127559	FALSE
4	1	rs332793	174691675	rs2156853	174797867	rs2156853	0.0647533	0.757821	C	T	0.2465	0.757821	rs2156853	RABGAP1L	0	intronic	2.101	NA	5	15	1	1	0	0.0007315	3.37749	0.0366951	0.0113074	7.6e-05	-3.95668	-0.00523435	0.00132263	FALSE
4	1	rs10494492	174692637	rs2156853	174797867	rs2156853	0.0566224	0.748793	C	T	0.2435	0.748793	rs2156853	RABGAP1L	0	intronic	2.318	6	5	15	1	1	0	0.0005675	3.44669	0.0375046	0.0113166	6.9e-05	-3.97971	-0.00527099	0.00132419	FALSE
4	1	rs193082	174694577	rs2156853	174797867	rs2156853	0.0641459	0.762664	A	G	0.2455	0.762664	rs2156853	RABGAP1L	0	intronic	2.469	NA	5	15	1	1	0	0.0007192	3.38215	0.0366951	0.0113074	7.8e-05	-3.95046	-0.00522342	0.00132267	FALSE
4	1	rs332797	174697760	rs2156853	174797867	rs2156853	0.0662542	0.757821	A	G	0.2465	0.757821	rs2156853	RABGAP1L	0	intronic	1.057	NA	5	15	1	1	0	0.0007628	3.36595	0.036498	0.0112015	7.2e-05	-3.96958	-0.00525245	0.00132274	FALSE
4	1	rs332798	174698234	rs2156853	174797867	rs2156853	0.0260047	0.884617	C	T	0.2803	0.884617	rs2156853	RABGAP1L	0	intronic	4.843	NA	5	15	1	1	0	0.0001392	3.80959	0.0398953	0.0109274	3.4e-06	-4.64505	-0.00592069	0.0012751	FALSE
4	1	rs2568098	174701321	rs2156853	174797867	rs2156853	0.064106	0.762664	T	G	0.2455	0.762664	rs2156853	RABGAP1L	0	intronic	1.031	NA	5	15	1	1	0	0.0007184	3.38246	0.0366951	0.0113074	7.5e-05	-3.95984	-0.00523741	0.00132298	FALSE
4	1	rs459078	174702910	rs2156853	174797867	rs2156853	0.0253332	0.888965	T	C	0.2793	0.888965	rs2156853	RABGAP1L	0	intronic	1.862	6	5	15	1	1	0	0.0001329	3.82102	0.0399994	0.0109285	3.6e-06	-4.63323	-0.0059093	0.00127516	FALSE
4	1	rs2568096	174704601	rs2156853	174797867	rs2156853	0.0588766	0.762664	A	G	0.2455	0.762664	rs2156853	RABGAP1L	0	intronic	0.888	NA	5	15	1	1	0	0.0006097	3.42726	0.0372035	0.0113132	8e-05	-3.9444	-0.00521694	0.0013228	FALSE
4	1	rs332787	174704720	rs2156853	174797867	rs2156853	0.0618408	0.762664	A	G	0.2455	0.762664	rs2156853	RABGAP1L	0	intronic	0.79	NA	5	15	1	1	0	0.00067	3.40157	0.0369026	0.0113098	7.4e-05	-3.96304	-0.00524371	0.00132287	FALSE
4	1	rs162815	174707930	rs2156853	174797867	rs2156853	0.0257419	0.888965	C	T	0.2793	0.888965	rs2156853	RABGAP1L	0	intronic	4.444	NA	5	15	1	1	0	0.0001367	3.81406	0.0399994	0.0109285	3.5e-06	-4.63906	-0.00591715	0.00127504	FALSE
4	1	rs333436	174708207	rs2156853	174797867	rs2156853	0.0619158	0.762664	T	G	0.2455	0.762664	rs2156853	RABGAP1L	0	intronic	6.586	NA	5	15	1	1	0	0.0006716	3.40092	0.0369026	0.0113098	7.3e-05	-3.96629	-0.00524793	0.00132279	FALSE
4	1	rs2760057	174712522	rs2156853	174797867	rs2156853	0.0605284	0.762664	G	A	0.2455	0.762664	rs2156853	RABGAP1L	0	intronic	11.75	1f	5	15	1	1	0	0.0006426	3.41297	0.0370998	0.011312	7e-05	-3.97629	-0.00525897	0.00132279	FALSE
4	1	rs392307	174713381	rs2156853	174797867	rs2156853	0.060342	0.762664	G	A	0.2455	0.762664	rs2156853	RABGAP1L	0	intronic	7.57	NA	5	15	1	1	0	0.0006388	3.41458	0.0370998	0.011312	6.8e-05	-3.98318	-0.00526703	0.00132281	FALSE
4	1	rs333432	174716378	rs2156853	174797867	rs2156853	0.0601495	0.762664	A	G	0.2455	0.762664	rs2156853	RABGAP1L	0	intronic	0.779	6	5	15	1	1	0	0.0006349	3.41625	0.0370998	0.011312	6.3e-05	-4.00128	-0.00529384	0.00132288	FALSE
4	1	rs3117838	174718343	rs2156853	174797867	rs2156853	0.0604009	0.762664	G	A	0.2455	0.762664	rs2156853	RABGAP1L	0	intronic	2.605	7	5	15	1	1	0	0.00064	3.41407	0.036996	0.011207	7e-05	-3.97629	-0.00526073	0.00132282	FALSE
4	1	rs332801	174722330	rs2156853	174797867	rs2156853	0.0604157	0.762664	G	A	0.2455	0.762664	rs2156853	RABGAP1L	0	intronic	5.331	5	5	15	1	1	0	0.0006403	3.41394	0.0370998	0.011312	5.8e-05	-4.0208	-0.00532148	0.00132308	FALSE
4	1	rs332800	174722605	rs2156853	174797867	rs2156853	0.0600404	0.762664	T	C	0.2455	0.762664	rs2156853	RABGAP1L	0	intronic	3.589	7	5	15	1	1	0	0.0006327	3.41719	0.0370998	0.011312	5.9e-05	-4.01678	-0.00531337	0.00132305	FALSE
4	1	rs1813136	174725794	rs2156853	174797867	rs2156853	0.0559734	0.750694	C	A	0.2416	0.750694	rs2156853	RABGAP1L	0	intronic	4.734	6	5	15	1	1	0	0.0005559	3.45227	0.037598	0.0113176	5.7e-05	-4.0249	-0.00533332	0.00132446	FALSE
4	1	rs1793307	174727854	rs2156853	174797867	rs2156853	0.0267605	0.89362	G	A	0.2783	0.89362	rs2156853	RABGAP1L	0	intronic	11.86	5	5	15	1	1	0	0.0001466	3.79676	0.0397975	0.0100903	3.5e-06	-4.63906	-0.00591211	0.001275	FALSE
4	1	rs60811893	174735106	rs2156853	174797867	rs2156853	0.0917183	0.726674	T	C	0.2465	0.726674	rs2156853	RABGAP1L	0	intronic	11.19	6	5	15	1	1	0	0.00142	3.19055	0.0346018	0.0112838	0.00014	-3.80817	-0.0050231	0.00131764	FALSE
4	1	rs1653636	174736877	rs2156853	174797867	rs2156853	0.0484142	0.871912	T	C	0.2833	0.871912	rs2156853	RABGAP1L	0	intronic	5.11	7	5	15	1	1	0	0.0004241	3.52461	0.0368043	0.0100242	8e-06	-4.46518	-0.00566913	0.0012697	FALSE
4	1	rs72715300	174737543	rs2156853	174797867	rs2156853	0.0979522	0.726674	G	A	0.2465	0.726674	rs2156853	RABGAP1L	0	intronic	7.384	4	5	15	1	1	0	0.001614	3.15336	0.0341981	0.0111757	0.00016	-3.77501	-0.00497627	0.00131708	FALSE
4	1	rs6696465	174738838	rs2156853	174797867	rs2156853	0.0987373	0.735709	G	A	0.2495	0.735709	rs2156853	RABGAP1L	0	intronic	2.291	6	5	15	1	1	0	0.001638	3.14905	0.0341019	0.0104379	0.00014	-3.80817	-0.00501366	0.0013186	FALSE
4	1	rs1793310	174739924	rs2156853	174797867	rs2156853	0.0246176	0.89362	A	G	0.2783	0.89362	rs2156853	RABGAP1L	0	intronic	4.892	5	5	15	1	1	0	0.0001265	3.83317	0.040201	0.0100863	3.1e-06	-4.66408	-0.00595905	0.00127709	FALSE
4	1	rs1754360	174744963	rs2156853	174797867	rs2156853	0.0427649	0.871912	C	A	0.2833	0.871912	rs2156853	RABGAP1L	0	intronic	0.907	NA	5	15	1	1	0	0.0003368	3.58522	0.0374018	0.0100182	7.4e-06	-4.48185	-0.00569974	0.00127191	FALSE
4	1	rs1793292	174747323	rs2156853	174797867	rs2156853	0.0580037	0.759639	T	C	0.2445	0.759639	rs2156853	RABGAP1L	0	intronic	7.193	NA	5	15	1	1	0	0.000593	3.4348	0.0372958	0.010501	6.8e-05	-3.98318	-0.00527898	0.00132531	FALSE
4	1	rs1618207	174747819	rs2156853	174797867	rs2156853	0.0771116	0.759639	A	G	0.2445	0.759639	rs2156853	RABGAP1L	0	intronic	0.768	7	5	15	1	1	0	0.001018	3.2855	0.0369971	0.0108896	6.8e-05	-3.98318	-0.00527847	0.0013253	FALSE
4	1	rs80245686	174750751	rs2156853	174797867	rs2156853	0.0234734	0.89362	T	G	0.2783	0.89362	rs2156853	RABGAP1L	0	intronic	8.126	6	5	15	1	1	0	0.0001169	3.85254	0.0404027	0.0100842	2.8e-06	-4.68497	-0.00598957	0.00127866	FALSE
4	1	rs1653634	174752486	rs2156853	174797867	rs2156853	0.096887	0.735709	G	A	0.2495	0.735709	rs2156853	RABGAP1L	0	intronic	1.85	NA	1	15	1	1	0	0.001582	3.15921	0.0341985	0.0104369	0.00015	-3.79107	-0.00500551	0.00131848	FALSE
4	1	rs145384874	174753207	rs2156853	174797867	rs2156853	0.0391309	0.750694	A	G	0.2416	0.750694	rs2156853	RABGAP1L	0	intronic	1.622	7	5	15	1	1	0	0.000286	3.62766	0.0398017	0.0114466	6.1e-05	-4.00891	-0.00531863	0.00132682	FALSE
4	1	rs1793298	174753739	rs2156853	174797867	rs2156853	0.0582571	0.759639	T	C	0.2445	0.759639	rs2156853	RABGAP1L	0	intronic	1.758	7	5	15	1	1	0	0.0005978	3.43261	0.0371994	0.010502	6.8e-05	-3.98318	-0.00528017	0.00132523	FALSE
4	1	rs10798324	174756623	rs2156853	174797867	rs2156853	0.0950169	0.735709	G	A	0.2495	0.735709	rs2156853	RABGAP1L	0	intronic	13.3	7	5	15	1	1	0	0.001524	3.17007	0.0343048	0.0104358	0.00015	-3.79107	-0.00499683	0.00131862	FALSE
4	1	rs72717608	174757454	rs2156853	174797867	rs2156853	0.0814855	0.726674	C	T	0.2465	0.726674	rs2156853	RABGAP1L	0	intronic	2.924	5	5	15	1	1	0	0.001133	3.25523	0.0352956	0.0112916	0.00014	-3.80817	-0.00503553	0.00132003	FALSE
4	1	rs4652797	174760374	rs2156853	174797867	rs2156853	0.0526664	0.750694	C	T	0.2416	0.750694	rs2156853	RABGAP1L	0	intronic	5.382	6	5	15	1	1	0	0.0004947	3.48361	0.0378992	0.011321	6.3e-05	-4.00128	-0.00531082	0.00132705	FALSE
4	1	rs1653630	174760948	rs2156853	174797867	rs2156853	0.0593676	0.759639	A	G	0.2445	0.759639	rs2156853	RABGAP1L	0	intronic	8.787	NA	2	15	1	1	0	0.0006193	3.42302	0.0371994	0.010502	6.3e-05	-4.00128	-0.00530402	0.00132583	FALSE
4	1	rs1793320	174765446	rs2156853	174797867	rs2156853	0.0594993	0.759639	A	G	0.2445	0.759639	rs2156853	RABGAP1L	0	intronic	3.632	6	5	15	1	1	0	0.0006219	3.42188	0.0371031	0.0104066	6.9e-05	-3.97971	-0.00527325	0.00132545	FALSE
4	1	rs72717613	174769070	rs2156853	174797867	rs2156853	0.080831	0.726674	G	A	0.2465	0.726674	rs2156853	RABGAP1L	0	UTR5	2.759	3a	1	1	1	1	0	0.001115	3.25978	0.0375046	0.0119395	0.00026	-3.6522	-0.00487818	0.00133703	FALSE
4	1	rs7521109	174771767	rs2156853	174797867	rs2156853	0.0528167	0.750694	T	C	0.2416	0.750694	rs2156853	RABGAP1L	0	intronic	2.204	7	1	15	1	1	0	0.0004974	3.48215	0.0378992	0.011321	6.1e-05	-4.00891	-0.00532198	0.00132741	FALSE
4	1	rs1613634	174772322	rs2156853	174797867	rs2156853	0.0947713	0.735709	G	A	0.2495	0.735709	rs2156853	RABGAP1L	0	intronic	6.065	6	1	15	1	1	0	0.001516	3.1716	0.0343048	0.0104358	0.00015	-3.79107	-0.00499498	0.00131908	FALSE
4	1	rs913688	174774218	rs2156853	174797867	rs2156853	0.0589487	0.76452	C	T	0.2435	0.76452	rs2156853	RABGAP1L	0	intronic	1.448	NA	5	15	1	1	0	0.0006111	3.42664	0.0371994	0.010502	6.8e-05	-3.98318	-0.00527905	0.00132587	FALSE
4	1	rs913687	174775131	rs2156853	174797867	rs2156853	0.017715	0.898037	A	G	0.2773	0.898037	rs2156853	RABGAP1L	0	intronic	9.543	NA	5	15	1	1	0	7.292e-05	3.96655	0.0418039	0.0100701	3.1e-06	-4.66408	-0.00595932	0.00127783	FALSE
4	1	rs12046326	174777298	rs2156853	174797867	rs2156853	0.0574477	0.759639	T	C	0.2445	0.759639	rs2156853	RABGAP1L	0	intronic	4.389	6	5	15	1	1	0	0.0005826	3.43959	0.0372958	0.010501	6.6e-05	-3.99026	-0.00528943	0.00132585	FALSE
4	1	rs1793315	174778061	rs2156853	174797867	rs2156853	0.0231346	0.89362	C	T	0.2783	0.89362	rs2156853	RABGAP1L	0	intronic	3.005	NA	4	15	1	1	0	0.0001142	3.85825	0.0404027	0.0100842	3.2e-06	-4.65755	-0.00594959	0.00127756	FALSE
4	1	rs2860725	174784585	rs2156853	174797867	rs2156853	0.0588508	0.76452	C	A	0.2435	0.76452	rs2156853	RABGAP1L	0	intronic	0.175	4	2	15	1	1	0	0.0006092	3.42748	0.0371994	0.0104056	7.6e-05	-3.95668	-0.00524678	0.00132564	FALSE
4	1	rs72717617	174784652	rs2156853	174797867	rs2156853	0.0817013	0.731415	G	A	0.2455	0.731415	rs2156853	RABGAP1L	0	intronic	5.556	2b	2	15	1	1	0	0.001139	3.25373	0.0352956	0.0112916	0.00014	-3.80817	-0.00502739	0.00132043	FALSE
4	1	rs72717618	174785977	rs2156853	174797867	rs2156853	0.0442281	0.760528	A	C	0.2396	0.760528	rs2156853	RABGAP1L	0	intronic	0.643	5	5	15	1	1	0	0.0003577	3.56947	0.0388968	0.0113323	7.4e-05	-3.96304	-0.00526278	0.00132804	FALSE
4	1	rs1754354	174786334	rs2156853	174797867	rs2156853	0.0542186	0.769434	T	C	0.2425	0.769434	rs2156853	RABGAP1L	0	intronic	5.7	6	5	15	1	1	0	0.0005233	3.46854	0.037604	0.0104014	8.3e-05	-3.93557	-0.00521796	0.00132563	FALSE
4	1	rs3118990	174787724	rs2156853	174797867	rs2156853	0.0886277	0.745188	G	A	0.2475	0.745188	rs2156853	RABGAP1L	0	intronic	3.135	NA	5	15	1	1	0	0.001329	3.20964	0.0347009	0.0104317	0.00018	-3.74555	-0.0049418	0.00131879	FALSE
4	1	rs2183202	174793691	rs2156853	174797867	rs2156853	0.0465404	0.760528	T	G	0.2396	0.760528	rs2156853	RABGAP1L	0	intronic	2.582	7	5	15	1	1	0	0.0003934	3.54447	0.0385018	0.0113279	7.1e-05	-3.97291	-0.00527314	0.00132716	FALSE
4	1	rs1793316	174794144	rs2156853	174797867	rs2156853	0.0536857	0.76452	G	A	0.2435	0.76452	rs2156853	RABGAP1L	0	intronic	2.072	NA	5	15	1	1	0	0.0005133	3.47372	0.037604	0.0104014	8.8e-05	-3.9215	-0.00519701	0.00132546	FALSE
4	1	rs1793313	174794816	rs2156853	174797867	rs2156853	0.0217638	0.898037	T	G	0.2773	0.898037	rs2156853	RABGAP1L	0	intronic	5.256	NA	4	15	1	1	0	0.0001027	3.88412	0.0407004	0.0100812	3.7e-06	-4.62756	-0.00591632	0.00127787	FALSE
4	1	rs2156853	174797867	rs2156853	174797867	rs2156853	0.0100419	1	T	C	0.3032	1	rs2156853	RABGAP1L	0	intronic	1.426	NA	4	15	1	1	0	2.949e-05	4.17737	0.0435957	0.00995635	6.6e-06	-4.5062	-0.00580257	0.00128789	FALSE
4	1	rs4480415	174800121	rs2156853	174797867	rs2156853	0.0323935	0.845825	A	G	0.2644	0.845825	rs2156853	RABGAP1L	0	intronic	2.916	7	5	15	1	1	0	0.0001029	3.88365	0.0418955	0.0112621	0.00015	-3.79107	-0.00504977	0.00133299	FALSE
4	1	rs1540207	174800872	rs2156853	174797867	rs2156853	0.0384133	0.855444	A	G	0.2674	0.855444	rs2156853	RABGAP1L	0	intronic	3.368	NA	5	15	1	1	0	0.0001436	3.80188	0.040902	0.0103672	0.0002	-3.71902	-0.00495474	0.00133141	FALSE
4	1	rs2156854	174801639	rs2156853	174797867	rs2156853	0.0102683	0.996135	C	T	0.3042	0.996135	rs2156853	RABGAP1L	0	intronic	1.402	NA	5	15	1	1	0	3.056e-05	4.16925	0.0435	0.0099573	7.5e-06	-4.47898	-0.00576716	0.001288	FALSE
4	1	rs10912843	174803606	rs2156853	174797867	rs2156853	0.0540014	0.76452	T	C	0.2435	0.76452	rs2156853	RABGAP1L	0	intronic	7.28	1f	5	15	1	1	0	0.0005192	3.47065	0.037604	0.0104014	8.4e-05	-3.93269	-0.00521651	0.00132602	FALSE
4	1	rs1894198	174804531	rs2156853	174797867	rs2156853	0.0220198	0.898037	T	C	0.2773	0.898037	rs2156853	RABGAP1L	0	intronic	7.726	6	5	15	1	1	0	0.0001048	3.8792	0.0406044	0.0100822	4.1e-06	-4.60625	-0.00588768	0.00127829	FALSE
4	1	rs1894199	174804683	rs2156853	174797867	rs2156853	0.0221758	0.898037	C	T	0.2773	0.898037	rs2156853	RABGAP1L	0	intronic	8.165	4	5	15	1	1	0	0.0001061	3.8762	0.0406044	0.0100822	3.8e-06	-4.62203	-0.005909	0.00127825	FALSE
4	1	rs1754352	174805122	rs2156853	174797867	rs2156853	0.053513	0.76452	T	G	0.2435	0.76452	rs2156853	RABGAP1L	0	intronic	11.42	NA	5	15	1	1	0	0.0005101	3.4754	0.0377003	0.0104004	8.4e-05	-3.93269	-0.00521668	0.00132601	FALSE
4	1	rs1754350	174806164	rs2156853	174797867	rs2156853	0.0541075	0.76452	A	G	0.2435	0.76452	rs2156853	RABGAP1L	0	intronic	2.526	NA	5	15	1	1	0	0.0005212	3.46962	0.037604	0.0104014	8.3e-05	-3.93557	-0.00521814	0.00132595	FALSE
4	1	rs6687616	174809460	rs2156853	174797867	rs2156853	0.0471023	0.755595	G	A	0.2406	0.755595	rs2156853	RABGAP1L	0	intronic	4.006	5	5	15	1	1	0	0.0004026	3.53837	0.0385018	0.0113279	7.3e-05	-3.96629	-0.00526594	0.00132751	FALSE
4	1	rs2003378	174809803	rs2156853	174797867	rs2156853	0.0365658	0.755595	G	A	0.2406	0.755595	rs2156853	RABGAP1L	0	intronic	4.648	6	5	15	1	1	0	0.0002537	3.6585	0.0401035	0.011346	7.4e-05	-3.96304	-0.00526083	0.00132774	FALSE
4	1	rs2987872	174810073	rs2156853	174797867	rs2156853	0.0542239	0.76452	G	A	0.2435	0.76452	rs2156853	RABGAP1L	0	intronic	0.409	7	5	15	1	1	0	0.0005234	3.46849	0.037604	0.0104014	8.4e-05	-3.93269	-0.00521535	0.00132602	FALSE
4	1	rs1793305	174810262	rs2156853	174797867	rs2156853	0.0540492	0.76452	A	G	0.2435	0.76452	rs2156853	RABGAP1L	0	intronic	10.24	NA	5	15	1	1	0	0.0005201	3.47019	0.037604	0.0104014	8.3e-05	-3.93557	-0.00521818	0.00132595	FALSE
4	1	rs1894201	174810590	rs2156853	174797867	rs2156853	0.0540757	0.76452	G	A	0.2435	0.76452	rs2156853	RABGAP1L	0	intronic	0.41	NA	5	15	1	1	0	0.0005206	3.46993	0.037604	0.0104014	8.3e-05	-3.93557	-0.00521813	0.00132595	FALSE
4	1	rs3118987	174820359	rs2156853	174797867	rs2156853	0.0548654	0.76452	T	C	0.2435	0.76452	rs2156853	RABGAP1L	0	intronic	0.348	NA	5	15	1	1	0	0.0005357	3.46224	0.0374981	0.0104025	8.6e-05	-3.92703	-0.00520636	0.00132618	FALSE
4	1	rs10798327	174820966	rs2156853	174797867	rs2156853	0.0541446	0.769434	G	A	0.2425	0.769434	rs2156853	RABGAP1L	0	intronic	2.23	7	5	15	1	1	0	0.0005219	3.46926	0.037604	0.0104014	8.3e-05	-3.93557	-0.005217	0.00132602	FALSE
4	1	rs2987873	174821362	rs2156853	174797867	rs2156853	0.0543765	0.769434	G	A	0.2425	0.769434	rs2156853	RABGAP1L	0	intronic	4.088	7	5	15	1	1	0	0.0005263	3.467	0.037604	0.0104014	8.3e-05	-3.93557	-0.00521726	0.00132603	FALSE
4	1	rs11810508	174821814	rs2156853	174797867	rs2156853	0.0472767	0.760528	T	C	0.2396	0.760528	rs2156853	RABGAP1L	0	intronic	0.109	7	5	15	1	1	0	0.0004055	3.53648	0.0385018	0.0113279	7.3e-05	-3.96629	-0.0052662	0.00132766	FALSE
4	1	rs3118986	174822193	rs2156853	174797867	rs2156853	0.0541393	0.769434	T	C	0.2425	0.769434	rs2156853	RABGAP1L	0	intronic	0.804	NA	5	15	1	1	0	0.0005218	3.46931	0.037598	0.0112138	8.3e-05	-3.93557	-0.00521722	0.00132603	FALSE
4	1	rs1231829	174823032	rs2156853	174797867	rs2156853	0.0221877	0.902479	G	A	0.2763	0.902479	rs2156853	RABGAP1L	0	intronic	5.049	6	5	15	1	1	0	0.0001062	3.87597	0.0406033	0.0109351	3.8e-06	-4.62203	-0.00591103	0.00127828	FALSE
4	1	rs1231827	174827251	rs2156853	174797867	rs2156853	0.0539108	0.769434	A	G	0.2425	0.769434	rs2156853	RABGAP1L	0	intronic	2.729	NA	5	15	1	1	0	0.0005175	3.47153	0.0377019	0.011215	8.4e-05	-3.93269	-0.00521437	0.00132599	FALSE
4	1	rs1231826	174827366	rs2156853	174797867	rs2156853	0.0538948	0.769434	G	A	0.2425	0.769434	rs2156853	RABGAP1L	0	intronic	4.145	NA	5	15	1	1	0	0.0005172	3.47169	0.0377019	0.011215	8.4e-05	-3.93269	-0.00521437	0.00132599	FALSE
4	1	rs2981896	174828205	rs2156853	174797867	rs2156853	0.0538787	0.769434	C	A	0.2425	0.769434	rs2156853	RABGAP1L	0	intronic	1.857	NA	5	15	1	1	0	0.0005169	3.47184	0.0377019	0.011215	8.4e-05	-3.93269	-0.00521397	0.00132598	FALSE
4	1	rs2987880	174828425	rs2156853	174797867	rs2156853	0.0536373	0.769434	C	T	0.2425	0.769434	rs2156853	RABGAP1L	0	intronic	3.151	NA	5	15	1	1	0	0.0005124	3.47419	0.0377019	0.011215	8.4e-05	-3.93269	-0.00521389	0.00132598	FALSE
4	1	rs72717637	174830033	rs2156853	174797867	rs2156853	0.0190358	0.891724	G	A	0.2734	0.891724	rs2156853	RABGAP1L	0	intronic	7.299	6	5	15	1	1	1	8.223e-05	3.93781	0.0413951	0.0109438	3.4e-06	-4.64505	-0.00594125	0.0012794	FALSE
4	1	rs11809803	174832838	rs2156853	174797867	rs2156853	0.0452917	0.760528	A	G	0.2396	0.760528	rs2156853	RABGAP1L	0	intronic	3.707	7	5	15	1	1	1	0.0003737	3.55799	0.0388032	0.0113313	7.3e-05	-3.96629	-0.00526656	0.00132755	FALSE
4	1	rs913686	174835745	rs2156853	174797867	rs2156853	0.0505859	0.769434	T	C	0.2425	0.769434	rs2156853	RABGAP1L	0	intronic	13.77	NA	5	15	1	1	1	0.0004588	3.50372	0.0380031	0.0113222	7.6e-05	-3.95668	-0.00524581	0.00132614	FALSE
4	1	rs2987875	174836845	rs2156853	174797867	rs2156853	0.0526161	0.769434	A	G	0.2425	0.769434	rs2156853	RABGAP1L	0	intronic	0.794	NA	5	15	1	1	1	0.0004938	3.4841	0.0377953	0.0113199	8.7e-05	-3.92425	-0.00520472	0.00132623	FALSE
4	1	rs2981893	174837228	rs2156853	174797867	rs2156853	0.0523633	0.769434	G	A	0.2425	0.769434	rs2156853	RABGAP1L	0	intronic	0.7	NA	5	15	1	1	1	0.0004893	3.48655	0.0377953	0.0113199	8.5e-05	-3.92985	-0.00521222	0.00132605	FALSE
4	1	rs3118982	174837317	rs2156853	174797867	rs2156853	0.048205	0.769434	A	G	0.2425	0.769434	rs2156853	RABGAP1L	0	intronic	0.644	NA	5	15	1	1	1	0.0004209	3.52662	0.0383043	0.0112217	8.6e-05	-3.92703	-0.0052086	0.00132606	FALSE
4	1	rs2981892	174839048	rs2156853	174797867	rs2156853	0.0215902	0.898037	A	C	0.2773	0.898037	rs2156853	RABGAP1L	0	intronic	0.372	NA	5	15	1	1	1	0.0001013	3.88746	0.040697	0.0109361	4.1e-06	-4.60625	-0.00589144	0.00127836	FALSE
4	1	rs6425298	174841775	rs2156853	174797867	rs2156853	0.0519653	0.769434	T	C	0.2425	0.769434	rs2156853	RABGAP1L	0	intronic	4.079	4	2	15	1	1	0	0.0004823	3.4904	0.0378992	0.011321	7.8e-05	-3.95046	-0.0052376	0.00132626	FALSE
4	1	rs7547658	174841979	rs2156853	174797867	rs2156853	0.0519825	0.769434	G	A	0.2425	0.769434	rs2156853	RABGAP1L	0	intronic	5.758	4	2	15	1	1	0	0.0004826	3.49023	0.0378992	0.011321	7.8e-05	-3.95046	-0.00523959	0.0013262	FALSE
4	1	rs6690754	174847445	rs2156853	174797867	rs2156853	0.0499342	0.769434	A	G	0.2425	0.769434	rs2156853	RABGAP1L	0	intronic	3.588	5	1	15	1	1	0	0.0004481	3.51	0.0380965	0.0113233	5.1e-05	-4.051	-0.00537456	0.00132601	FALSE
4	1	rs11806066	174850894	rs2156853	174797867	rs2156853	0.0213456	0.898037	T	C	0.2773	0.898037	rs2156853	RABGAP1L	0	intronic	2.189	6	4	15	1	1	0	9.936e-05	3.89215	0.0408012	0.0109373	3.1e-06	-4.66408	-0.00596233	0.00127813	FALSE
4	1	rs6425300	174851680	rs2156853	174797867	rs2156853	0.050646	0.76452	T	G	0.2435	0.76452	rs2156853	RABGAP1L	0	intronic	3.929	6	4	15	1	1	0	0.0004598	3.50314	0.0380031	0.0113222	6.7e-05	-3.9867	-0.00528702	0.00132587	FALSE
4	1	rs6425301	174851702	rs2156853	174797867	rs2156853	0.0650362	0.76452	G	T	0.2435	0.76452	rs2156853	RABGAP1L	0	intronic	3.092	6	4	15	1	1	0	0.0007373	3.37532	0.0380031	0.0117377	6.7e-05	-3.9867	-0.00528677	0.00132587	FALSE
4	1	rs6693979	174851936	rs2156853	174797867	rs2156853	0.0508852	0.76452	G	A	0.2435	0.76452	rs2156853	RABGAP1L	0	intronic	7.141	6	4	15	1	1	0	0.0004638	3.50084	0.0380031	0.0113222	6.7e-05	-3.9867	-0.00528494	0.00132589	FALSE
4	1	rs6686872	174858415	rs2156853	174797867	rs2156853	0.0486669	0.769434	T	C	0.2425	0.769434	rs2156853	RABGAP1L	0	intronic	1.605	7	4	15	1	1	0	0.000428	3.52219	0.0383043	0.0113256	8e-05	-3.9444	-0.00523457	0.00132739	FALSE
4	1	rs57289077	174859097	rs2156853	174797867	rs2156853	0.0445722	0.760528	T	G	0.2396	0.760528	rs2156853	RABGAP1L	0	intronic	0.018	7	4	15	1	1	0	0.0003628	3.56576	0.0388968	0.0113323	8.6e-05	-3.92703	-0.00521675	0.00132886	FALSE
4	1	rs113632119	174864997	rs2156853	174797867	rs2156853	0.0578017	0.732198	A	G	0.2406	0.732198	rs2156853	RABGAP1L	0	intronic	3.282	7	4	15	1	1	0	0.0005892	3.43654	0.0377019	0.0114226	0.0001	-3.89059	-0.00520457	0.00133998	FALSE
4	1	rs72717650	174869588	rs2156853	174797867	rs2156853	0.0519252	0.732198	T	G	0.2406	0.732198	rs2156853	RABGAP1L	0	intronic	6.473	5	4	15	1	1	0	0.0004816	3.49079	0.0382004	0.0114283	0.00011	-3.8674	-0.00518991	0.00134025	FALSE
4	1	rs4651205	174872429	rs2156853	174797867	rs2156853	0.0315607	0.873251	T	C	0.2793	0.873251	rs2156853	RABGAP1L	0	intronic	3.406	5	2	15	1	1	0	0.0001952	3.72515	0.0393023	0.0109209	7e-06	-4.49369	-0.00578682	0.00128773	FALSE
4	1	rs72717653	174874943	rs2156853	174797867	rs2156853	0.06098	0.732198	A	G	0.2406	0.732198	rs2156853	RABGAP1L	0	intronic	0.155	7	4	15	1	1	0	0.0006519	3.40905	0.037297	0.011418	7.9e-05	-3.94741	-0.00528999	0.0013402	FALSE
4	1	rs6671196	174879092	rs2156853	174797867	rs2156853	0.0629742	0.732198	T	C	0.2406	0.732198	rs2156853	RABGAP1L	0	intronic	1.799	7	4	15	1	1	0	0.0006946	3.3917	0.0372035	0.0114169	9.9e-05	-3.89303	-0.00521838	0.00134047	FALSE
4	1	rs6425303	174880314	rs2156853	174797867	rs2156853	0.0336683	0.873251	G	A	0.2793	0.873251	rs2156853	RABGAP1L	0	intronic	2.336	6	4	15	1	0	0	0.0002183	3.69684	0.0390007	0.0109176	7.4e-06	-4.48185	-0.0057699	0.00128779	FALSE
4	1	rs6425304	174881401	rs2156853	174797867	rs2156853	0.0747699	0.731455	C	T	0.2455	0.731455	rs2156853	RABGAP1L	0	intronic	0.67	5	4	15	1	1	0	0.0009613	3.30161	0.0360003	0.0112996	0.00014	-3.80817	-0.00508725	0.00133802	FALSE
4	1	rs7514183	174887879	rs2156853	174797867	rs2156853	0.0333725	0.873251	A	G	0.2793	0.873251	rs2156853	RABGAP1L	0	intronic	2.562	7	4	15	1	1	0	0.0002149	3.70082	0.0390007	0.0109176	5.9e-06	-4.52994	-0.00583547	0.00128785	FALSE
4	1	rs55793234	174889484	rs2156853	174797867	rs2156853	0.0622787	0.732198	G	A	0.2406	0.732198	rs2156853	RABGAP1L	0	intronic	11.94	6	4	15	1	1	0	0.0006794	3.39776	0.0372035	0.0114169	8.1e-05	-3.94142	-0.00528329	0.00134033	FALSE
4	1	rs7516410	174891671	rs2156853	174797867	rs2156853	0.0605528	0.732198	C	A	0.2406	0.732198	rs2156853	RABGAP1L	0	intronic	6.382	7	4	15	1	1	0	0.0006431	3.41275	0.0374008	0.0114192	8.1e-05	-3.94142	-0.00528443	0.0013404	FALSE
4	1	rs67133776	174892972	rs2156853	174797867	rs2156853	0.0738761	0.731455	C	T	0.2455	0.731455	rs2156853	RABGAP1L	0	intronic	0.792	6	4	15	1	1	0	0.0009405	3.30775	0.036104	0.0113007	0.0001	-3.89059	-0.00519052	0.00133801	FALSE
4	1	rs6671272	174894293	rs2156853	174797867	rs2156853	0.0734525	0.731455	G	T	0.2455	0.731455	rs2156853	RABGAP1L	0	intronic	1.86	6	4	15	1	1	0	0.0009308	3.31065	0.036104	0.0113007	0.00011	-3.8674	-0.00517974	0.00133804	FALSE
4	1	rs72717661	174896226	rs2156853	174797867	rs2156853	0.0547103	0.729302	T	G	0.2396	0.729302	rs2156853	RABGAP1L	0	intronic	0.984	6	4	15	1	1	0	0.0005327	3.46375	0.0380031	0.0114261	9.7e-05	-3.89798	-0.0052243	0.00134065	FALSE
4	1	rs6675528	174896299	rs2156853	174797867	rs2156853	0.0320279	0.873251	G	A	0.2793	0.873251	rs2156853	RABGAP1L	0	intronic	2.794	6	4	15	1	1	0	0.0002001	3.71889	0.0391047	0.0109187	5.5e-06	-4.54475	-0.00585489	0.00128788	FALSE
4	1	rs17302033	174897195	rs2156853	174797867	rs2156853	0.0602335	0.732198	T	C	0.2406	0.732198	rs2156853	RABGAP1L	0	intronic	3.519	1f	5	15	1	1	0	0.0006366	3.41552	0.0374008	0.0114192	8.4e-05	-3.93269	-0.00527018	0.00134043	FALSE
4	1	rs10912853	174898452	rs2156853	174797867	rs2156853	0.0754945	0.731455	G	A	0.2455	0.731455	rs2156853	RABGAP1L	0	intronic	6.432	6	5	15	1	1	0	0.0009785	3.29664	0.0358966	0.0112984	0.0001	-3.89059	-0.00519427	0.00133801	FALSE
4	1	rs67903803	174898612	rs2156853	174797867	rs2156853	0.0622972	0.732198	T	G	0.2406	0.732198	rs2156853	RABGAP1L	0	intronic	7.102	7	4	15	1	1	0	0.0006798	3.3976	0.0372035	0.0114169	8e-05	-3.9444	-0.00528803	0.00134046	FALSE
4	1	rs4651231	174900761	rs2156853	174797867	rs2156853	0.0751464	0.731455	G	T	0.2455	0.731455	rs2156853	RABGAP1L	0	intronic	5.163	5	5	15	1	1	0	0.0009702	3.29903	0.0360003	0.0112996	0.0001	-3.89059	-0.00519086	0.00133803	FALSE
4	1	rs67203477	174901780	rs2156853	174797867	rs2156853	0.063249	0.732198	T	C	0.2406	0.732198	rs2156853	RABGAP1L	0	intronic	0.001	5	5	15	1	1	0	0.0007007	3.38931	0.0370998	0.0114158	8.4e-05	-3.93269	-0.00527125	0.00134049	FALSE
4	1	rs6684229	174903569	rs2156853	174797867	rs2156853	0.0762106	0.731455	G	A	0.2455	0.731455	rs2156853	RABGAP1L	0	intronic	7.725	6	5	15	1	1	0	0.0009958	3.29171	0.0358966	0.0112984	0.00011	-3.8674	-0.00518048	0.00133806	FALSE
4	1	rs6671782	174903762	rs2156853	174797867	rs2156853	0.0752684	0.731455	A	C	0.2455	0.731455	rs2156853	RABGAP1L	0	intronic	1.354	6	5	15	1	1	0	0.0009731	3.29819	0.0360003	0.0112996	0.0001	-3.89059	-0.00520723	0.00133821	FALSE
4	1	rs6684515	174903882	rs2156853	174797867	rs2156853	0.0752138	0.731455	C	A	0.2455	0.731455	rs2156853	RABGAP1L	0	intronic	2.867	6	4	15	1	1	0	0.0009718	3.29857	0.0358966	0.0112984	0.00011	-3.8674	-0.00518096	0.00133806	FALSE
4	1	rs66836419	174903908	rs2156853	174797867	rs2156853	0.0625138	0.732198	A	C	0.2406	0.732198	rs2156853	RABGAP1L	0	intronic	0.017	7	4	15	1	1	0	0.0006845	3.39571	0.0372035	0.0114169	8e-05	-3.9444	-0.00528629	0.00134049	FALSE
4	1	rs10912855	174909896	rs2156853	174797867	rs2156853	0.0736364	0.731455	C	T	0.2455	0.731455	rs2156853	RABGAP1L:RP1-102G20.5	00:00:00	ncRNA_intronic	0.495	4	4	15	1	1	0	0.000935	3.30939	0.036104	0.0113007	0.0001	-3.89059	-0.00519924	0.00133831	FALSE
4	1	rs7543147	174910326	rs2156853	174797867	rs2156853	0.0735708	0.731455	C	T	0.2455	0.731455	rs2156853	RABGAP1L:RP1-102G20.5	00:00:00	ncRNA_intronic	1.998	4	4	15	1	1	0	0.0009335	3.30984	0.036104	0.0113007	0.0001	-3.89059	-0.00520695	0.00133822	FALSE
4	1	rs1012182	174911406	rs2156853	174797867	rs2156853	0.0743984	0.731455	A	G	0.2455	0.731455	rs2156853	RABGAP1L:RP1-102G20.5	00:00:00	ncRNA_intronic	0.282	NA	2	15	1	1	0	0.0009526	3.30416	0.036104	0.0113007	0.0001	-3.89059	-0.00520272	0.00133835	FALSE
4	1	rs4651235	174915776	rs2156853	174797867	rs2156853	0.0924034	0.731455	A	G	0.2455	0.731455	rs2156853	RABGAP1L:RP1-102G20.5	00:00:00	ncRNA_intronic	0.087	6	4	15	1	1	0	0.001441	3.18631	0.036104	0.0117154	0.0001	-3.89059	-0.00519954	0.00133837	FALSE
4	1	rs67054007	174916938	rs2156853	174797867	rs2156853	0.0769104	0.731455	G	T	0.2455	0.731455	rs2156853	RABGAP1L:RP1-102G20.5	00:00:00	ncRNA_intronic	3.795	7	5	15	1	1	0	0.001013	3.28689	0.0358966	0.0112984	0.00011	-3.8674	-0.00518095	0.00133812	FALSE
4	1	rs16847624	174918770	rs2156853	174797867	rs2156853	0.0760997	0.731455	G	A	0.2455	0.731455	rs2156853	RABGAP1L:RP1-102G20.5	00:00:00	ncRNA_intronic	1.536	7	4	15	1	1	0	0.0009931	3.29247	0.0360003	0.0112996	0.00011	-3.8674	-0.00516752	0.00133813	FALSE
4	1	rs72717670	174921382	rs2156853	174797867	rs2156853	0.0629651	0.727377	C	T	0.2416	0.727377	rs2156853	RABGAP1L:RP1-102G20.5	00:00:00	ncRNA_intronic	13.86	3a	5	15	1	1	0	0.0006944	3.39178	0.037297	0.011418	0.0001	-3.89059	-0.00520235	0.00134037	FALSE
4	1	rs1894680	174922358	rs2156853	174797867	rs2156853	0.0751927	0.726739	A	G	0.2465	0.726739	rs2156853	RABGAP1L:RP1-102G20.5	00:00:00	ncRNA_intronic	0.54	NA	1	15	1	1	0	0.0009713	3.29871	0.036104	0.0113007	0.00013	-3.82646	-0.00512584	0.00133775	FALSE
4	1	rs2157541	174926123	rs2156853	174797867	rs2156853	0.043718	0.682964	C	T	0.2545	0.682964	rs2156853	RABGAP1L	0	intronic	5.082	NA	4	5	1	1	0	0.0002993	3.61591	0.0393023	0.0113369	0.00025	-3.66226	-0.00486079	0.00132665	FALSE
4	1	rs10912857	174928902	rs2156853	174797867	rs2156853	0.0399748	0.682964	G	A	0.2545	0.682964	rs2156853	RABGAP1L	0	intronic	6.599	7	4	5	1	1	0	0.0002975	3.61747	0.0393959	0.011338	0.00021	-3.70667	-0.00491797	0.00132687	FALSE
4	1	rs6670315	174929600	rs2156853	174797867	rs2156853	0.0406295	0.682964	G	A	0.2545	0.682964	rs2156853	RABGAP1L	0	intronic	10.35	1d	2	5	1	1	0	0.0002837	3.62975	0.039604	0.0113403	0.00022	-3.69487	-0.00491043	0.001327	FALSE
5	1	rs2228359	175324651	rs6697801	175336619	rs6697801	0.0759245	0.89294	A	G	0.3181	0.89294	rs6697801	TNR	0	exonic	4.483	NA	4	15	1	0	0	0.0008005	-3.35262	-0.0338981	0.0104482	0.00044	3.51485	0.00436292	0.00124167	FALSE
5	1	rs6697701	175336530	rs6697801	175336619	rs6697801	0.0507299	0.990688	T	C	0.3022	0.990688	rs6697801	TNR	0	intronic	2.428	7	5	15	1	0	0	0.0004612	-3.50233	-0.0358034	0.0105718	0.00027	3.6425	0.00456494	0.00125379	FALSE
5	1	rs6697801	175336619	rs6697801	175336619	rs6697801	0.0485964	1	T	C	0.3022	1	rs6697801	TNR	0	intronic	0.876	7	5	15	1	0	0	0.0004144	-3.53074	-0.036104	0.010575	0.0003	3.6153	0.00453053	0.00125332	FALSE
5	1	rs2236882	175338873	rs6697801	175336619	rs6697801	0.0588346	0.976799	C	T	0.3032	0.976799	rs6697801	TNR	0	intronic	0.939	NA	5	15	1	0	0	0.0003844	-3.55057	-0.0361973	0.010576	0.00042	3.52719	0.00442083	0.00125289	FALSE
5	1	rs2236881	175339021	rs6697801	175336619	rs6697801	0.0579919	0.986051	T	C	0.3032	0.986051	rs6697801	TNR	0	intronic	1.183	NA	5	15	1	0	0	0.0003614	-3.56678	-0.0364047	0.0105782	0.00041	3.53356	0.00442811	0.00125315	FALSE
5	1	rs6702574	175339073	rs6697801	175336619	rs6697801	0.0579919	0.986051	A	G	0.3032	0.986051	rs6697801	TNR	0	intronic	2.019	5	5	15	1	0	0	0.0003669	-3.56281	-0.0364047	0.0105782	0.00041	3.53356	0.00442827	0.00125315	FALSE
5	1	rs1948028	175339597	rs6697801	175336619	rs6697801	0.0564533	0.972086	G	A	0.3022	0.972086	rs6697801	TNR	0	intronic	1.267	NA	5	15	1	0	0	0.0003499	-3.57525	-0.0366017	0.0105803	0.00039	3.54676	0.00445104	0.00125443	FALSE
6	1	rs11240550	205640816	rs823104	205657891	rs823104	0.0893251	0.76246	C	T	0.1501	0.76246	rs823104	SLC45A3	0	intronic	0.786	7	1	7	1	0	1	0.0002588	-3.65339	-0.0521041	0.0150648	0.0009	-3.32005	-0.00562628	0.00169425	TRUE
6	1	rs113058022	205651420	rs823104	205657891	rs823104	0.0639461	0.812532	T	G	0.1133	0.812532	rs823104	SLC45A3	1832	intergenic	1.099	7	5	15	1	1	0	0.0007152	-3.38369	-0.0518047	0.0145276	1.8e-05	-4.28836	-0.0076991	0.00179574	TRUE
6	1	rs16856148	205655725	rs823104	205657891	rs823104	0.0609028	0.798464	A	G	0.1113	0.798464	rs823104	SLC45A3	6137	intergenic	1.015	6	5	15	1	1	0	0.0006503	-3.40972	-0.0511018	0.0142527	3.4e-05	-4.14487	-0.00739725	0.00178443	TRUE
6	1	rs823104	205657891	rs823104	205657891	rs823104	0.0129615	1	T	C	0.1382	1	rs823104	SLC45A3	8303	intergenic	4.017	NA	5	15	1	1	0	3.571e-05	-4.13362	-0.0584027	0.014948	3.3e-05	-4.15171	-0.00704735	0.00169697	TRUE
6	1	rs7520276	205659491	rs823104	205657891	rs823104	0.0395606	0.812532	A	G	0.1133	0.812532	rs823104	SLC45A3	9903	intergenic	0.439	5	5	15	1	1	0	0.0002918	-3.62247	-0.0542041	0.0141139	2.9e-05	-4.18118	-0.00744651	0.00178177	TRUE
6	1	rs16856160	205661367	rs823104	205657891	rs823104	0.044126	0.812532	G	A	0.1133	0.812532	rs823104	SLC45A3	11779	intergenic	3.251	5	2	15	0	1	1	0.0003562	-3.57057	-0.0533038	0.0141266	2.7e-05	-4.1974	-0.00746882	0.00177916	TRUE
6	1	rs58838397	205661405	rs823104	205657891	rs823104	0.0522468	0.696234	A	G	0.1332	0.696234	rs823104	SLC45A3	11817	intergenic	3.394	5	2	15	0	1	1	0.0003376	-3.5846	-0.0497992	0.0132247	0.00034	-3.58275	-0.00592878	0.00165482	TRUE
6	1	rs55858232	205663213	rs823104	205657891	rs823104	0.0388976	0.884505	C	T	0.1252	0.884505	rs823104	SLC45A3	13625	intergenic	2.246	4	2	15	0	1	1	0.0002829	-3.63048	-0.0526019	0.013757	0.00013	-3.82646	-0.00666831	0.0017434	TRUE
6	1	rs10900521	205663956	rs823104	205657891	rs823104	0.0410483	0.812532	A	G	0.1133	0.812532	rs823104	SLC45A3	14368	intergenic	8.154	6	5	15	0	1	1	0.0003128	-3.60446	-0.0537967	0.0141196	3.8e-05	-4.11932	-0.00733813	0.00178143	TRUE
6	1	rs7542712	205664544	rs823104	205657891	rs823104	0.0401539	0.80454	T	C	0.1143	0.80454	rs823104	SLC45A3	14956	intergenic	0.164	7	5	15	0	1	1	0.0003	-3.6153	-0.0539956	0.0141168	3.6e-05	-4.13176	-0.00735981	0.00178186	TRUE
6	1	rs823099	205669322	rs823130	205714372	rs823104	0.0573558	0.843715	A	C	0.4145	0.843715	rs823130	NUCKS1	12624	intergenic	2.117	NA	4	5	0	1	1	0.0005809	3.44038	0.0325955	0.00981476	0.00012	3.84613	0.00446514	0.00115902	TRUE
6	1	rs72750964	205675240	rs823130	205714372	rs823104	0.0476397	0.885491	T	C	0.4235	0.885491	rs823130	NUCKS1	6706	intergenic	3.22	5	4	5	1	1	1	0.0004116	3.53253	0.0334017	0.00982267	7.7e-05	3.95355	0.0045699	0.0011561	TRUE
6	1	rs823095	205679239	rs823130	205714372	rs823104	0.024991	0.987969	A	G	0.4085	0.987969	rs823130	NUCKS1	2707	intergenic	12.46	5	4	5	1	1	1	0.0001298	3.82684	0.0361973	0.00985017	3.3e-05	4.15171	0.00480873	0.00115828	TRUE
6	1	rs823096	205679887	rs823130	205714372	rs823104	0.0355718	0.910415	T	G	0.4294	0.910415	rs823130	NUCKS1	2059	intergenic	0.314	1f	4	5	1	1	1	0.0002415	3.67111	0.0346018	0.00973095	1.9e-05	4.27633	0.0049308	0.00115203	TRUE
6	1	rs823097	205681370	rs823130	205714372	rs823104	0.0239611	0.991929	A	G	0.4076	0.991929	rs823130	NUCKS1	576	downstream	2.392	5	4	5	1	1	1	0.0001209	3.84429	0.0364047	0.00985222	3.8e-05	4.11932	0.00476827	0.00115813	TRUE
6	1	rs823094	205689807	rs823130	205714372	rs823104	0.0539992	0.943971	G	T	0.4095	0.943971	rs823130	NUCKS1	0	intronic	4.807	6	4	4	1	1	1	0.0001977	3.72194	0.0355961	0.00994788	0.00036	3.56779	0.00413851	0.00116011	TRUE
6	1	rs7545345	205690941	rs7545345	205690941	rs823104	0.0170374	1	C	T	0.1491	1	rs7545345	NUCKS1	0	intronic	2.908	6	4	4	1	1	0	6.856e-05	-3.98123	-0.0560022	0.0133321	6.6e-06	-4.5062	-0.00762373	0.0016924	TRUE
6	1	rs823111	205701870	rs823130	205714372	rs823104	0.0269067	0.99594	T	C	0.4085	0.99594	rs823130	NUCKS1	0	intronic	3.321	7	4	5	1	1	0	0.0001479	3.79457	0.0358966	0.00984721	4.8e-05	4.06516	0.00470642	0.00115719	TRUE
6	1	rs864783	205711974	rs823130	205714372	rs823104	0.0321312	1	C	T	0.4076	1	rs823130	NUCKS1	0	intronic	1.99	5	4	5	1	1	0	0.0002012	3.71751	0.0355028	0.00984334	4.6e-05	4.07507	0.00471506	0.00115702	TRUE
6	1	rs823130	205714372	rs823130	205714372	rs823104	0.0203241	1	T	C	0.4076	1	rs823130	NUCKS1	0	intronic	1.388	5	2	5	1	1	0	9.165e-05	3.9117	0.0370998	0.00985907	4.7e-05	4.07007	0.00471285	0.00115767	TRUE
6	1	rs823121	205724302	rs823130	205714372	rs823104	0.0264761	0.99188	A	G	0.4076	0.99188	rs823130	NUCKS1	4897	intergenic	4.905	1f	5	15	1	1	1	0.0001438	3.80154	0.0360003	0.00984823	2.2e-05	4.24356	0.00490412	0.00115634	TRUE
6	1	rs823152	205736285	rs823130	205714372	rs823104	0.033355	0.979797	A	G	0.4066	0.979797	rs823130	RAB7L1	828	downstream	5.992	6	4	15	1	1	0	0.0002147	3.70106	0.0349953	0.00983834	2.4e-05	4.224	0.00488364	0.00115615	TRUE
6	1	rs823137	205738302	rs823130	205714372	rs823104	0.0330006	0.979797	A	G	0.4066	0.979797	rs823130	RAB7L1	0	UTR3	2.714	1f	4	5	1	1	0	0.0002107	3.70583	0.0349953	0.00983834	2.1e-05	4.25398	0.00491201	0.00115575	TRUE
6	1	rs823141	205741426	rs823130	205714372	rs823104	0.0331431	0.951935	C	T	0.4056	0.951935	rs823130	RAB7L1	0	intronic	0.72	5	2	5	1	1	1	0.0002123	3.70391	0.0349953	0.00983834	5.6e-05	4.02906	0.00465795	0.00115609	TRUE
6	1	rs823143	205743425	rs823130	205714372	rs823104	0.0354701	0.943805	C	A	0.4056	0.943805	rs823130	RAB7L1	0	intronic	4.095	4	1	2	1	1	1	0.0002402	3.67249	0.034695	0.00983539	5.6e-05	4.02906	0.00465595	0.00115565	TRUE
6	1	rs708724	205743663	rs823130	205714372	rs823104	0.0368174	0.943805	C	A	0.4056	0.943805	rs823130	RAB7L1	0	intronic	6.995	1f	1	2	1	1	1	0.0002567	3.65548	0.0346018	0.00983447	3.9e-05	4.11333	0.00475441	0.00115526	TRUE
6	1	rs708725	205744138	rs823130	205714372	rs823104	0.0358507	0.943805	T	G	0.4056	0.943805	rs823130	RAB7L1	0	UTR5	9.753	1c	1	1	1	1	1	0.0002451	3.66733	0.034695	0.00983539	3.5e-05	4.13823	0.00478221	0.00115499	TRUE
6	1	rs1772159	205759195	rs823130	205714372	rs823104	0.0555637	0.865079	A	G	0.3847	0.865079	rs823130	SLC41A1	0	UTR3	8.858	6	4	5	1	1	0	0.0005487	3.45578	0.0328952	0.0098177	1.5e-05	4.32869	0.0050733	0.00117068	TRUE
6	1	rs823154	205762406	rs823130	205714372	rs823104	0.0534099	0.861281	T	C	0.3837	0.861281	rs823130	SLC41A1	0	intronic	0.608	1f	2	4	1	1	0	0.0005082	3.4764	0.0329985	0.00981872	1.5e-05	4.32869	0.00507393	0.00117056	TRUE
6	1	rs708727	205767885	rs823130	205714372	rs823104	0.0575661	0.816408	A	G	0.3966	0.816408	rs823130	SLC41A1	0	exonic	9.924	1f	4	4	1	1	0	0.0005848	3.43857	0.0325025	0.00981385	3.4e-05	4.14487	0.00482168	0.0011629	TRUE
6	1	rs2224	205769551	rs823104	205657891	rs823104	0.0956858	0.615898	A	G	0.1203	0.615898	rs823104	SLC41A1	0	intronic	2.524	5	4	4	1	1	0	0.001546	-3.16591	-0.0473033	0.014307	0.00014	-3.80817	-0.00686863	0.00180054	TRUE
6	1	rs73080400	205772598	rs823104	205657891	rs823104	0.0942761	0.615898	C	T	0.1203	0.615898	rs823104	SLC41A1	0	intronic	0.415	6	4	5	1	1	0	0.0015	-3.17468	-0.0473033	0.0142116	9.3e-05	-3.90816	-0.00701174	0.00179388	TRUE
6	1	rs73080402	205772872	rs823104	205657891	rs823104	0.0922412	0.615898	T	C	0.1203	0.615898	rs823104	SLC41A1	0	intronic	0.195	7	4	5	1	1	0	0.001436	-3.18732	-0.0475036	0.0142087	8.3e-05	-3.93557	-0.00705632	0.00179357	TRUE
6	1	rs823074	205774839	rs823130	205714372	rs823104	0.0550299	0.816408	C	T	0.3966	0.816408	rs823130	SLC41A1	0	intronic	4.513	3a	2	7	1	1	0	0.0005389	3.46064	0.0326988	0.00981577	2.9e-05	4.18118	0.00485803	0.00116251	TRUE
6	1	rs823075	205774897	rs823130	205714372	rs823104	0.0686957	0.816408	T	C	0.3966	0.816408	rs823130	SLC41A1	0	intronic	3.192	5	2	7	1	1	0	0.0008166	3.34711	0.0316971	0.00980595	4e-05	4.10748	0.00477343	0.00116291	TRUE
6	1	rs9438393	205782718	rs823130	205714372	rs823104	0.0658765	0.787603	G	A	0.3946	0.787603	rs823130	SLC41A1	0	upstream	6.378	4	1	1	1	1	0	0.0007548	3.36886	0.0319035	0.00980797	3.7e-05	4.12546	0.00480085	0.00116287	TRUE
6	1	rs823080	205789282	rs823130	205714372	rs823104	0.0566611	0.79417	A	G	0.3966	0.79417	rs823130	SLC41A1	6405	intergenic	0.624	7	5	15	1	1	0	0.0005682	3.44636	0.0325955	0.00981476	3.1e-05	4.16599	0.00484599	0.00116241	TRUE
6	1	rs73082334	205800125	rs823104	205657891	rs823104	0.0941826	0.601036	C	T	0.1243	0.601036	rs823104	PM20D1	0	intronic	1.307	5	5	15	1	1	1	0.001497	-3.17526	-0.0467023	0.0140293	6.3e-05	-4.00128	-0.00702182	0.00175422	TRUE
6	1	rs6694490	205806179	rs823104	205657891	rs823104	0.094089	0.601036	T	C	0.1243	0.601036	rs823104	PM20D1	0	intronic	8.191	3a	5	15	1	1	1	0.001494	-3.17585	-0.0467977	0.0140279	6.7e-05	-3.9867	-0.00699895	0.0017553	TRUE
6	1	rs6697375	205806678	rs823104	205657891	rs823104	0.0994791	0.601036	T	C	0.1243	0.601036	rs823104	PM20D1	0	intronic	0.869	6	5	15	1	1	1	0.001661	-3.14498	-0.0463968	0.0140335	7e-05	-3.97629	-0.00698125	0.00175633	TRUE
7	2	rs10495508	4822424	rs10495508	4822424	rs10495508	0.0451351	1	A	G	0.2734	1	rs10495508	SNORA31	52166	intergenic	0.197	7	9	15	0	0	0	0.0003713	3.55968	0.0380965	0.0111155	0.00026	3.6522	0.00475159	0.00129961	TRUE
8	2	rs1554266	22430795	rs11124322	22442392	rs11124322	0.0427071	0.951059	C	T	0.4622	0.951059	rs11124322	AC068490.2	0	ncRNA_intronic	5.237	7	9	15	1	0	0	0.000336	3.58584	0.0338981	0.00982755	0.00023	3.68356	0.00424738	0.00115251	TRUE
8	2	rs6726012	22431291	rs11124322	22442392	rs11124322	0.0438446	0.969865	T	G	0.4592	0.969865	rs11124322	AC068490.2	0	ncRNA_intronic	0.795	4	9	15	1	0	0	0.0003521	3.5736	0.033805	0.00982664	0.00018	3.74555	0.00431974	0.00115228	TRUE
8	2	rs12616418	22435519	rs11124322	22442392	rs11124322	0.0367255	0.996157	C	T	0.4662	0.996157	rs11124322	AC068490.2	0	ncRNA_intronic	4.354	6	9	15	1	0	0	0.0002556	3.65658	0.0344051	0.00972904	8.2e-05	3.93848	0.00453955	0.00115233	TRUE
8	2	rs12618781	22436043	rs11124322	22442392	rs11124322	0.0427793	0.988593	A	G	0.4642	0.988593	rs11124322	AC068490.2	0	ncRNA_intronic	0.378	7	9	15	1	0	0	0.000337	3.58506	0.0337016	0.00972219	8.4e-05	3.93269	0.00453203	0.00115242	TRUE
8	2	rs10193722	22439514	rs11124322	22442392	rs11124322	0.035352	0.984713	C	A	0.4632	0.984713	rs11124322	AC068490.2	0	ncRNA_intronic	17.54	5	7	15	1	0	0	0.0002387	3.67409	0.0344051	0.00972904	0.00012	3.84613	0.00442395	0.00115322	TRUE
8	2	rs12616120	22439743	rs11124322	22442392	rs11124322	0.0416632	0.954804	T	C	0.4573	0.954804	rs11124322	AC068490.2	0	ncRNA_intronic	10.01	7	7	15	1	0	0	0.0002255	3.68859	0.034695	0.00973186	0.00023	3.68356	0.00425199	0.0011537	TRUE
8	2	rs11124322	22442392	rs11124322	22442392	rs11124322	0.0335645	1	A	G	0.4672	1	rs11124322	AC068490.2	0	ncRNA_intronic	5.078	5	9	15	1	0	0	0.0002171	3.69824	0.034695	0.00973186	0.00013	3.82646	0.00440764	0.00115342	TRUE
8	2	rs4557006	22443840	rs11124322	22442392	rs11124322	0.039946	0.992355	A	G	0.4652	0.992355	rs11124322	AC068490.2	0	ncRNA_intronic	11.02	7	7	15	1	0	0	0.0002971	3.61782	0.0338981	0.0097241	0.00011	3.8674	0.00446441	0.0011532	TRUE
8	2	rs4321395	22444221	rs11124322	22442392	rs11124322	0.0397069	0.988593	A	G	0.4642	0.988593	rs11124322	AC068490.2	0	ncRNA_intronic	1.72	7	9	15	1	0	0	0.0002938	3.62071	0.0340016	0.00972511	0.00016	3.77501	0.00436191	0.0011538	TRUE
8	2	rs4330131	22445880	rs11124322	22442392	rs11124322	0.0419056	0.988593	A	G	0.4642	0.988593	rs11124322	AC068490.2	0	ncRNA_intronic	0.193	6	9	15	1	0	0	0.0003251	3.59443	0.0337016	0.00972219	0.00012	3.84613	0.00444305	0.00115374	TRUE
8	2	rs13387284	22448133	rs11124322	22442392	rs11124322	0.0351056	0.977399	A	G	0.4612	0.977399	rs11124322	AC068490.2	0	ncRNA_intronic	7.715	6	9	15	1	0	0	0.0002356	3.67743	0.0346018	0.00973095	0.00015	3.79107	0.00436746	0.00115345	TRUE
8	2	rs13387644	22448443	rs11124322	22442392	rs11124322	0.0398086	0.973464	A	G	0.4622	0.973464	rs11124322	AC068490.2	0	ncRNA_intronic	5.083	6	9	15	1	0	0	0.0002952	3.61948	0.034105	0.00972612	0.00016	3.77501	0.00434882	0.00115342	TRUE
8	2	rs6759922	22450249	rs11124322	22442392	rs11124322	0.0416879	0.969865	A	G	0.4592	0.969865	rs11124322	AC068490.2	0	ncRNA_intronic	0.152	7	9	15	1	0	0	0.0003222	3.59676	0.0338981	0.0097241	0.0002	3.71902	0.00429176	0.00115339	TRUE
8	2	rs11124327	22450730	rs11124322	22442392	rs11124322	0.0349129	0.977192	T	C	0.4612	0.977192	rs11124322	AC068490.2	0	ncRNA_intronic	2.344	7	9	15	1	0	0	0.0001999	3.71914	0.0349953	0.00973478	0.00017	3.75987	0.00433283	0.00115321	TRUE
8	2	rs4258826	22455419	rs11124322	22442392	rs11124322	0.0356263	0.984588	G	A	0.4652	0.984588	rs11124322	AC068490.2	0	ncRNA_intronic	0.088	6	9	15	1	0	0	0.0002422	3.67037	0.0344983	0.00972994	9.7e-05	3.89798	0.00449425	0.0011533	TRUE
8	2	rs4416248	22455521	rs11124322	22442392	rs11124322	0.0473247	0.980977	A	G	0.4622	0.980977	rs11124322	AC068490.2	0	ncRNA_intronic	0.325	6	9	15	1	0	0	0.0004063	3.53596	0.0332983	0.00971827	0.00011	3.8674	0.00446324	0.00115363	TRUE
8	2	rs10865093	22459372	rs11124322	22442392	rs11124322	0.0383613	0.973509	C	T	0.4602	0.973509	rs11124322	AC068490.2	0	ncRNA_intronic	8.817	7	9	15	1	0	0	0.0002759	3.63694	0.0343016	0.00972803	0.00013	3.82646	0.00442059	0.00115271	TRUE
8	2	rs4073951	22463471	rs11124322	22442392	rs11124322	0.042438	0.969865	T	C	0.4592	0.969865	rs11124322	AC068490.2	0	ncRNA_intronic	0.423	7	9	15	1	0	0	0.0003323	3.58872	0.0338981	0.00982755	0.00017	3.75987	0.00434042	0.00115377	TRUE
8	2	rs10187728	22464538	rs11124322	22442392	rs11124322	0.0409591	0.969865	A	G	0.4592	0.969865	rs11124322	AC068490.2	0	ncRNA_intronic	4.288	5	7	15	1	0	0	0.0003115	3.60554	0.0341981	0.0098305	0.0002	3.71902	0.00428561	0.00115419	TRUE
8	2	rs7424912	22465083	rs11124322	22442392	rs11124322	0.0416356	0.969865	A	C	0.4592	0.969865	rs11124322	AC068490.2	0	ncRNA_intronic	1.323	5	9	15	1	0	0	0.0003215	3.59733	0.034105	0.00982959	0.00019	3.73195	0.00431045	0.00115438	TRUE
8	2	rs7559944	22466025	rs11124322	22442392	rs11124322	0.0467128	0.977052	C	A	0.4632	0.977052	rs11124322	AC068490.2	0	ncRNA_intronic	2.239	5	9	15	1	0	0	0.0003962	3.5426	0.0335051	0.00982369	0.00013	3.82646	0.00442284	0.00115486	TRUE
8	2	rs10171148	22466171	rs11124322	22442392	rs11124322	0.0403032	0.980977	A	C	0.4622	0.980977	rs11124322	AC068490.2	0	ncRNA_intronic	0.09	5	9	15	1	0	0	0.0003021	3.61349	0.0341981	0.0098305	0.00011	3.8674	0.00446928	0.00115525	TRUE
8	2	rs12053499	22478832	rs11124322	22442392	rs11124322	0.0738654	0.600139	G	T	0.494	0.600139	rs11124322	AC068490.2	0	ncRNA_intronic	2.117	6	9	15	1	0	0	0.0008942	3.32186	0.0316042	0.00980503	0.00039	3.54676	0.0040845	0.00115171	TRUE
8	2	rs12478557	22479268	rs11124322	22442392	rs11124322	0.0896694	0.600139	G	A	0.494	0.600139	rs11124322	AC068490.2	0	ncRNA_intronic	1.197	7	9	15	1	0	0	0.001359	3.20322	0.0302015	0.00968822	0.00037	3.56061	0.00410626	0.00115238	TRUE
8	2	rs66994942	22577783	rs61533748	22582968	rs11124322	0.0817359	0.885585	A	G	0.3509	0.885585	rs61533748	AC068490.2	0	ncRNA_intronic	0.112	6	5	15	1	0	0	2.194e-06	4.73468	0.0458974	0.0101556	0.00076	3.36697	0.00400246	0.00118851	TRUE
8	2	rs61533748	22582968	rs61533748	22582968	rs11124322	0.0476893	1	C	T	0.3777	1	rs61533748	AC068490.2	0	ncRNA_intronic	4.248	7	5	15	1	0	0	9.343e-06	4.43185	0.0425005	0.0100168	0.00029	3.62407	0.00425853	0.00117583	TRUE
8	2	rs12466671	22583435	rs61533748	22582968	rs11124322	0.0513316	0.995824	G	A	0.3767	0.995824	rs61533748	AC068490.2	0	ncRNA_intronic	5.574	6	5	15	1	0	0	1.027e-05	4.41141	0.0423023	0.0100148	0.00033	3.59053	0.0042268	0.00117609	TRUE
8	2	rs12621172	22587157	rs61533748	22582968	rs11124322	0.0799284	0.927993	C	A	0.3598	0.927993	rs61533748	AC068490.2	0	ncRNA_intronic	12.52	7	9	15	1	0	0	2.367e-06	4.71926	0.0456042	0.0101526	0.00073	3.37806	0.00399819	0.00118335	TRUE
8	2	rs1355178	22588525	rs61533748	22582968	rs11124322	0.0705254	0.907096	G	T	0.3608	0.907096	rs61533748	AC068490.2	0	ncRNA_intronic	7.431	7	9	15	1	0	0	3.316e-05	4.1506	0.0416974	0.01053	0.00058	3.4408	0.00407266	0.00118371	TRUE
8	2	rs12466547	22590100	rs61533748	22582968	rs11124322	0.0780451	0.890391	A	G	0.3499	0.890391	rs61533748	AC068490.2	0	ncRNA_intronic	4.565	6	7	15	1	0	0	1.356e-06	4.83137	0.0467981	0.0101647	0.0007	3.38958	0.00402348	0.00118741	TRUE
8	2	rs12616949	22594027	rs61533748	22582968	rs11124322	0.0649322	0.916425	A	G	0.3569	0.916425	rs61533748	AC068490.2	0	ncRNA_intronic	6.566	7	5	15	1	0	0	1.359e-06	4.83093	0.0467038	0.0101638	0.0005	3.48076	0.00411762	0.001183	TRUE
8	2	rs66517972	22595179	rs61533748	22582968	rs11124322	0.0762545	0.881642	T	C	0.3519	0.881642	rs61533748	AC068490.2	0	ncRNA_intronic	0.39	7	5	15	1	0	0	1.14e-06	4.86579	0.0471021	0.0101678	0.00067	3.40157	0.00403869	0.00118693	TRUE
8	2	rs56153184	22597127	rs61533748	22582968	rs11124322	0.0750508	0.877791	T	C	0.3509	0.877791	rs61533748	AC068490.2	0	ncRNA_intronic	1.231	6	5	15	1	0	0	1.339e-06	4.83388	0.0467981	0.0101647	0.00065	3.40984	0.00405628	0.00118903	TRUE
8	2	rs1876767	22600932	rs61533748	22582968	rs11124322	0.0799284	0.796012	T	G	0.3728	0.796012	rs61533748	AC068490.2:AC096570.2	00:00:00	ncRNA_intronic	0.427	7	5	15	1	0	0	2.314e-06	4.72387	0.0454996	0.0100469	0.00073	3.37806	0.00399299	0.00118205	TRUE
8	2	rs1876768	22600952	rs61533748	22582968	rs11124322	0.0909685	0.796012	T	G	0.3728	0.796012	rs61533748	AC068490.2:AC096570.2	00:00:00	ncRNA_intronic	1.307	7	5	15	1	0	0	2.271e-06	4.72768	0.0454996	0.0100469	0.00093	3.31089	0.00391191	0.00118149	TRUE
8	2	rs1858125	22602399	rs61533748	22582968	rs11124322	0.0793094	0.800276	T	C	0.3738	0.800276	rs61533748	AC068490.2:AC096570.2	00:00:00	ncRNA_intronic	0.584	7	5	15	1	0	0	2.425e-06	4.71434	0.0453949	0.0100458	0.00072	3.38185	0.00399755	0.00118223	TRUE
8	2	rs2136377	22603707	rs61533748	22582968	rs11124322	0.0946289	0.782163	T	G	0.3688	0.782163	rs61533748	AC068490.2:AC096570.2	00:00:00	ncRNA_intronic	6.294	6	5	15	1	0	0	1.867e-06	4.76731	0.0458974	0.0100509	0.001	3.29053	0.00389933	0.00118597	TRUE
9	2	rs6720288	58111064	rs2717039	58169166	rs2717039	0.0460788	0.932531	G	A	0.3807	0.932531	rs2717039	VRK2	23721	intergenic	3.606	6	5	15	0	1	0	0.000386	3.54948	0.0340016	0.00993203	0.00013	3.82646	0.00449572	0.00117642	TRUE
9	2	rs1533725	58111922	rs2717039	58169166	rs2717039	0.0610282	0.936555	G	T	0.3837	0.936555	rs2717039	VRK2	22863	intergenic	6.734	7	5	15	0	1	0	0.0006529	3.40863	0.0326988	0.0099191	0.00013	3.82646	0.00449113	0.00117654	TRUE
9	2	rs2683632	58116640	rs2717039	58169166	rs2717039	0.0698347	0.948794	C	T	0.3807	0.948794	rs2717039	VRK2	18145	intergenic	0.057	NA	5	15	0	1	0	0.0002497	3.66257	0.0349953	0.0099419	0.00057	3.4455	0.00404889	0.00117437	TRUE
9	2	rs2678913	58117095	rs2717039	58169166	rs2717039	0.0642256	0.932724	C	T	0.3847	0.932724	rs2717039	VRK2	17690	intergenic	3.705	7	5	15	0	1	0	0.0002557	3.65648	0.0349953	0.0099419	0.00049	3.48616	0.00409556	0.00117436	TRUE
9	2	rs2717060	58119122	rs2717039	58169166	rs2717039	0.0596575	0.928474	G	A	0.3837	0.928474	rs2717039	VRK2	15663	intergenic	16.43	NA	5	15	0	1	0	0.0003057	3.61042	0.0344983	0.00993696	0.00043	3.52095	0.0041373	0.00117454	TRUE
9	2	rs2678916	58119582	rs2717039	58169166	rs2717039	0.0712043	0.948532	T	G	0.3787	0.948532	rs2717039	VRK2	15203	intergenic	1.803	6	5	15	0	1	0	0.0002527	3.65951	0.0349953	0.0099419	0.00059	3.43617	0.00403885	0.00117503	TRUE
9	2	rs2678918	58121391	rs2717039	58169166	rs2717039	0.0793094	0.952817	T	C	0.3797	0.952817	rs2717039	VRK2	13394	intergenic	14.46	4	5	15	0	1	0	0.0001739	3.75419	0.0358966	0.00995087	0.00072	3.38185	0.00397256	0.0011753	TRUE
9	2	rs2678922	58127647	rs2717039	58169166	rs2717039	0.0669702	0.935613	G	A	0.3777	0.935613	rs2717039	VRK2	7138	intergenic	2.396	6	13	15	1	1	0	0.0001901	3.73182	0.0360003	0.0099519	0.00053	3.46512	0.00410478	0.00118515	TRUE
9	2	rs2678923	58127648	rs2717039	58169166	rs2717039	0.0684163	0.935613	C	A	0.3777	0.935613	rs2717039	VRK2	7137	intergenic	0.582	6	13	15	1	1	0	0.0001841	3.73989	0.036104	0.00995293	0.00055	3.45514	0.00409693	0.00118513	TRUE
9	2	rs2717057	58127907	rs2717039	58169166	rs2717039	0.0523319	0.957208	T	C	0.3787	0.957208	rs2717039	VRK2	6878	intergenic	1.419	NA	14	15	1	1	0	0.0004406	3.51449	0.0338981	0.009931	0.00033	3.59053	0.00421834	0.00117593	TRUE
9	2	rs2678907	58133522	rs2717039	58169166	rs2717039	0.0476893	0.961355	G	A	0.3797	0.961355	rs2717039	VRK2	1263	intergenic	10.57	2b	7	15	1	1	1	0.0002252	3.68893	0.0352956	0.00994489	0.00029	3.62407	0.00426054	0.00117633	TRUE
9	2	rs867740	58135023	rs2717039	58169166	rs2717039	0.0447674	0.95714	C	T	0.3807	0.95714	rs2717039	VRK2	0	intronic	11.94	NA	1	15	1	1	1	0.0002417	3.6709	0.0350988	0.00994293	0.00026	3.6522	0.00429794	0.001176	TRUE
9	2	rs2678902	58138581	rs2717039	58169166	rs2717039	0.0426529	0.961355	A	G	0.3797	0.961355	rs2717039	VRK2	0	intronic	1.083	7	5	15	1	1	1	0.0002117	3.70463	0.0353992	0.00994592	0.00024	3.6727	0.00431527	0.00117633	TRUE
9	2	rs951965	58144542	rs2717039	58169166	rs2717039	0.0406295	0.961355	A	C	0.3797	0.961355	rs2717039	VRK2	0	intronic	0.195	6	5	15	1	1	0	0.0002603	3.65191	0.0349021	0.00994098	0.00022	3.69487	0.00434473	0.00117669	TRUE
9	2	rs2717005	58145060	rs2717039	58169166	rs2717039	0.0395477	0.961355	G	A	0.3797	0.961355	rs2717039	VRK2	0	intronic	10.06	7	5	15	1	1	0	0.0002295	3.68411	0.0352956	0.00994489	0.00021	3.70667	0.00435759	0.00117685	TRUE
9	2	rs2465805	58148349	rs2717039	58169166	rs2717039	0.0476893	0.961286	T	C	0.3777	0.961286	rs2717039	VRK2	0	intronic	2.258	5	5	15	1	1	0	0.0001742	3.75376	0.0360003	0.0099519	0.00029	3.62407	0.00426828	0.00117699	TRUE
9	2	rs2717008	58149158	rs2717039	58169166	rs2717039	0.0372206	0.952817	C	T	0.3797	0.952817	rs2717039	VRK2	0	intronic	17.17	4	7	15	1	1	0	0.00025	3.66226	0.0349953	0.0099419	0.00019	3.73195	0.00438641	0.00117681	TRUE
9	2	rs2717012	58152280	rs2717039	58169166	rs2717039	0.0406295	0.965817	A	C	0.3807	0.965817	rs2717039	VRK2	0	intronic	1.418	7	9	15	1	1	0	0.000304	3.61187	0.0346018	0.00993799	0.00022	3.69487	0.0043443	0.00117695	TRUE
9	2	rs2717013	58152537	rs2717039	58169166	rs2717039	0.0429661	0.965817	A	G	0.3807	0.965817	rs2717039	VRK2	0	intronic	8.167	7	9	15	1	1	0	0.0003396	3.58305	0.0343016	0.00993501	0.00022	3.69487	0.00434756	0.00117678	TRUE
9	2	rs2312143	58155829	rs2717039	58169166	rs2717039	0.0522468	0.974174	A	G	0.3787	0.974174	rs2717039	VRK2	0	intronic	2.075	6	5	15	1	1	0	0.0001118	3.86344	0.0370998	0.00996285	0.00034	3.58275	0.00422893	0.00117959	TRUE
9	2	rs2717020	58159852	rs2717039	58169166	rs2717039	0.0416632	0.99136	C	T	0.3767	0.99136	rs2717039	VRK2	0	intronic	1.402	7	9	15	1	1	0	0.0001135	3.85976	0.036996	0.00996181	0.00023	3.68356	0.00433935	0.00117938	TRUE
9	2	rs2678885	58160138	rs2717039	58169166	rs2717039	0.0494739	0.982718	G	T	0.3767	0.982718	rs2717039	VRK2	0	intronic	3.23	6	9	15	1	1	0	8.621e-05	3.92645	0.0377019	0.00996885	0.00031	3.6068	0.00425502	0.00117972	TRUE
9	2	rs2717021	58160605	rs2717039	58169166	rs2717039	0.0494739	0.99136	A	G	0.3767	0.99136	rs2717039	VRK2	0	intronic	0.332	6	9	15	1	1	0	9.48e-05	3.90353	0.0374008	0.00996585	0.00031	3.6068	0.00425271	0.00117963	TRUE
9	2	rs2717025	58163146	rs2717039	58169166	rs2717039	0.043718	0.987019	T	G	0.3757	0.987019	rs2717039	VRK2	0	intronic	2.329	7	9	15	1	1	0	8.3e-05	3.93557	0.0377019	0.00996885	0.00025	3.66226	0.00431833	0.00118008	TRUE
9	2	rs2717026	58163178	rs2717039	58169166	rs2717039	0.043718	0.987019	G	A	0.3757	0.987019	rs2717039	VRK2	0	intronic	4.028	7	9	15	1	1	0	8.271e-05	3.93641	0.0377953	0.00996978	0.00025	3.66226	0.00432255	0.00118008	TRUE
9	2	rs2717029	58165595	rs2717039	58169166	rs2717039	0.0494739	0.99136	T	G	0.3767	0.99136	rs2717039	VRK2	0	intronic	1.771	NA	5	15	1	1	0	0.0002655	3.64683	0.0352956	0.0100485	0.00031	3.6068	0.00425807	0.00117966	TRUE
9	2	rs2717030	58165694	rs2717039	58169166	rs2717039	0.0485964	0.99136	C	T	0.3767	0.99136	rs2717039	VRK2	0	intronic	7.674	7	5	15	1	1	0	9.091e-05	3.91365	0.0375046	0.00996688	0.0003	3.6153	0.00426912	0.00117957	TRUE
9	2	rs2717038	58168831	rs2717039	58169166	rs2717039	0.0372206	0.99136	G	A	0.3767	0.99136	rs2717039	VRK2	0	intronic	19.7	6	5	15	1	1	0	0.000104	3.88107	0.0372035	0.00996388	0.00019	3.73195	0.00441477	0.00118095	TRUE
9	2	rs2717039	58169166	rs2717039	58169166	rs2717039	0.0323935	1	T	G	0.3748	1	rs2717039	VRK2	0	intronic	18.71	7	5	15	1	1	0	0.0001398	3.80852	0.036498	0.00995685	0.00015	3.79107	0.00447109	0.00118086	TRUE
9	2	rs4672228	58237405	rs2717039	58169166	rs2717039	0.0467503	0.810478	C	T	0.3946	0.810478	rs2717039	VRK2	0	intronic	2.227	7	1	15	1	1	0	8.589e-05	3.92734	0.037598	0.00996781	0.00028	3.63313	0.00427292	0.00117694	TRUE
10	3	rs1105023	44222351	rs1105023	44222351	rs1105023	0.0406295	1	T	G	0.4801	1	rs1105023	RP4-555D20.2	58493	intergenic	3.98	6	5	14	0	1	0	0.0002225	3.692	0.0349037	0.00917413	0.00022	3.69487	0.00425887	0.00115372	TRUE
10	3	rs4682942	44224554	rs1105023	44222351	rs1105023	0.074435	0.852198	C	A	0.493	0.852198	rs1105023	TOPAZ1	58823	intergenic	3.844	6	5	14	0	1	0	0.0002006	-3.71826	-0.0352996	0.0091705	0.00064	-3.41407	-0.00393142	0.00115133	TRUE
11	3	rs9311936	65171587	rs1482603	65172604	rs1482603	0.0547051	0.983728	T	C	0.3449	0.983728	rs1482603	RP11-543A18.1	0	ncRNA_intronic	0.162	7	5	15	1	1	0	0.0005326	3.4638	0.0341019	0.00947144	0.00016	3.77501	0.00455531	0.00120816	TRUE
11	3	rs1586070	65172403	rs1482603	65172604	rs1482603	0.0972556	0.728213	C	T	0.4274	0.728213	rs1482603	RP11-543A18.1	0	ncRNA_intronic	3.866	NA	5	15	1	0	0	0.001593	3.15719	0.0298015	0.009124	3.5e-06	4.63906	0.00537814	0.00115882	TRUE
11	3	rs1482603	65172604	rs1482603	65172604	rs1482603	0.0471626	1	T	C	0.3469	1	rs1482603	RP11-543A18.1	0	ncRNA_intronic	0.733	NA	5	15	1	1	0	0.0004036	3.53772	0.0347009	0.00946576	0.00015	3.79107	0.00457611	0.00120497	TRUE
12	3	rs1024889	70463330	rs9842991	70471368	rs9842991	0.0419131	0.990662	G	A	0.2873	0.990662	rs9842991	RP11-231I13.2	101452	intergenic	14.45	7	14	15	0	0	0	0.0003252	-3.59435	-0.036004	0.00964636	0.00011	-3.8674	-0.00469581	0.0012138	TRUE
12	3	rs9842991	70471368	rs9842991	70471368	rs9842991	0.0340698	1	A	G	0.2853	1	rs9842991	RP11-231I13.2	109490	intergenic	7.055	6	14	15	0	0	0	0.000223	-3.69143	-0.0371994	0.00973119	0.00013	-3.82646	-0.00466347	0.0012206	TRUE
12	3	rs34392193	70476058	rs9842991	70471368	rs9842991	0.0360622	0.981525	T	G	0.2893	0.981525	rs9842991	RP11-231I13.2	114180	intergenic	0.74	7	14	15	0	0	0	0.0002478	-3.66452	-0.0368043	0.00963865	0.00015	-3.79107	-0.00461357	0.00121646	TRUE
12	3	rs9849957	70493809	rs9842991	70471368	rs9842991	0.0457683	0.972602	T	G	0.2913	0.972602	rs9842991	RP11-231I13.2	131931	intergenic	0.204	7	14	15	0	0	0	0.0003811	-3.55284	-0.0355023	0.00965121	0.00013	-3.82646	-0.0046386	0.00121297	TRUE
12	3	rs9836839	70493879	rs9842991	70471368	rs9842991	0.0477575	0.967896	C	T	0.2903	0.967896	rs9842991	RP11-231I13.2	132001	intergenic	0.682	6	14	15	0	0	0	0.0004136	-3.53125	-0.0352996	0.00965316	0.00013	-3.82646	-0.00464875	0.0012132	TRUE
12	3	rs2080639	70500634	rs9842991	70471368	rs9842991	0.0675999	0.938645	A	C	0.2803	0.938645	rs9842991	RP11-231I13.2	138756	intergenic	0.848	5	9	15	0	0	0	0.000792	-3.35558	-0.0341019	0.00985803	0.00029	-3.62407	-0.00445552	0.00122861	TRUE
12	3	rs11714021	70505776	rs9842991	70471368	rs9842991	0.0514218	0.976808	A	C	0.2883	0.976808	rs9842991	RP11-231I13.2	143898	intergenic	1.574	6	9	15	0	0	0	0.0004729	-3.49565	-0.0349037	0.00965698	0.0001	-3.89059	-0.00471637	0.00121343	TRUE
12	3	rs12485543	70505912	rs9842991	70471368	rs9842991	0.0499712	0.976808	A	G	0.2883	0.976808	rs9842991	RP11-231I13.2	144034	intergenic	8.033	7	9	15	0	0	0	0.0004487	-3.50965	-0.0350003	0.00965605	0.0001	-3.89059	-0.00471558	0.00121325	TRUE
12	3	rs13089214	70506566	rs9842991	70471368	rs9842991	0.049045	0.976808	G	A	0.2883	0.976808	rs9842991	RP11-231I13.2	144688	intergenic	2.248	7	9	15	0	0	0	0.0004339	-3.51856	-0.0350968	0.00965512	9.7e-05	-3.89798	-0.00473018	0.00121353	TRUE
12	3	rs7614392	70507346	rs9842991	70471368	rs9842991	0.0513282	0.976808	G	A	0.2883	0.976808	rs9842991	RP11-231I13.2	145468	intergenic	1.705	6	9	15	0	0	0	0.0004713	-3.49656	-0.0347975	0.00965801	0.0001	-3.89059	-0.00471711	0.00121329	TRUE
12	3	rs9883508	70507995	rs9842991	70471368	rs9842991	0.0519768	0.981525	C	T	0.2893	0.981525	rs9842991	RP11-231I13.2	146117	intergenic	6.478	6	9	15	0	0	0	0.0004825	-3.49029	-0.0347975	0.00965801	9.8e-05	-3.89549	-0.00472566	0.00121346	TRUE
12	3	rs717669	70508727	rs9842991	70471368	rs9842991	0.0504531	0.972197	G	A	0.2893	0.972197	rs9842991	RP11-231I13.2	146849	intergenic	0.236	5	9	15	0	0	0	0.0004566	-3.505	-0.0349037	0.00965698	9.7e-05	-3.89798	-0.00472898	0.0012133	TRUE
12	3	rs9813546	70509219	rs9842991	70471368	rs9842991	0.0521138	0.976808	G	A	0.2883	0.976808	rs9842991	RP11-231I13.2	147341	intergenic	7.852	7	9	15	0	0	0	0.0004849	-3.48896	-0.0347975	0.00965801	9.8e-05	-3.89549	-0.00472507	0.00121333	TRUE
12	3	rs9830728	70509265	rs9842991	70471368	rs9842991	0.050265	0.972125	A	G	0.2873	0.972125	rs9842991	RP11-231I13.2	147387	intergenic	0.509	6	9	15	0	0	0	0.0004535	-3.50682	-0.0350003	0.00965605	9.7e-05	-3.89798	-0.00473143	0.0012135	TRUE
12	3	rs9869621	70509353	rs9842991	70471368	rs9842991	0.0534317	0.972464	T	C	0.2893	0.972464	rs9842991	RP11-231I13.2	147475	intergenic	0.406	6	9	15	0	0	0	0.0005086	-3.47619	-0.0347009	0.00965894	0.0001	-3.89059	-0.00471354	0.00121335	TRUE
12	3	rs9869635	70509374	rs9842991	70471368	rs9842991	0.0502101	0.976808	A	C	0.2883	0.976808	rs9842991	RP11-231I13.2	147496	intergenic	1.32	7	9	15	0	0	0	0.0004526	-3.50735	-0.0350003	0.00965605	9.7e-05	-3.89798	-0.00473005	0.00121353	TRUE
12	3	rs13085816	70509857	rs9842991	70471368	rs9842991	0.0493173	0.976808	A	C	0.2883	0.976808	rs9842991	RP11-231I13.2	147979	intergenic	1.252	7	9	15	0	0	0	0.0004382	-3.51594	-0.0350968	0.00965512	9.6e-05	-3.90049	-0.00473504	0.00121363	TRUE
12	3	rs17733513	70517584	rs9842991	70471368	rs9842991	0.0590206	0.963222	T	C	0.2893	0.963222	rs9842991	RP11-231I13.2	155706	intergenic	0.277	6	13	15	0	0	0	0.0006125	-3.42602	-0.0341019	0.00966473	0.00011	-3.8674	-0.00469199	0.00121365	TRUE
12	3	rs13101134	70517990	rs9842991	70471368	rs9842991	0.0613443	0.963222	A	G	0.2893	0.963222	rs9842991	RP11-231I13.2	156112	intergenic	2.379	7	14	15	0	0	0	0.0006595	-3.40588	-0.0338989	0.00966669	0.00011	-3.8674	-0.00468696	0.00121366	TRUE
12	3	rs12492260	70521524	rs9842991	70471368	rs9842991	0.0594588	0.967896	C	A	0.2903	0.967896	rs9842991	RP11-231I13.2	159646	intergenic	1.856	5	5	15	0	0	0	0.0006211	-3.42223	-0.0341019	0.00966473	8.4e-05	-3.93269	-0.00477176	0.00121357	TRUE
12	3	rs4473522	70522121	rs9842991	70471368	rs9842991	0.0548138	0.967797	A	G	0.2883	0.967797	rs9842991	RP11-231I13.2	160243	intergenic	0.544	7	5	15	0	0	0	0.0005347	-3.46274	-0.0346043	0.00965988	6.6e-05	-3.99026	-0.00484418	0.0012138	TRUE
12	3	rs13088843	70522420	rs9842991	70471368	rs9842991	0.0554547	0.967797	T	C	0.2883	0.967797	rs9842991	RP11-231I13.2	160542	intergenic	0.405	7	5	15	0	0	0	0.0005468	-3.45672	-0.034498	0.0096609	7.1e-05	-3.97291	-0.00482291	0.00121412	TRUE
12	3	rs4353776	70528794	rs9842991	70471368	rs9842991	0.0544237	0.967896	C	T	0.2903	0.967896	rs9842991	RP11-231I13.2	166916	intergenic	1.677	6	8	15	0	0	0	0.0005272	-3.46654	-0.034498	0.0096609	9.9e-05	-3.89303	-0.00472206	0.00121284	TRUE
12	3	rs11719839	70529068	rs9842991	70471368	rs9842991	0.055558	0.958837	A	G	0.2922	0.958837	rs9842991	RP11-231I13.2	167190	intergenic	8.649	7	8	15	0	0	0	0.0005486	-3.45583	-0.0344014	0.00966184	9.1e-05	-3.91341	-0.00474508	0.00121258	TRUE
12	3	rs12491347	70529152	rs9842991	70471368	rs9842991	0.056733	0.954344	T	C	0.2932	0.954344	rs9842991	RP11-231I13.2	167274	intergenic	1.615	7	8	15	0	0	0	0.0005695	-3.44574	-0.0343048	0.00966277	0.00012	-3.84613	-0.00467122	0.00121285	TRUE
12	3	rs35154813	70529959	rs9842991	70471368	rs9842991	0.0511518	0.963354	A	G	0.2913	0.963354	rs9842991	RP11-231I13.2	168081	intergenic	1.6	7	9	15	0	0	0	0.0004683	-3.49826	-0.0350003	0.00965605	6.9e-05	-3.97971	-0.00482829	0.00121372	TRUE
12	3	rs34415025	70536179	rs9842991	70471368	rs9842991	0.0431515	0.967896	C	T	0.2903	0.967896	rs9842991	RP11-231I13.2	174301	intergenic	5.86	7	5	15	0	0	0	0.0003422	-3.58106	-0.0358014	0.00964832	8.2e-05	-3.93848	-0.00478204	0.00121397	TRUE
13	3	rs1694929	85002871	rs6768455	85040649	rs6768455	0.0568156	0.829527	T	C	0.4632	0.829527	rs6768455	CADM2	5260	intergenic	0.342	6	14	15	1	1	0	0.000571	3.44503	0.0323992	0.00970954	0.00011	-3.8674	-0.00450147	0.00116063	FALSE
13	3	rs9870384	85009817	rs6768455	85040649	rs6768455	0.0718718	0.833274	T	C	0.3887	0.833274	rs6768455	CADM2	0	intronic	12.78	3a	1	13	1	1	0	3.734e-05	4.12335	0.0399994	0.0100959	0.0006	-3.43161	-0.0040767	0.00118815	FALSE
13	3	rs1248860	85015779	rs6768455	85040649	rs6768455	0.0738095	0.674016	G	A	0.4831	0.674016	rs6768455	CADM2	0	intronic	0.255	NA	5	15	1	0	0	0.0001183	-3.84962	-0.0360003	0.0096409	0.00063	3.41836	0.00391668	0.00114645	FALSE
13	3	rs1248857	85018612	rs6768455	85040649	rs6768455	0.0840381	0.677906	G	A	0.4821	0.677906	rs6768455	CADM2	0	intronic	0.163	NA	5	15	1	0	0	0.0001229	-3.84027	-0.0358966	0.0096399	0.0008	3.35279	0.00384218	0.00114596	FALSE
13	3	rs9834688	85035279	rs6768455	85040649	rs6768455	0.0579919	0.845596	G	A	0.4682	0.845596	rs6768455	CADM2	0	intronic	2.949	5	5	15	1	1	0	2.177e-06	4.73626	0.0442968	0.00972122	0.00041	-3.53356	-0.00405577	0.00114718	FALSE
13	3	rs9833081	85040249	rs6768455	85040649	rs6768455	0.0319996	1	G	A	0.4274	1	rs6768455	CADM2	0	intronic	6.188	6	5	15	1	1	0	0.0001998	3.71927	0.0355028	0.00984334	5.3e-05	-4.04199	-0.00470632	0.00116472	FALSE
13	3	rs9871198	85040284	rs6768455	85040649	rs6768455	0.0322153	1	A	G	0.4274	1	rs6768455	CADM2	0	intronic	0.433	7	5	15	1	1	0	0.0002021	3.71638	0.0353992	0.00984232	5.5e-05	-4.0333	-0.00469692	0.00116473	FALSE
13	3	rs9836888	85040324	rs6768455	85040649	rs6768455	0.0316858	1	G	A	0.4274	1	rs6768455	CADM2	0	intronic	3.658	7	5	15	1	1	0	0.0001965	3.72347	0.0355028	0.00984334	5.2e-05	-4.04645	-0.00471181	0.00116469	FALSE
13	3	rs6768455	85040649	rs6768455	85040649	rs6768455	0.031425	1	T	C	0.4274	1	rs6768455	CADM2	0	intronic	2.937	6	5	15	1	1	0	0.0001938	3.72696	0.0355028	0.00984334	5.3e-05	-4.04199	-0.00470644	0.00116469	FALSE
13	3	rs9831123	85052150	rs6768455	85040649	rs6768455	0.0457772	0.842887	T	C	0.4692	0.842887	rs6768455	CADM2	0	intronic	0.768	6	5	15	1	1	0	1.847e-06	4.76948	0.0447045	0.00982976	0.00027	-3.6425	-0.00417601	0.00114793	FALSE
13	3	rs4301023	85057281	rs6768455	85040649	rs6768455	0.0447674	0.845596	T	C	0.4682	0.845596	rs6768455	CADM2	0	intronic	3.889	NA	2	15	1	1	0	2.122e-06	4.74144	0.0444013	0.00982678	0.00026	-3.6522	-0.00419263	0.00114816	FALSE
13	3	rs7651996	85057349	rs6768455	85040649	rs6768455	0.043718	0.845596	T	G	0.4682	0.845596	rs6768455	CADM2	0	intronic	4.547	6	2	15	1	1	0	2.059e-06	4.74755	0.0444013	0.00982678	0.00025	-3.66226	-0.00420547	0.0011482	FALSE
13	3	rs9816652	85067018	rs6768455	85040649	rs6768455	0.0513316	0.831303	G	A	0.4702	0.831303	rs6768455	CADM2	0	intronic	0.153	6	5	15	1	1	0	3.063e-06	4.66655	0.0437011	0.0098199	0.00033	-3.59053	-0.00412651	0.00114996	FALSE
13	3	rs3943782	85388164	rs3943782	85388164	rs6768455	0.0422986	1	G	A	0.3718	1	rs3943782	CADM2	0	intronic	4.739	6	5	15	1	0	0	0.0003304	-3.59022	-0.036004	0.00964636	0.00015	3.79107	0.00452964	0.0011932	FALSE
13	3	rs73134750	85433248	rs73134750	85433248	rs6768455	0.0462607	1	T	C	0.2604	1	rs73134750	CADM2	0	intronic	6.741	7	5	15	1	0	0	0.0003889	-3.5475	-0.0385955	0.0104873	0.00019	3.73195	0.00482975	0.00129556	FALSE
13	3	rs77529581	85433606	rs73134750	85433248	rs6768455	0.0475391	1	T	C	0.2604	1	rs73134750	CADM2	0	intronic	1.961	7	5	15	1	1	0	0.0004099	-3.53363	-0.0384031	0.0104893	0.0002	3.71902	0.00481959	0.00129562	FALSE
13	3	rs73142718	85517000	rs73134750	85433248	rs6768455	0.0763557	0.961893	G	A	0.2634	0.961893	rs73134750	CADM2	0	intronic	0.238	7	5	15	1	1	0	0.0005759	-3.44272	-0.0369007	0.0103124	0.00055	3.45514	0.00447797	0.00129661	FALSE
13	3	rs6778895	85517387	rs73134750	85433248	rs6768455	0.076051	0.961893	A	G	0.2634	0.961893	rs73134750	CADM2	0	intronic	0.374	7	5	15	1	1	0	0.0005694	-3.44579	-0.0369971	0.0103114	0.00055	3.45514	0.00447725	0.00129631	FALSE
13	3	rs17514709	85519995	rs73134750	85433248	rs6768455	0.082716	0.956823	G	A	0.2644	0.956823	rs73134750	CADM2	0	intronic	4.973	6	5	15	1	1	0	0.0005457	-3.45726	-0.0371031	0.0103103	0.00066	3.40568	0.00441036	0.00129536	FALSE
13	3	rs58677682	85524936	rs73134750	85433248	rs6768455	0.0990387	0.940675	G	A	0.2614	0.940675	rs73134750	CADM2	0	intronic	3.838	6	5	15	1	1	0	0.0006245	-3.42074	-0.0369007	0.0104087	0.00085	3.33598	0.00434828	0.00130388	FALSE
13	3	rs17449172	85528029	rs73134750	85433248	rs6768455	0.09923	0.940675	C	T	0.2614	0.940675	rs73134750	CADM2	0	intronic	4.178	7	5	15	1	1	0	0.0006519	-3.40905	-0.0368043	0.0104097	0.00083	3.34259	0.00435694	0.00130367	FALSE
13	3	rs73142741	85530417	rs73134750	85433248	rs6768455	0.0902368	0.940675	T	C	0.2614	0.940675	rs73134750	CADM2	0	intronic	2.627	6	5	15	1	1	0	0.0005519	-3.45421	-0.0371994	0.0104056	0.00077	3.36336	0.00438214	0.0013028	FALSE
13	3	rs73142752	85534053	rs73134750	85433248	rs6768455	0.0852427	0.850359	T	C	0.2803	0.850359	rs73134750	CADM2	0	intronic	0.224	5	5	15	1	1	0	0.001236	-3.23044	-0.0338989	0.01015	0.00019	3.73195	0.00475585	0.00127355	FALSE
13	3	rs2067917	85534421	rs73134750	85433248	rs6768455	0.0931283	0.940675	C	T	0.2614	0.940675	rs73134750	CADM2	0	intronic	3.955	NA	5	15	1	1	0	0.0005596	-3.45048	-0.0371994	0.0104056	0.00081	3.34935	0.00436402	0.00130279	FALSE
13	3	rs6787718	85556796	rs73134750	85433248	rs6768455	0.0994368	0.935817	G	T	0.2624	0.935817	rs73134750	CADM2	0	intronic	1.722	7	1	15	1	1	0	0.0003815	-3.55256	-0.038201	0.010299	0.0011	3.26362	0.00422567	0.00129946	FALSE
13	3	rs73126399	85558902	rs73134750	85433248	rs6768455	0.0994368	0.935817	C	T	0.2624	0.935817	rs73134750	CADM2	0	intronic	4.316	6	5	15	1	1	0	0.000392	-3.54541	-0.0381047	0.0102999	0.0011	3.26362	0.00423948	0.00129931	FALSE
13	3	rs17455956	85565270	rs73134750	85433248	rs6768455	0.0936098	0.935817	T	C	0.2624	0.935817	rs73134750	CADM2	0	intronic	2.573	7	5	15	1	1	0	0.0003923	-3.54521	-0.0381047	0.0102999	0.00098	3.29621	0.00428335	0.00129899	FALSE
13	3	rs10511079	85577752	rs73134750	85433248	rs6768455	0.0994368	0.935817	C	T	0.2624	0.935817	rs73134750	CADM2	0	intronic	3.35	7	14	15	1	1	0	0.0003888	-3.54757	-0.0381047	0.0102999	0.0011	3.26362	0.00423915	0.00129903	FALSE
13	3	rs73132355	85589183	rs73134750	85433248	rs6768455	0.0994368	0.935817	T	G	0.2624	0.935817	rs73134750	CADM2	0	intronic	3.091	6	5	15	1	1	0	0.0004033	-3.53791	-0.0379988	0.0103973	0.0011	3.26362	0.00424851	0.00129899	FALSE
13	3	rs78133684	85590419	rs73134750	85433248	rs6768455	0.0994368	0.930532	G	A	0.2614	0.930532	rs73134750	CADM2	0	intronic	1.026	7	5	15	1	1	0	0.0003708	-3.56004	-0.0382972	0.0103942	0.0011	3.26362	0.00425289	0.00129906	FALSE
13	3	rs7642235	85591946	rs73134750	85433248	rs6768455	0.0994368	0.935817	G	A	0.2624	0.935817	rs73134750	CADM2	0	intronic	4.756	7	5	15	1	1	0	0.0003866	-3.54907	-0.038201	0.0103952	0.0011	3.26362	0.00424041	0.00129902	FALSE
13	3	rs11127901	85594604	rs73134750	85433248	rs6768455	0.0994368	0.935817	C	T	0.2624	0.935817	rs73134750	CADM2	0	intronic	5.438	7	5	15	1	1	0	0.0003863	-3.54927	-0.038201	0.0103952	0.0011	3.26362	0.00424971	0.00129899	FALSE
13	3	rs11127902	85594856	rs73134750	85433248	rs6768455	0.0995013	0.935817	G	A	0.2624	0.935817	rs73134750	CADM2	0	intronic	7.04	5	5	15	1	1	0	0.0004189	-3.52788	-0.0379988	0.0103973	0.0011	3.26362	0.00424815	0.00129899	FALSE
13	3	rs6783224	85599968	rs73134750	85433248	rs6768455	0.0946289	0.935817	T	C	0.2624	0.935817	rs73134750	CADM2	0	intronic	0.35	7	14	15	1	1	0	0.0004038	-3.53759	-0.0381047	0.0103962	0.001	3.29053	0.00427603	0.0013004	FALSE
13	3	rs11925844	85600677	rs73134750	85433248	rs6768455	0.0994368	0.931094	G	A	0.2634	0.931094	rs73134750	CADM2	0	intronic	6.872	7	14	15	1	1	0	0.0004075	-3.53518	-0.0379988	0.0103973	0.0011	3.26362	0.00424418	0.00129901	FALSE
13	3	rs17458714	85601301	rs73134750	85433248	rs6768455	0.0962553	0.935817	G	A	0.2624	0.935817	rs73134750	CADM2	0	intronic	0.028	7	14	15	1	1	0	0.0004401	-3.51479	-0.0377966	0.0103994	0.001	3.29053	0.00426203	0.00129905	FALSE
13	3	rs7631617	85608057	rs73134750	85433248	rs6768455	0.0881244	0.935817	G	A	0.2624	0.935817	rs73134750	CADM2	0	intronic	13.38	7	14	15	1	1	0	0.0004226	-3.52555	-0.0379988	0.0103973	0.00087	3.32951	0.00432529	0.00129918	FALSE
13	3	rs55902183	85613952	rs73134750	85433248	rs6768455	0.0897816	0.935817	G	A	0.2624	0.935817	rs73134750	CADM2	0	intronic	4.374	6	14	15	1	1	0	0.000439	-3.51546	-0.0379025	0.0103983	0.00088	3.32632	0.00432281	0.00129917	FALSE
13	3	rs17460464	85616302	rs73134750	85433248	rs6768455	0.0906906	0.935817	T	G	0.2624	0.935817	rs73134750	CADM2	0	intronic	0.05	4	7	15	1	1	0	0.0004525	-3.5074	-0.0377966	0.0103994	0.00088	3.32632	0.0043211	0.00129917	FALSE
13	3	rs7651291	85618843	rs73134750	85433248	rs6768455	0.0874202	0.935817	C	T	0.2624	0.935817	rs73134750	CADM2	0	intronic	3.727	7	5	15	1	1	0	0.0004798	-3.49179	-0.0377003	0.0104004	0.00079	3.35627	0.00436017	0.00129931	FALSE
13	3	rs2326382	85645902	rs73134750	85433248	rs6768455	0.0981446	0.935817	C	T	0.2624	0.935817	rs73134750	CADM2	0	intronic	5.151	7	5	15	1	1	0	0.0006681	-3.40235	-0.0369007	0.0104087	0.0008	3.35279	0.00437849	0.00130558	FALSE
13	3	rs73141528	85651797	rs73134750	85433248	rs6768455	0.0952538	0.935817	C	T	0.2624	0.935817	rs73134750	CADM2	0	intronic	3.799	7	5	15	1	1	0	0.0007393	-3.37457	-0.0366019	0.0104118	0.00071	3.38569	0.00444129	0.00131155	FALSE
13	3	rs73141530	85652015	rs73134750	85433248	rs6768455	0.0928412	0.935817	C	T	0.2624	0.935817	rs73134750	CADM2	0	intronic	11.29	5	5	15	1	1	0	0.0007184	-3.38246	-0.0366983	0.0105072	0.00069	3.39352	0.00445371	0.00131195	FALSE
13	3	rs10511074	85653433	rs73134750	85433248	rs6768455	0.092214	0.67833	T	C	0.2843	0.67833	rs73134750	CADM2	0	intronic	3.714	5	5	15	1	1	0	0.00108	-3.26881	-0.0339955	0.0100524	0.00052	3.47024	0.00438839	0.00126469	FALSE
13	3	rs4416395	85675089	rs73134750	85433248	rs6768455	0.0896121	0.677337	G	A	0.2803	0.677337	rs73134750	CADM2	0	intronic	5.478	NA	5	15	1	1	0	0.000759	-3.36733	-0.0349953	0.0107704	0.00062	3.42271	0.00432161	0.00126308	FALSE
13	3	rs73147218	85743258	rs73134750	85433248	rs6768455	0.0987932	0.640652	G	A	0.2744	0.640652	rs73134750	CADM2	0	intronic	2.404	7	9	15	1	1	0	0.001547	-3.16572	-0.0329027	0.0100634	0.00045	3.50888	0.00441157	0.00125682	FALSE
13	3	rs2017676	85747573	rs73134750	85433248	rs6768455	0.0967371	0.640652	A	G	0.2744	0.640652	rs73134750	CADM2	0	intronic	0.032	7	5	15	1	1	0	0.001383	-3.19818	-0.0332026	0.0100604	0.00048	3.49168	0.00438622	0.00125661	FALSE
14	3	rs3914624	107181434	rs2176331	107197857	rs1648890	0.0840963	0.732757	A	G	0.3946	0.732757	rs2176331	RP11-115H18.1	0	ncRNA_exonic	3.161	NA	5	15	1	1	0	0.001206	3.23746	0.0316042	0.0101147	2.2e-05	-4.24356	-0.00500619	0.00117863	FALSE
14	3	rs1429	107187344	rs2176331	107197857	rs1648890	0.0748336	0.720458	C	T	0.4871	0.767953	rs836927	RP11-115H18.1	4584	intergenic	3.066	7	5	15	1	1	0	0.0009628	-3.30118	-0.0312018	0.00969792	1.5e-06	4.81124	0.00552461	0.00114954	FALSE
14	3	rs1960168	107189194	rs2176331	107197857	rs1648890	0.0676812	0.724	C	T	0.4821	0.782098	rs836927	RP11-115H18.1	6434	intergenic	0.168	6	5	15	1	1	0	0.0007938	-3.35495	-0.0316971	0.00970273	9.3e-07	4.9059	0.0056435	0.0011503	FALSE
14	3	rs2176331	107197857	rs2176331	107197857	rs1648890	0.0373608	1	T	C	0.4384	1	rs2176331	RP11-115H18.1	15097	intergenic	0.751	7	5	15	0	1	0	0.0002633	3.64896	0.0347985	0.00983641	3.2e-06	-4.65755	-0.00540526	0.00116106	FALSE
14	3	rs2090408	107198451	rs2176331	107197857	rs1648890	0.0376675	1	T	G	0.4384	1	rs2176331	RP11-115H18.1	15691	intergenic	0.478	6	5	15	0	1	0	0.0002671	3.64528	0.0347985	0.00983641	3.2e-06	-4.65755	-0.00540572	0.00116115	FALSE
14	3	rs1282545	107199709	rs836927	107201428	rs1648890	0.0227923	1	C	T	0.4205	1	rs836927	RP11-115H18.1	16949	intergenic	6.862	6	5	15	0	1	0	0.0001114	-3.86432	-0.0366983	0.00915769	1.8e-08	5.6302	0.00655563	0.00116441	FALSE
14	3	rs1568423	107201311	rs2176331	107197857	rs1648890	0.0703922	0.724	G	T	0.4821	0.782098	rs836927	RP11-115H18.1	18551	intergenic	0.841	NA	13	15	0	1	0	0.0008562	-3.33396	-0.0313978	0.00969982	9.7e-07	4.89763	0.00563952	0.00115163	FALSE
14	3	rs836927	107201428	rs836927	107201428	rs1648890	0.0213355	1	A	C	0.4205	1	rs836927	RP11-115H18.1	18668	intergenic	0.65	7	5	15	0	1	0	9.928e-05	-3.89234	-0.0369007	0.00915583	2e-08	5.612	0.00653535	0.00116472	FALSE
14	3	rs10511261	107202624	rs2176331	107197857	rs1648890	0.0769104	0.720103	C	A	0.4831	0.779921	rs836927	RP11-115H18.1	19864	intergenic	0.145	NA	5	15	0	1	0	0.001013	-3.28689	-0.0309954	0.00969592	9.6e-07	4.89967	0.00564344	0.00115194	FALSE
14	3	rs671913	107237696	rs1648890	107285743	rs1648890	0.0160196	0.97658	T	C	0.2734	0.97658	rs1648890	BBX	4086	intergenic	0.414	7	5	15	1	0	0	6.19e-05	-4.00545	-0.0421012	0.0100671	6.6e-10	6.17539	0.00784173	0.00126984	FALSE
14	3	rs62263343	107239783	rs62261974	107296969	rs1648890	0.0874545	0.942544	A	G	0.169	0.942544	rs62261974	BBX	1999	intergenic	2.176	5	5	15	1	1	0	0.001296	-3.21686	-0.040902	0.012191	2.6e-06	4.70013	0.00706268	0.00150268	FALSE
14	3	rs623738	107244359	rs1648890	107285743	rs1648890	0.011815	0.990484	C	T	0.2724	0.990484	rs1648890	BBX	0	intronic	11.85	2b	1	1	1	0	0	3.806e-05	-4.11895	-0.0425996	0.00987044	1.5e-10	6.40538	0.00801541	0.00125092	FALSE
14	3	rs9876650	107245051	rs62261974	107296969	rs1648890	0.0948942	0.961549	T	G	0.166	0.961549	rs62261974	BBX	0	intronic	7.318	5	1	2	1	1	0	0.00152	-3.17084	-0.0404987	0.012292	3.2e-06	4.65755	0.00698738	0.00150027	FALSE
14	3	rs507078	107246785	rs1648890	107285743	rs1648890	0.0118131	0.995228	T	G	0.2714	0.995228	rs1648890	BBX	0	intronic	9.656	NA	4	5	1	0	0	3.805e-05	-4.11901	-0.0425996	0.00996627	1.8e-10	6.3775	0.00797626	0.00125005	FALSE
14	3	rs1875461	107250058	rs62261974	107296969	rs1648890	0.0820586	0.961549	T	C	0.166	0.961549	rs62261974	BBX	0	intronic	7.079	NA	4	5	1	1	0	0.001149	-3.25125	-0.0411036	0.0120926	2.8e-06	4.68497	0.00701453	0.00149621	FALSE
14	3	rs9852806	107250912	rs62261974	107296969	rs1648890	0.0830773	0.961354	C	T	0.168	0.961354	rs62261974	BBX	0	intronic	3.04	6	4	5	1	1	0	0.001178	-3.24415	-0.040998	0.0120939	2.9e-06	4.67778	0.00699529	0.00149599	FALSE
14	3	rs583593	107253001	rs1648890	107285743	rs1648890	0.010236	0.995228	A	G	0.2714	0.995228	rs1648890	BBX	0	intronic	1.804	NA	4	5	1	0	0	3.042e-05	-4.1703	-0.0430978	0.00986552	1.8e-10	6.3775	0.00795316	0.00124681	FALSE
14	3	rs678825	107256955	rs1648890	107285743	rs1648890	0.0103212	0.995228	A	G	0.2714	0.995228	rs1648890	BBX	0	intronic	2.442	NA	4	5	1	0	0	3.079e-05	-4.16754	-0.0430978	0.00986552	1.8e-10	6.3775	0.00795215	0.00124656	FALSE
14	3	rs9837251	107257359	rs62261974	107296969	rs1648890	0.0814494	0.961549	T	C	0.166	0.961549	rs62261974	BBX	0	intronic	0.146	6	4	5	1	1	0	0.001132	-3.25548	-0.0411995	0.0120914	2.6e-06	4.70013	0.00703041	0.00149504	FALSE
14	3	rs73202930	107260723	rs62261974	107296969	rs1648890	0.0826238	0.961549	T	C	0.166	0.961549	rs62261974	BBX	0	intronic	0.445	7	4	5	1	1	0	0.001165	-3.24731	-0.0411036	0.0120926	2.5e-06	4.70813	0.00703461	0.00149493	FALSE
14	3	rs9857190	107266423	rs62261974	107296969	rs1648890	0.0823422	0.96787	A	C	0.167	0.96787	rs62261974	BBX	0	intronic	0.72	6	4	5	1	1	0	0.001157	-3.24927	-0.0411036	0.0120926	2.7e-06	4.69241	0.00701026	0.00149476	FALSE
14	3	rs9877739	107266759	rs62261974	107296969	rs1648890	0.0845966	0.96787	G	T	0.167	0.96787	rs62261974	BBX	0	intronic	5.826	7	4	5	1	1	0	0.001219	-3.2344	-0.040902	0.012095	3e-06	4.67082	0.00697725	0.00149454	FALSE
14	3	rs9868075	107268609	rs62261974	107296969	rs1648890	0.0814855	0.96787	T	C	0.167	0.96787	rs62261974	BBX	0	intronic	1.285	6	4	15	1	1	0	0.001133	-3.25523	-0.0411036	0.0120926	2.8e-06	4.68497	0.00699762	0.00149451	FALSE
14	3	rs638030	107273294	rs1648890	107285743	rs1648890	0.00993254	0.990484	G	A	0.2724	0.990484	rs1648890	BBX	0	intronic	6.118	7	5	15	1	0	0	2.896e-05	-4.18149	-0.0432989	0.00986354	1.7e-10	6.38625	0.00795686	0.00124646	FALSE
14	3	rs13317489	107280241	rs62261974	107296969	rs1648890	0.0843663	0.961549	A	G	0.166	0.961549	rs62261974	BBX	0	intronic	3.372	7	5	15	1	1	0	0.001213	-3.23581	-0.040902	0.012095	2.2e-06	4.73413	0.00707565	0.00149475	FALSE
14	3	rs78658409	107281014	rs62261974	107296969	rs1648890	0.0826238	0.961549	T	C	0.166	0.961549	rs62261974	BBX	0	intronic	15.64	2b	1	15	1	1	0	0.001165	-3.24731	-0.0411036	0.0120926	2.7e-06	4.69241	0.00701147	0.00149435	FALSE
14	3	rs13319315	107282056	rs62261974	107296969	rs1648890	0.0826238	0.961549	T	C	0.166	0.961549	rs62261974	BBX	0	intronic	5.287	3a	5	15	1	1	0	0.001165	-3.24731	-0.0411036	0.0120926	2.6e-06	4.70013	0.00702118	0.00149436	FALSE
14	3	rs9882331	107283815	rs62261974	107296969	rs1648890	0.0816654	0.961549	G	A	0.166	0.961549	rs62261974	BBX	0	intronic	1.53	7	5	15	1	1	0	0.001138	-3.25398	-0.0411036	0.0120926	2.5e-06	4.70813	0.00703504	0.00149436	FALSE
14	3	rs709530	107284595	rs1648890	107285743	rs1648890	0.00642143	1	C	T	0.2704	1	rs1648890	BBX	0	intronic	2.11	7	5	15	1	0	0	1.477e-05	-4.33209	-0.0448969	0.0099434	3.1e-10	6.29369	0.00785519	0.00124768	FALSE
14	3	rs1648890	107285743	rs1648890	107285743	rs1648890	0.00635585	1	A	C	0.2704	1	rs1648890	BBX	0	intronic	5.518	7	5	15	1	0	0	1.455e-05	-4.33539	-0.045002	0.00994235	3e-10	6.29878	0.00785804	0.00124769	FALSE
14	3	rs9842211	107288010	rs62261974	107296969	rs1648890	0.0807943	0.96787	A	G	0.167	0.96787	rs62261974	BBX	0	intronic	5.896	6	5	15	1	1	0	0.001114	-3.26003	-0.0411995	0.0120914	2.4e-06	4.71645	0.00704476	0.00149411	FALSE
14	3	rs600011	107295392	rs1648890	107285743	rs1648890	0.00684411	0.990484	C	A	0.2724	0.990484	rs1648890	BBX	0	intronic	2.719	6	5	15	1	0	0	1.627e-05	-4.31075	-0.0446961	0.0099454	2e-10	6.36134	0.00793521	0.00124708	FALSE
14	3	rs7639376	107295645	rs62261974	107296969	rs1648890	0.0723703	0.96787	A	G	0.167	0.96787	rs62261974	BBX	0	intronic	0.367	7	5	15	1	1	0	0.0009048	-3.31857	-0.0421012	0.0121764	1.8e-06	4.77467	0.00716159	0.00149999	FALSE
14	3	rs28513882	107296628	rs62261974	107296969	rs1648890	0.0343716	1	A	G	0.172	1	rs62261974	BBX	0	intronic	3.808	5	2	15	1	1	0	0.0002266	-3.68735	-0.0459958	0.0119381	9.1e-06	4.43752	0.00656442	0.00147915	FALSE
14	3	rs62261974	107296969	rs62261974	107296969	rs1648890	0.032009	1	G	A	0.172	1	rs62261974	BBX	0	intronic	6.683	7	4	15	1	1	0	0.0001999	-3.71914	-0.0463014	0.0119344	7.5e-06	4.47898	0.00662647	0.0014792	FALSE
14	3	rs35772758	107297351	rs62261974	107296969	rs1648890	0.0721	0.961549	C	T	0.166	0.961549	rs62261974	BBX	0	intronic	3.33	5	4	15	1	0	0	0.000898	-3.32068	-0.0418998	0.012083	3.4e-06	4.64505	0.00694524	0.00149454	FALSE
14	3	rs683194	107299698	rs1648890	107285743	rs1648890	0.0235968	0.93488	G	A	0.2803	0.93488	rs1648890	BBX	0	intronic	0.257	7	5	5	1	0	0	0.0001179	-3.85045	-0.0399032	0.00999318	1.2e-10	6.43933	0.00804583	0.00124836	FALSE
14	3	rs9823983	107307807	rs62261974	107296969	rs1648890	0.0933015	0.949009	G	A	0.164	0.949009	rs62261974	BBX	0	intronic	1.219	7	5	15	1	1	0	0.001469	-3.18074	-0.0402971	0.0121984	2.9e-06	4.67778	0.00701512	0.00149915	FALSE
14	3	rs9288851	107316938	rs62261974	107296969	rs1648890	0.0888729	0.949009	G	A	0.164	0.949009	rs62261974	BBX	0	intronic	7.631	5	5	7	1	1	0	0.001336	-3.20813	-0.0406044	0.0121947	3.2e-06	4.65755	0.00698121	0.00149798	FALSE
14	3	rs9874329	107322044	rs62261974	107296969	rs1648890	0.089635	0.942474	G	A	0.165	0.942474	rs62261974	BBX	0	intronic	1.867	7	5	5	1	1	0	0.001358	-3.20343	-0.0406044	0.0121947	2.6e-06	4.70013	0.0070397	0.001498	FALSE
14	3	rs9878536	107328258	rs62261974	107296969	rs1648890	0.0886628	0.942474	G	A	0.165	0.942474	rs62261974	BBX	0	intronic	7.689	7	5	15	1	1	0	0.00133	-3.20943	-0.0407004	0.0121935	2.4e-06	4.71645	0.00706507	0.00149813	FALSE
14	3	rs9868167	107333473	rs62261974	107296969	rs1648890	0.0858056	0.942474	A	G	0.165	0.942474	rs62261974	BBX	0	intronic	0.154	7	5	15	1	1	0	0.001251	-3.22699	-0.040902	0.012191	2.5e-06	4.70813	0.00705869	0.00149821	FALSE
14	3	rs9815412	107338952	rs62261974	107296969	rs1648890	0.0889078	0.942474	G	T	0.165	0.942474	rs62261974	BBX	0	intronic	3.612	6	2	15	1	1	0	0.001337	-3.20792	-0.0407004	0.0121935	2.8e-06	4.68497	0.00702259	0.00149804	FALSE
14	3	rs13316169	107340246	rs62261974	107296969	rs1648890	0.0896006	0.942474	C	T	0.165	0.942474	rs62261974	BBX	0	intronic	8.882	5	5	15	1	1	0	0.001357	-3.20364	-0.0406044	0.0121947	2.6e-06	4.70013	0.00704175	0.00149814	FALSE
14	3	rs9839653	107340769	rs62261974	107296969	rs1648890	0.0964142	0.942474	G	A	0.165	0.942474	rs62261974	BBX	0	intronic	2.519	6	5	15	1	1	0	0.001568	-3.16179	-0.0400953	0.0122009	2.8e-06	4.68497	0.00701779	0.00149721	FALSE
14	3	rs9844507	107341448	rs62261974	107296969	rs1648890	0.0952917	0.942474	G	A	0.165	0.942474	rs62261974	BBX	0	intronic	0.186	7	5	15	1	1	0	0.001533	-3.16836	-0.040201	0.0121996	3e-06	4.67082	0.00699798	0.00149788	FALSE
14	3	rs167924	107379837	rs1648890	107285743	rs1648890	0.0254527	0.67007	A	G	0.3628	0.67007	rs1648890	BBX	0	intronic	6.741	6	5	15	1	0	0	0.000134	-3.81899	-0.0372035	0.0100677	3.6e-06	4.63323	0.00546983	0.00118114	FALSE
15	4	rs1846869	101463177	rs2567377	101508721	rs2567377	0.0203286	0.749583	G	A	0.3579	0.749583	rs2567377	EMCN	0	NA	3.075	NA	7	15	1	0	0	6.699e-05	-3.98673	-0.0392015	0.00942326	6.9e-05	-3.97971	-0.00483194	0.00121366	TRUE
15	4	rs10029873	101469819	rs2567377	101508721	rs2567377	0.0237039	0.723414	G	A	0.3569	0.723414	rs2567377	EMCN	0	NA	1.308	5	5	15	1	0	0	2.548e-05	-4.21051	-0.0416025	0.00949659	8.9e-05	-3.91878	-0.00474076	0.00121011	TRUE
15	4	rs977668	101470231	rs2567377	101508721	rs2567377	0.0228486	0.730157	A	C	0.3549	0.730157	rs2567377	EMCN	0	NA	9.205	5	5	15	1	0	0	3.557e-05	-4.13452	-0.0404987	0.00941104	8.4e-05	-3.93269	-0.00475992	0.00121011	TRUE
15	4	rs2651542	101474107	rs2567377	101508721	rs2567377	0.0604614	0.653651	T	G	0.3887	0.653651	rs2567377	EMCN	0	NA	2.663	7	5	15	1	0	0	1.764e-05	-4.29284	-0.041401	0.00921067	0.00044	-3.51485	-0.00418827	0.00119088	TRUE
15	4	rs2651546	101477620	rs2567377	101508721	rs2567377	0.0691318	0.730085	G	A	0.4155	0.730085	rs2567377	EMCN	0	NA	7.724	6	14	15	1	0	0	1.476e-05	-4.33224	-0.0412955	0.00911568	0.00056	-3.45028	-0.00405562	0.00117493	TRUE
15	4	rs2651547	101477644	rs2567377	101508721	rs2567377	0.0718718	0.730085	C	T	0.4155	0.730085	rs2567377	EMCN	0	NA	0.524	7	14	15	1	0	0	1.241e-05	-4.37026	-0.0416025	0.00911288	0.0006	-3.43161	-0.0040322	0.00117462	TRUE
15	4	rs2173842	101477952	rs2567377	101508721	rs2567377	0.0712043	0.730085	G	A	0.4155	0.730085	rs2567377	EMCN	0	NA	1.186	6	14	15	1	0	0	1.238e-05	-4.37079	-0.0416025	0.00911288	0.00059	-3.43617	-0.0040373	0.00117471	TRUE
15	4	rs2173843	101477957	rs2567377	101508721	rs2567377	0.0698347	0.730085	G	A	0.4155	0.730085	rs2567377	EMCN	0	NA	4.605	6	14	15	1	0	0	1.42e-05	-4.34075	-0.0412955	0.00911568	0.00057	-3.4455	-0.00404689	0.00117479	TRUE
15	4	rs1392876	101479123	rs2567377	101508721	rs2567377	0.0762545	0.724212	A	G	0.4155	0.724212	rs2567377	EMCN	0	NA	1.893	7	5	15	1	0	0	1.373e-05	-4.34814	-0.041401	0.00911472	0.00067	-3.40157	-0.00399754	0.0011745	TRUE
15	4	rs1827302	101480295	rs2567377	101508721	rs2567377	0.0718718	0.730085	C	T	0.4155	0.730085	rs2567377	EMCN	0	NA	8.654	7	9	15	1	0	0	1.305e-05	-4.35927	-0.041497	0.00911385	0.0006	-3.43161	-0.00403103	0.00117429	TRUE
15	4	rs2651550	101480405	rs2567377	101508721	rs2567377	0.0718718	0.730085	C	T	0.4155	0.730085	rs2567377	EMCN	0	NA	5.196	6	9	15	1	0	0	1.411e-05	-4.34214	-0.0412955	0.00911568	0.0006	-3.43161	-0.00402872	0.00117428	TRUE
15	4	rs2651551	101480616	rs2567377	101508721	rs2567377	0.0756572	0.730085	C	T	0.4155	0.730085	rs2567377	EMCN	0	NA	3.791	7	9	15	1	0	0	1.259e-05	-4.36711	-0.0416025	0.00911288	0.00066	-3.40568	-0.00400159	0.00117434	TRUE
15	4	rs1846877	101486294	rs2567377	101508721	rs2567377	0.0698347	0.730085	A	G	0.4155	0.730085	rs2567377	EMCN	0	NA	0.704	NA	15	15	1	0	0	1.39e-05	-4.34543	-0.0412955	0.00911568	0.00057	-3.4455	-0.00404797	0.00117487	TRUE
15	4	rs2651581	101486889	rs2567377	101508721	rs2567377	0.0817359	0.734928	C	T	0.4185	0.734928	rs2567377	EMCN	0	NA	7.049	NA	7	15	1	0	0	1.739e-05	-4.29601	-0.040902	0.00911927	0.00076	-3.36697	-0.00395794	0.00117584	TRUE
15	4	rs11936939	101494460	rs2567377	101508721	rs2567377	0.074435	0.904389	T	C	0.3777	0.904389	rs2567377	EMCN	0	NA	6.231	7	15	15	1	0	0	7.083e-06	-4.49118	-0.0432989	0.0091932	0.00064	-3.41407	-0.00406296	0.0011905	TRUE
15	4	rs1501112	101499811	rs2567377	101508721	rs2567377	0.0663039	0.794577	G	A	0.4085	0.794577	rs2567377	EMCN	0	NA	1.853	6	5	15	1	0	0	4.6e-06	-4.58225	-0.0437968	0.00909291	0.00052	-3.47024	-0.00409245	0.00117997	TRUE
15	4	rs2567381	101506514	rs2567377	101508721	rs2567377	0.0252937	0.836154	G	A	0.4095	0.836154	rs2567377	EMCN	0	NA	1.858	NA	5	15	1	0	0	1.027e-05	-4.41141	-0.0421012	0.00910834	9.9e-05	-3.89303	-0.00459377	0.00118018	TRUE
15	4	rs1501102	101506904	rs2567377	101508721	rs2567377	0.0251421	0.836154	A	G	0.4095	0.836154	rs2567377	EMCN	0	NA	1.294	7	5	15	1	0	0	1.045e-05	-4.40765	-0.0421012	0.00920422	9.8e-05	-3.89549	-0.00459738	0.00118012	TRUE
15	4	rs1501103	101506980	rs2567377	101508721	rs2567377	0.0254438	0.836154	C	A	0.4095	0.836154	rs2567377	EMCN	0	NA	0.177	5	5	15	1	0	0	1.077e-05	-4.40111	-0.0419957	0.00920519	0.0001	-3.89059	-0.00458849	0.0011801	TRUE
15	4	rs2567380	101507585	rs2567377	101508721	rs2567377	0.0192141	0.870703	A	G	0.4175	0.870703	rs2567377	EMCN	0	NA	0.282	NA	5	15	1	0	0	6.975e-06	-4.49445	-0.0428008	0.00910197	6.3e-05	-4.00128	-0.00470423	0.00117579	TRUE
15	4	rs2567379	101507821	rs2567377	101508721	rs2567377	0.0192141	0.870703	T	C	0.4175	0.870703	rs2567377	EMCN	0	NA	4.121	NA	5	15	1	0	0	6.873e-06	-4.49758	-0.0428966	0.0091011	6.3e-05	-4.00128	-0.00470467	0.0011757	TRUE
15	4	rs2651564	101507898	rs2567377	101508721	rs2567377	0.0190385	0.870703	A	G	0.4175	0.870703	rs2567377	EMCN	0	NA	0.906	7	5	15	1	0	0	5.554e-06	-4.54269	-0.0432989	0.00909744	6.2e-05	-4.00507	-0.00471024	0.00117635	TRUE
15	4	rs2651565	101507954	rs2567377	101508721	rs2567377	0.0220623	0.859283	G	A	0.4185	0.859283	rs2567377	EMCN	0	NA	6.841	7	5	15	1	0	0	4.502e-06	-4.58675	-0.044103	0.00918581	7.9e-05	-3.94741	-0.00468682	0.00118739	TRUE
15	4	rs2651566	101507968	rs2567377	101508721	rs2567377	0.0217338	0.870703	A	G	0.4175	0.870703	rs2567377	EMCN	0	NA	2.23	7	5	15	1	0	0	4.306e-06	-4.59604	-0.0441987	0.00918493	7.7e-05	-3.95355	-0.00469741	0.00118774	TRUE
15	4	rs2567378	101507993	rs2567377	101508721	rs2567377	0.0208738	0.850064	T	C	0.4165	0.850064	rs2567377	EMCN	0	NA	3.249	NA	5	15	1	0	0	4.736e-06	-4.57615	-0.044103	0.00918581	7.2e-05	-3.96958	-0.00472681	0.00119063	TRUE
15	4	rs2651567	101508001	rs2567377	101508721	rs2567377	0.0205129	0.850064	A	G	0.4165	0.850064	rs2567377	EMCN	0	NA	2.185	7	5	15	1	0	0	5.078e-06	-4.56154	-0.043902	0.00918766	7e-05	-3.97629	-0.00473037	0.00118928	TRUE
15	4	rs2567377	101508721	rs2567377	101508721	rs2567377	0.0138829	1	A	C	0.3837	1	rs2567377	EMCN	0	NA	15.43	NA	7	15	1	0	0	3.247e-05	-4.15541	-0.0399993	0.00922359	3.7e-05	-4.12546	-0.00488646	0.00118389	TRUE
15	4	rs2651570	101508727	rs2567377	101508721	rs2567377	0.0143338	1	A	G	0.3837	1	rs2567377	EMCN	0	NA	9.198	6	7	15	1	0	0	3.268e-05	-4.15394	-0.0399993	0.00922359	3.9e-05	-4.11333	-0.00486564	0.00118366	TRUE
15	4	rs2567375	101509208	rs2567377	101508721	rs2567377	0.0195636	0.8661	T	C	0.4165	0.8661	rs2567377	EMCN	0	NA	9.837	NA	7	15	1	0	0	1.768e-05	-4.29234	-0.040902	0.00911927	6.5e-05	-3.99388	-0.00469695	0.00117591	TRUE
15	4	rs2651571	101510000	rs2567377	101508721	rs2567377	0.0237039	0.97616	G	A	0.3877	0.97616	rs2567377	EMCN	0	NA	4.488	6	5	15	1	0	0	3.225e-05	-4.15697	-0.0399993	0.00922359	8.9e-05	-3.91878	-0.00464299	0.0011849	TRUE
15	4	rs1501104	101510054	rs2567377	101508721	rs2567377	0.0199518	0.863299	C	T	0.4175	0.863299	rs2567377	EMCN	0	NA	3.564	7	5	15	1	0	0	1.516e-05	-4.32635	-0.0412955	0.00911568	6.7e-05	-3.9867	-0.00468896	0.00117623	TRUE
15	4	rs2651573	101512264	rs2567377	101508721	rs2567377	0.0283834	0.944434	C	T	0.3797	0.944434	rs2567377	EMCN	0	NA	11.75	6	7	15	1	0	0	0.0001361	-3.81515	-0.0369007	0.00934859	0.00012	-3.84613	-0.00458622	0.00119453	TRUE
15	4	rs2567372	101514443	rs2567377	101508721	rs2567377	0.0283834	0.830255	G	T	0.4095	0.830255	rs2567377	EMCN	0	NA	1.898	NA	5	15	1	0	0	7.519e-05	-3.95924	-0.0378992	0.00997081	0.00012	-3.84613	-0.00454587	0.00118441	TRUE
15	4	rs7671093	101515453	rs2567377	101508721	rs2567377	0.0297731	0.944434	G	A	0.3797	0.944434	rs2567377	EMCN	0	NA	1.066	5	7	15	1	0	0	0.0001212	-3.84369	-0.0372035	0.0100677	0.00013	-3.82646	-0.00456158	0.0011943	TRUE
15	4	rs13143255	101516295	rs2567377	101508721	rs2567377	0.0283834	0.830255	C	T	0.4095	0.830255	rs2567377	EMCN	0	NA	1.294	7	14	15	1	0	0	7.204e-05	-3.96945	-0.0380031	0.00997185	0.00012	-3.84613	-0.00455188	0.00118425	TRUE
15	4	rs13124897	101516591	rs2567377	101508721	rs2567377	0.0283834	0.944434	T	G	0.3797	0.944434	rs2567377	EMCN	0	NA	3.888	5	14	15	1	0	0	0.0001237	-3.83868	-0.0370998	0.0100666	0.00012	-3.84613	-0.00458172	0.00119427	TRUE
15	4	rs13106411	101518190	rs2567377	101508721	rs2567377	0.0360635	0.944434	G	A	0.3797	0.944434	rs2567377	EMCN	0	NA	1.808	7	14	15	1	0	0	8.681e-05	-3.92478	-0.0378992	0.0100747	0.00018	-3.74555	-0.00447882	0.00119372	TRUE
15	4	rs2866218	101523333	rs2567377	101508721	rs2567377	0.0546064	0.789532	C	T	0.341	0.789532	rs2567377	EMCN	0	NA	1.152	7	14	15	1	0	0	0.0005307	-3.46476	-0.0341981	0.0102444	0.00016	-3.77501	-0.00459733	0.00121625	TRUE
15	4	rs7684457	101524990	rs2567377	101508721	rs2567377	0.0540704	0.789532	C	A	0.341	0.789532	rs2567377	EMCN	0	NA	9.317	7	14	15	1	0	0	0.0005205	-3.46998	-0.0341981	0.0102444	0.00016	-3.77501	-0.00459826	0.00121624	TRUE
15	4	rs7684866	101525257	rs2567377	101508721	rs2567377	0.0535238	0.789532	A	G	0.341	0.789532	rs2567377	EMCN	0	NA	7.666	6	14	15	1	0	0	0.0005103	-3.47529	-0.0343016	0.0102455	0.00016	-3.77501	-0.00459861	0.00121639	TRUE
15	4	rs2903217	101525925	rs2567377	101508721	rs2567377	0.0540757	0.789532	T	C	0.341	0.789532	rs2567377	EMCN	0	NA	0.443	6	14	15	1	0	0	0.0005206	-3.46993	-0.0341981	0.0102444	0.00015	-3.79107	-0.00460254	0.00121633	TRUE
15	4	rs6838945	101526236	rs2567377	101508721	rs2567377	0.0525769	0.789532	T	C	0.341	0.789532	rs2567377	EMCN	0	NA	11.14	5	9	15	1	0	0	0.0004931	-3.48448	-0.0344051	0.0102465	0.00016	-3.77501	-0.00459528	0.00121624	TRUE
15	4	rs2866224	101528207	rs2567377	101508721	rs2567377	0.0518621	0.789532	A	G	0.341	0.789532	rs2567377	EMCN	0	NA	3.9	5	14	15	1	0	0	0.0004805	-3.4914	-0.0344051	0.0102465	0.00016	-3.77501	-0.00459377	0.00121627	TRUE
15	4	rs4699805	101528936	rs2567377	101508721	rs2567377	0.0498231	0.789532	A	G	0.341	0.789532	rs2567377	EMCN	0	NA	2.851	7	14	15	1	0	0	0.0004463	-3.51107	-0.0346018	0.0102486	0.00016	-3.77501	-0.00459649	0.00121631	TRUE
15	4	rs4699405	101529224	rs2567377	101508721	rs2567377	0.049891	0.789532	C	T	0.341	0.789532	rs2567377	EMCN	0	NA	1.052	7	9	15	1	0	0	0.0004474	-3.51042	-0.0346018	0.0102486	0.00016	-3.77501	-0.00459468	0.00121647	TRUE
15	4	rs12498371	101530055	rs2567377	101508721	rs2567377	0.050435	0.789532	A	G	0.341	0.789532	rs2567377	EMCN	0	NA	2.787	5	9	15	1	0	0	0.0004563	-3.50518	-0.0346018	0.0102486	0.00017	-3.75987	-0.00457706	0.00121647	TRUE
15	4	rs4699808	101530669	rs2567377	101508721	rs2567377	0.0566611	0.785058	A	C	0.3419	0.785058	rs2567377	EMCN	0	NA	3.473	5	7	15	1	0	0	0.0005682	-3.44636	-0.0340016	0.0102424	0.00016	-3.77501	-0.00458093	0.00121433	TRUE
15	4	rs12501654	101533121	rs2567377	101508721	rs2567377	0.0339	0.789532	A	C	0.341	0.789532	rs2567377	EMCN	0	NA	3.363	6	14	15	1	0	0	0.000221	-3.69372	-0.036498	0.010268	0.00016	-3.77501	-0.00458874	0.00121625	TRUE
15	4	rs7661212	101533537	rs2567377	101508721	rs2567377	0.0349129	0.789532	A	C	0.341	0.789532	rs2567377	EMCN	0	NA	7.136	7	14	15	1	0	0	0.0002214	-3.69326	-0.036498	0.010268	0.00017	-3.75987	-0.00458081	0.00121627	TRUE
15	4	rs6532877	101533753	rs2567377	101508721	rs2567377	0.0344048	0.789532	C	T	0.341	0.789532	rs2567377	EMCN	0	NA	1.58	7	14	15	1	0	0	0.000227	-3.6869	-0.0364047	0.010267	0.00015	-3.79107	-0.0046063	0.00121623	TRUE
15	4	rs11930451	101538815	rs2567377	101508721	rs2567377	0.0714152	0.612727	T	C	0.2833	0.612727	rs2567377	EMCN	0	NA	1.616	6	14	15	1	0	0	0.000881	-3.32601	-0.0352024	0.0109798	3.8e-05	-4.11932	-0.00541419	0.00131402	TRUE
15	4	rs11944017	101539245	rs2567377	101508721	rs2567377	0.0295975	0.735472	G	A	0.3231	0.735472	rs2567377	EMCN	0	NA	2.214	6	14	15	1	0	0	0.000174	-3.75405	-0.0385018	0.0107043	5.1e-05	-4.051	-0.0051549	0.00127252	TRUE
15	4	rs7680366	101572039	rs2567377	101508721	rs2567377	0.0578283	0.751192	G	A	0.334	0.751192	rs2567377	EMCN	0	intergenic	0.173	6	7	15	1	0	0	0.0005897	-3.43631	-0.0341981	0.0102444	9.5e-05	-3.90302	-0.00477382	0.00122326	TRUE
15	4	rs12506110	101584484	rs2567377	101508721	rs2567377	0.0384133	0.852535	G	A	0.3718	0.852535	rs2567377	EMCN:EMCN-IT3	00:00:00	ncRNA_intronic	1.181	6	9	15	1	0	0	0.000139	-3.80994	-0.0370998	0.0100666	0.0002	-3.71902	-0.00446249	0.00119924	TRUE
15	4	rs6857545	101588460	rs2567377	101508721	rs2567377	0.0323083	0.701169	T	C	0.3231	0.701169	rs2567377	EMCN:EMCN-IT3	00:00:00	ncRNA_intronic	9.889	7	14	15	1	0	0	0.0002031	-3.71513	-0.0380031	0.0105951	3.4e-05	-4.14487	-0.00526795	0.00127044	TRUE
15	4	rs1396282	101662337	rs1396282	101662337	rs2567377	0.0467503	1	G	A	0.2773	1	rs1396282	EMCN	0	NA	1.195	7	5	15	1	0	0	0.0002083	-3.70873	-0.0403013	0.0113483	0.00028	-3.63313	-0.00487605	0.00134249	TRUE
16	4	rs6534338	123026869	rs6827756	123184411	rs6827756	0.00823989	0.68199	T	C	0.33	0.68199	rs6827756	RN7SL335P	17902	intergenic	1.413	5	13	15	0	1	0	5.379e-08	5.4383	0.0549994	0.00955951	1.6e-05	-4.31445	-0.00542186	0.00125839	FALSE
16	4	rs17644013	123049637	rs7683061	123187869	rs6827756	0.0416632	0.987352	G	A	0.3817	0.987352	rs7683061	KIAA1109	23850	intergenic	13.25	7	7	15	0	1	0	0.0001494	-3.79206	-0.0366019	0.00925497	0.00023	3.68356	0.00436216	0.00118434	FALSE
16	4	rs62323885	123052508	rs7683061	123187869	rs6827756	0.0406295	0.987352	G	T	0.3817	0.987352	rs7683061	KIAA1109	20979	intergenic	0.317	6	5	15	0	1	0	0.0001317	-3.82326	-0.0369007	0.00925221	0.00022	3.69487	0.00436904	0.00118409	FALSE
16	4	rs56035021	123067808	rs6827756	123184411	rs6827756	0.0220623	0.868735	A	G	0.3449	0.868735	rs6827756	KIAA1109	5679	intergenic	0.046	7	14	15	1	1	0	3.162e-06	4.66001	0.0460963	0.010367	7.9e-05	-3.94741	-0.00479937	0.00121556	FALSE
16	4	rs112481526	123076007	rs6827756	123184411	rs6827756	0.0669702	0.669299	G	A	0.2883	0.720061	rs1398553	KIAA1109	0	intronic	2.035	7	4	5	1	1	0	1.856e-09	6.00993	0.0630996	0.0111839	0.00053	-3.46512	-0.00450288	0.0012998	FALSE
16	4	rs62323898	123076895	rs6827756	123184411	rs6827756	0.02452	0.872253	G	A	0.3459	0.872253	rs6827756	KIAA1109	0	intronic	6.435	7	4	5	1	1	0	2.701e-06	4.69234	0.0464	0.0103702	9.4e-05	-3.90558	-0.00474129	0.00121427	FALSE
16	4	rs7666367	123092451	rs7683061	123187869	rs6827756	0.0457772	1	A	G	0.3807	1	rs7683061	KIAA1109	0	intronic	3.671	6	5	5	1	1	1	0.0001356	-3.81606	-0.0368043	0.0092531	0.00027	3.6425	0.00430858	0.00118287	FALSE
16	4	rs7682281	123096486	rs7683061	123187869	rs6827756	0.0457772	1	C	T	0.3807	1	rs7683061	KIAA1109	0	intronic	0.147	7	4	5	1	1	1	0.0001387	-3.81048	-0.0368043	0.00934949	0.00027	3.6425	0.00431199	0.00118266	FALSE
16	4	rs55969942	123116862	rs6827756	123184411	rs6827756	0.0226951	0.872253	G	T	0.3459	0.872253	rs6827756	KIAA1109	0	intronic	9.236	5	4	5	1	1	0	3.14e-06	4.66144	0.0460021	0.0103661	8.3e-05	-3.93557	-0.00477524	0.00121292	FALSE
16	4	rs55904957	123116995	rs6827756	123184411	rs6827756	0.0226951	0.872253	C	T	0.3459	0.872253	rs6827756	KIAA1109	0	intronic	8.419	4	4	5	1	1	0	3.192e-06	4.65806	0.0458974	0.010365	8.3e-05	-3.93557	-0.0047732	0.00121292	FALSE
16	4	rs77087420	123122856	rs77087420	123122856	rs77087420	0.000671329	1	G	A	0.0507	1	rs77087420	KIAA1109	0	intronic	4.579	7	4	4	1	0	0	5.452e-07	5.00968	0.103895	0.0229663	3.6e-08	-5.50943	-0.013746	0.00249461	FALSE
16	4	rs7671357	123126450	rs6827756	123184411	rs6827756	0.0240357	0.875802	A	C	0.3469	0.875802	rs6827756	KIAA1109	0	intronic	3.856	6	4	5	1	1	0	9.818e-06	4.42114	0.0440041	0.0104499	9.1e-05	-3.91341	-0.00474695	0.00121285	FALSE
16	4	rs4505848	123132492	rs6827756	123184411	rs6827756	0.0225398	0.867534	G	A	0.3469	0.867534	rs6827756	KIAA1109	0	intronic	2.874	6	4	5	1	1	1	3.036e-06	4.66837	0.0460021	0.0103661	8.2e-05	-3.93848	-0.00477483	0.00121279	FALSE
16	4	rs75595651	123133540	rs77087420	123122856	rs77087420	0.00100267	1	T	C	0.0507	1	rs77087420	KIAA1109	0	intronic	4.617	7	4	5	1	0	1	9.667e-07	4.8983	0.101302	0.0229068	4.9e-08	-5.4549	-0.0135868	0.00249146	FALSE
16	4	rs45605540	123141054	rs6827756	123184411	rs6827756	0.0834735	0.681241	C	T	0.2932	0.743357	rs1398553	KIAA1109	0	intronic	7.511	6	4	4	1	1	1	6.974e-09	5.79155	0.060196	0.0110453	0.00079	-3.35627	-0.00430255	0.00128237	FALSE
16	4	rs7664452	123146225	rs6827756	123184411	rs6827756	0.0243603	0.867534	G	T	0.3469	0.867534	rs6827756	KIAA1109	0	intronic	6.654	6	4	5	1	1	1	3.693e-06	4.62795	0.0456042	0.0103619	9.3e-05	-3.90816	-0.00474014	0.0012129	FALSE
16	4	rs4833817	123172244	rs7683061	123187869	rs6827756	0.0349129	1	G	T	0.3807	1	rs7683061	KIAA1109	0	intronic	1.901	5	4	4	1	1	0	0.0001397	-3.8087	-0.0368043	0.0092531	0.00017	3.75987	0.00444475	0.00118182	FALSE
16	4	rs45510500	123179900	rs77087420	123122856	rs77087420	0.00134559	1	T	C	0.0507	1	rs77087420	KIAA1109	0	exonic	29.1	7	4	4	1	0	0	1.468e-06	4.81554	0.0994005	0.0227529	3.3e-08	-5.52473	-0.0137582	0.00249097	FALSE
16	4	rs6827756	123184411	rs6827756	123184411	rs6827756	0.00365354	1	T	C	0.3777	1	rs6827756	KIAA1109	0	intronic	0.845	6	4	4	1	1	0	6.349e-06	4.51442	0.0435957	0.00928621	8.8e-07	-4.91673	-0.00584759	0.00118952	FALSE
16	4	rs45510091	123186393	rs77087420	123122856	rs77087420	0.00132378	1	G	A	0.0507	1	rs77087420	KIAA1109	0	intronic	6.553	6	4	4	1	0	0	1.434e-06	4.82022	0.0994999	0.0227551	4.2e-08	-5.48223	-0.0136592	0.00249058	FALSE
16	4	rs7683061	123187869	rs7683061	123187869	rs6827756	0.0287081	1	T	C	0.3807	1	rs7683061	KIAA1109	0	intronic	2.759	3a	1	5	1	1	0	0.0001649	-3.76749	-0.036303	0.00925774	0.00012	3.84613	0.00454225	0.0011822	FALSE
16	4	rs72687044	123188501	rs6827756	123184411	rs6827756	0.0168945	0.872253	G	A	0.3459	0.872253	rs6827756	KIAA1109	0	intronic	5.576	7	1	5	1	1	0	3.09e-06	4.66474	0.0460021	0.0103661	5.1e-05	-4.051	-0.00491576	0.00121374	FALSE
16	4	rs13147049	123193870	rs6827756	123184411	rs6827756	0.0164797	0.868735	A	G	0.3449	0.868735	rs6827756	KIAA1109	0	intronic	2.524	6	4	5	1	1	0	3.403e-06	4.64486	0.0458048	0.00945676	4.9e-05	-4.06035	-0.00493269	0.00121416	FALSE
16	4	rs6534347	123198435	rs6827756	123184411	rs6827756	0.00369408	1	A	G	0.3777	1	rs6827756	KIAA1109	0	intronic	2.928	6	4	5	1	1	0	6.447e-06	4.51117	0.0435957	0.00928621	2.1e-06	-4.74355	-0.00563967	0.00118862	FALSE
16	4	rs28854492	123215381	rs6827756	123184411	rs6827756	0.0168945	0.872253	T	C	0.3459	0.872253	rs6827756	KIAA1109	0	intronic	0.288	7	4	4	1	1	0	2.999e-06	4.67089	0.0460021	0.0103661	5.1e-05	-4.051	-0.00491665	0.00121371	FALSE
16	4	rs7693745	123235583	rs6827756	123184411	rs6827756	0.0718718	0.681241	G	A	0.2932	0.743357	rs1398553	KIAA1109	0	intronic	1.323	7	4	5	1	1	0	8.09e-09	5.76657	0.0596969	0.0110398	0.0006	-3.43161	-0.00439787	0.0012823	FALSE
16	4	rs28729220	123242193	rs7683061	123187869	rs6827756	0.0457772	0.991575	G	T	0.3827	0.991575	rs7683061	KIAA1109	0	intronic	1.945	7	4	5	1	1	0	0.0002571	-3.65508	-0.035203	0.00926793	0.00027	3.6425	0.00430904	0.00118318	FALSE
16	4	rs7699742	123264485	rs6827756	123184411	rs6827756	0.0240357	0.859305	C	T	0.3469	0.859305	rs6827756	KIAA1109	0	intronic	3.024	6	4	5	1	1	0	5.49e-06	4.54514	0.0447045	0.010248	9.1e-05	-3.91341	-0.00474856	0.00121306	FALSE
16	4	rs13434446	123276397	rs7683061	123187869	rs6827756	0.0351136	0.987273	T	C	0.3797	0.987273	rs7683061	KIAA1109	0	intronic	2.137	6	4	5	1	1	0	0.0002357	-3.67732	-0.0355988	0.00936077	0.00016	3.77501	0.0044836	0.00118715	FALSE
16	4	rs11727369	123286227	rs6827756	123184411	rs6827756	0.00622167	0.995679	A	G	0.3767	0.995679	rs6827756	KIAA1109	2313	intergenic	4.281	4	1	15	1	1	0	1.411e-05	4.34214	0.0418955	0.010115	2.1e-06	-4.74355	-0.00564144	0.0011901	FALSE
16	4	rs936607	123300942	rs7683061	123187869	rs6827756	0.0987422	0.694713	G	A	0.3002	0.694713	rs7683061	ADAD1	0	intronic	0.798	NA	9	15	1	1	0	0.0007687	-3.36383	-0.0343048	0.00985602	0.00074	3.37431	0.00421927	0.00124972	FALSE
16	4	rs28464712	123303829	rs7683061	123187869	rs6827756	0.0547518	0.987352	C	T	0.3817	0.987352	rs7683061	ADAD1	0	intronic	10.02	7	5	15	1	1	0	0.0005335	-3.46335	-0.0335025	0.00938041	0.00016	3.77501	0.00448599	0.00118801	FALSE
16	4	rs10032704	123306223	rs7683061	123187869	rs6827756	0.0323731	0.991645	C	T	0.3827	0.991645	rs7683061	ADAD1	0	intronic	0.037	6	14	15	1	1	0	0.0002038	-3.71426	-0.0358014	0.00926239	0.00014	3.80817	0.00450979	0.00118443	FALSE
16	4	rs2127511	123312588	rs7683061	123187869	rs6827756	0.0338402	0.991645	C	T	0.3827	0.991645	rs7683061	ADAD1	0	intronic	2.667	NA	9	15	1	1	0	0.0002203	-3.69452	-0.0355988	0.00926426	0.00014	3.80817	0.00451073	0.00118445	FALSE
16	4	rs6814233	123314132	rs7683061	123187869	rs6827756	0.0904232	0.671204	T	G	0.2922	0.671204	rs7683061	ADAD1	0	intronic	1.832	7	14	15	1	1	0	0.000364	-3.5649	-0.0366019	0.00992982	0.00092	3.31391	0.00418103	0.00126115	FALSE
16	4	rs4145717	123316076	rs6827756	123184411	rs6827756	0.0124581	0.868735	T	G	0.3449	0.868735	rs6827756	ADAD1	0	intronic	2.296	NA	14	15	1	1	0	6.117e-06	4.5223	0.0444013	0.0102449	3.1e-05	-4.16599	-0.00504468	0.0012114	FALSE
16	4	rs56387607	123318597	rs7683061	123187869	rs6827756	0.0341961	0.991645	A	G	0.3827	0.991645	rs7683061	ADAD1	0	intronic	4.372	7	14	15	1	1	0	0.0002245	-3.68972	-0.0355023	0.00926516	0.00014	3.80817	0.00451395	0.00118443	FALSE
16	4	rs4416491	123322048	rs7683061	123187869	rs6827756	0.0883163	0.671204	T	C	0.2922	0.671204	rs7683061	ADAD1	0	intronic	8.428	7	9	15	1	1	0	0.0003848	-3.55029	-0.0363994	0.0098354	0.00088	3.32632	0.00419597	0.00126094	FALSE
16	4	rs6849146	123326091	rs7683061	123187869	rs6827756	0.0348398	0.987449	C	T	0.3817	0.987449	rs7683061	ADAD1	0	intronic	0.077	7	13	15	1	1	0	0.0002323	-3.68102	-0.0353961	0.00926614	0.00014	3.80817	0.00450913	0.00118437	FALSE
16	4	rs17388568	123329362	rs6827756	123184411	rs6827756	0.0467503	0.678813	A	G	0.2922	0.748008	rs1398553	ADAD1	0	intronic	12.11	7	9	15	1	1	0	1.39e-08	5.67462	0.0584981	0.0109205	0.00028	-3.63313	-0.00464486	0.00127961	FALSE
16	4	rs12499753	123333177	rs6827756	123184411	rs6827756	0.0127137	0.868735	C	T	0.3449	0.868735	rs6827756	ADAD1	0	intronic	11.47	5	14	15	1	1	0	5.711e-06	4.53682	0.0444954	0.0102459	3.2e-05	-4.15875	-0.00503839	0.00121144	FALSE
16	4	rs2086346	123333671	rs7683061	123187869	rs6827756	0.0872843	0.671204	G	A	0.2922	0.671204	rs7683061	ADAD1	0	intronic	4.353	NA	7	15	1	1	0	0.0004137	-3.53119	-0.0361969	0.00983739	0.00086	3.33272	0.00420117	0.00126086	FALSE
16	4	rs1904522	123336918	rs6827756	123184411	rs6827756	0.011182	0.868735	A	G	0.3449	0.868735	rs6827756	ADAD1	0	intronic	1.121	NA	14	15	1	1	0	5.235e-06	4.55514	0.0447045	0.010248	2.6e-05	-4.20594	-0.0050929	0.00121184	FALSE
16	4	rs7658100	123337373	rs7683061	123187869	rs6827756	0.0867593	0.671204	A	C	0.2922	0.671204	rs7683061	ADAD1	0	intronic	0.122	6	14	15	1	1	0	0.0004049	-3.53687	-0.0361969	0.00983739	0.00085	3.33598	0.00420513	0.00126084	FALSE
16	4	rs6827839	123339015	rs7683061	123187869	rs6827756	0.0338231	0.987449	A	G	0.3817	0.987449	rs7683061	ADAD1	0	intronic	0.385	7	14	15	1	1	0	0.0002201	-3.69475	-0.0355023	0.00926516	0.00015	3.79107	0.00449417	0.00118454	FALSE
16	4	rs55896948	123342114	rs6827756	123184411	rs6827756	0.0129615	0.872648	G	T	0.3459	0.872648	rs6827756	ADAD1	0	intronic	1.483	7	9	15	1	1	0	7.66e-06	4.47447	0.0438996	0.0102398	3.3e-05	-4.15171	-0.00503218	0.00121207	FALSE
16	4	rs1383043	123342616	rs7683061	123187869	rs6827756	0.0374176	0.987449	A	G	0.3817	0.987449	rs7683061	ADAD1	0	intronic	6.641	NA	9	15	1	1	0	0.000264	-3.64828	-0.0350968	0.00926891	0.00019	3.73195	0.0044229	0.00118415	FALSE
16	4	rs17005728	123344695	rs7683061	123187869	rs6827756	0.098915	0.671204	G	A	0.2922	0.671204	rs7683061	ADAD1	0	intronic	2.14	5	5	15	1	1	0	0.0005036	-3.47883	-0.0355988	0.00984328	0.00097	3.29909	0.00415976	0.00126066	FALSE
16	4	rs716501	123351925	rs6827756	123184411	rs6827756	0.0132019	0.868735	A	G	0.3449	0.868735	rs6827756	ADAD1	967	downstream	8.303	7	5	15	1	1	0	2.417e-05	4.22241	0.0418016	0.0103226	3.4e-05	-4.14487	-0.00502275	0.00121214	FALSE
16	4	rs9994154	123354574	rs7683061	123187869	rs6827756	0.0384133	0.987449	G	A	0.3817	0.987449	rs7683061	ADAD1	3616	intergenic	1.118	7	7	15	1	1	0	0.0002599	-3.6523	-0.035203	0.00926793	0.0002	3.71902	0.0044039	0.00118411	FALSE
16	4	rs35914000	123355923	rs6827756	123184411	rs6827756	0.0564533	0.678813	A	G	0.2922	0.748008	rs1398553	ADAD1	4965	intergenic	0.277	7	7	15	1	1	0	1.606e-08	5.64984	0.0582967	0.0109183	0.00039	-3.54676	-0.00453798	0.00128006	FALSE
16	4	rs56267605	123363109	rs6827756	123184411	rs6827756	0.0134354	0.868735	C	A	0.3449	0.868735	rs6827756	IL2	9515	intergenic	9.943	NA	9	15	1	1	0	7.856e-06	4.46907	0.0437952	0.0102387	3.5e-05	-4.13823	-0.00501137	0.00121156	FALSE
16	4	rs3136534	123369776	rs6827756	123184411	rs6827756	0.0148039	0.868735	G	T	0.3449	0.868735	rs6827756	IL2	2848	intergenic	4.684	NA	5	15	1	1	0	6.205e-06	4.51928	0.0442968	0.0102439	4.1e-05	-4.10177	-0.00497295	0.00121183	FALSE
16	4	rs2069772	123373133	rs6827756	123184411	rs6827756	0.0556569	0.667877	C	T	0.2962	0.730779	rs1398553	IL2	0	intronic	1.269	NA	1	15	1	1	0	1.567e-08	5.65406	0.0582967	0.0109183	0.00038	-3.5536	-0.00455471	0.00128208	FALSE
16	4	rs2069763	123377482	rs6827756	123184411	rs6827756	0.0136622	0.868735	A	C	0.3449	0.868735	rs6827756	IL2	0	exonic	5.973	5	1	15	1	1	0	5.671e-06	4.5383	0.0444954	0.0102459	3.6e-05	-4.13176	-0.00500805	0.0012122	FALSE
16	4	rs45599938	123386720	rs6827756	123184411	rs6827756	0.0148039	0.855479	A	G	0.3499	0.855479	rs6827756	IL2	8839	intergenic	0.11	5	9	15	1	1	0	6.025e-06	4.52551	0.0444013	0.0102449	4.1e-05	-4.10177	-0.00497522	0.00121224	FALSE
16	4	rs7667439	123393811	rs7683061	123187869	rs6827756	0.0395239	0.987449	T	G	0.3817	0.987449	rs7683061	IL2	15930	intergenic	6.059	5	9	15	0	1	0	0.0002913	-3.62292	-0.0349037	0.0092707	0.00017	3.75987	0.00445325	0.00118513	FALSE
16	4	rs11098659	123396028	rs6827756	123184411	rs6827756	0.0134354	0.868735	C	T	0.3449	0.868735	rs6827756	IL2	18147	intergenic	13.89	6	9	15	0	1	0	6.983e-06	4.49421	0.0440982	0.0102418	3.5e-05	-4.13823	-0.00501751	0.00121296	FALSE
16	4	rs45454992	123398148	rs6827756	123184411	rs6827756	0.0635044	0.667877	G	A	0.2962	0.730779	rs1398553	IL2	20267	intergenic	7.45	NA	14	15	0	1	0	1.741e-08	5.63595	0.0582013	0.0109173	0.00048	-3.49168	-0.0044732	0.00128118	FALSE
16	4	rs7673567	123405984	rs7683061	123187869	rs6827756	0.0391384	0.987449	C	T	0.3817	0.987449	rs7683061	IL2	28103	intergenic	1.807	7	9	15	0	1	0	0.0002861	-3.62757	-0.0350003	0.00926981	0.00019	3.73195	0.0044151	0.00118486	FALSE
16	4	rs6846348	123411888	rs7683061	123187869	rs6827756	0.0738095	0.8008	A	G	0.327	0.8008	rs7683061	IL2	34007	intergenic	3.116	7	8	9	0	1	0	0.0001493	-3.79223	-0.0389034	0.00981081	0.00063	3.41836	0.00431227	0.00126169	FALSE
16	4	rs148505069	123417564	rs6827756	123184411	rs6827756	0.0134354	0.85146	G	A	0.3489	0.85146	rs6827756	IL2	39683	intergenic	2.73	6	14	15	0	1	0	7.483e-06	4.47947	0.0440041	0.0102409	3.5e-05	-4.13823	-0.00501707	0.00121311	FALSE
16	4	rs4438772	123420095	rs6827756	123184411	rs6827756	0.0124581	0.868735	A	G	0.3449	0.868735	rs6827756	IL2	42214	intergenic	0.656	7	14	15	0	1	0	6.431e-06	4.5117	0.0444013	0.0102449	3.1e-05	-4.16599	-0.00505679	0.00121348	FALSE
16	4	rs28753690	123431770	rs7683061	123187869	rs6827756	0.0426529	0.987449	G	A	0.3817	0.987449	rs7683061	IL2	53889	intergenic	2.336	7	5	15	0	1	0	0.00029	-3.62407	-0.0350003	0.00926981	0.00024	3.6727	0.00435275	0.00118562	FALSE
16	4	rs72669154	123431998	rs6827756	123184411	rs6827756	0.0134354	0.868735	T	C	0.3449	0.868735	rs6827756	IL2	54117	intergenic	0.523	6	5	15	0	1	0	6.554e-06	4.50768	0.0442968	0.0102439	3.5e-05	-4.13823	-0.00501991	0.00121394	FALSE
16	4	rs4380538	123448562	rs6827756	123184411	rs6827756	0.0121941	0.868735	T	C	0.3449	0.868735	rs6827756	IL2	70681	intergenic	5.851	7	14	15	0	1	0	8.027e-06	4.46446	0.0438996	0.0102398	3e-05	-4.17347	-0.00507038	0.0012139	FALSE
16	4	rs59867199	123452231	rs6827756	123184411	rs6827756	0.0539992	0.678813	T	C	0.2922	0.748008	rs1398553	IL2	74350	intergenic	2.35	5	7	15	0	1	0	2.702e-08	5.55973	0.0575973	0.0110166	0.00036	-3.56779	-0.00457923	0.00128266	FALSE
16	4	rs62322747	123456457	rs6827756	123184411	rs6827756	0.0124581	0.85146	G	A	0.3489	0.85146	rs6827756	IL21	77325	intergenic	11.55	6	5	15	0	1	0	7.21e-06	4.48739	0.0440982	0.0102418	3.1e-05	-4.16599	-0.0050532	0.00121362	FALSE
16	4	rs72669165	123460115	rs6827756	123184411	rs6827756	0.0556569	0.667877	C	T	0.2962	0.730779	rs1398553	IL21	73667	intergenic	0.878	7	5	15	0	1	0	3.285e-08	5.52553	0.0571949	0.0110122	0.00038	-3.5536	-0.00455702	0.00128225	FALSE
16	4	rs11729811	123471665	rs6827756	123184411	rs6827756	0.0548392	0.667877	G	A	0.2962	0.730779	rs1398553	IL21	62117	intergenic	9.7	6	5	15	0	1	0	2.526e-08	5.57147	0.0577033	0.0110178	0.00037	-3.56061	-0.00456106	0.00128179	FALSE
16	4	rs72669172	123472816	rs6827756	123184411	rs6827756	0.0531355	0.678813	T	C	0.2922	0.748008	rs1398553	IL21	60966	intergenic	9.625	7	5	15	0	1	0	2.016e-08	5.61062	0.0580953	0.0110221	0.00035	-3.57517	-0.00458688	0.00128231	FALSE
16	4	rs4629456	123473425	rs7683061	123187869	rs6827756	0.0627681	0.987449	T	C	0.3817	0.987449	rs7683061	IL21	60357	intergenic	19.39	6	5	15	0	1	0	0.0003082	-3.60831	-0.0347975	0.00927169	0.00047	3.4973	0.00414115	0.00118337	FALSE
16	4	rs45485691	123475979	rs6827756	123184411	rs6827756	0.0457772	0.678813	A	G	0.2922	0.748008	rs1398553	IL21	57803	intergenic	0.204	NA	5	15	0	1	0	2.236e-08	5.59267	0.0580953	0.0110221	0.00027	-3.6425	-0.00467618	0.0012839	FALSE
16	4	rs28725445	123478857	rs7683061	123187869	rs6827756	0.0572296	0.987449	A	G	0.3817	0.987449	rs7683061	IL21	54925	intergenic	0.981	7	9	15	0	1	0	0.0003159	-3.6019	-0.0347009	0.00927259	0.0004	3.54008	0.00419228	0.00118332	FALSE
16	4	rs28549069	123478903	rs7683061	123187869	rs6827756	0.0572296	0.987449	T	C	0.3817	0.987449	rs7683061	IL21	54879	intergenic	3.067	6	9	15	0	1	0	0.0003174	-3.60067	-0.0346043	0.00927348	0.0004	3.54008	0.0041913	0.00118333	FALSE
16	4	rs4267747	123483062	rs7683061	123187869	rs6827756	0.062016	0.987449	G	A	0.3817	0.987449	rs7683061	IL21	50720	intergenic	3.909	6	13	15	0	1	0	0.0002788	-3.63424	-0.0350003	0.00926981	0.00046	3.50303	0.00414682	0.00118338	FALSE
16	4	rs4833250	123496382	rs7683061	123187869	rs6827756	0.0579919	0.987449	G	A	0.3817	0.987449	rs7683061	IL21	37400	intergenic	2.115	7	9	15	0	1	1	0.0002593	-3.6529	-0.035203	0.00926793	0.00041	3.53356	0.00418645	0.001184	FALSE
16	4	rs10212828	123500111	rs7683061	123187869	rs6827756	0.0572296	0.987449	C	T	0.3817	0.987449	rs7683061	IL21	33671	intergenic	7.708	3a	2	15	0	1	1	0.0002523	-3.65991	-0.0353961	0.00936266	0.0004	3.54008	0.00419431	0.00118437	FALSE
16	4	rs62324163	123501681	rs7683061	123187869	rs6827756	0.0627681	0.958216	G	T	0.3728	0.958216	rs7683061	IL21	32101	intergenic	8.968	6	5	15	0	1	1	0.0001021	-3.88555	-0.0377003	0.00934111	0.00047	3.4973	0.00416074	0.00118911	FALSE
16	4	rs11098666	123507914	rs1398553	123548068	rs6827756	0.0725282	0.94282	A	G	0.3449	0.94282	rs1398553	IL21	25868	intergenic	0.628	7	5	15	0	1	1	1.311e-06	4.83808	0.0479994	0.00943603	0.00061	-3.42713	-0.00422019	0.00123182	FALSE
16	4	rs6848834	123509713	rs1398553	123548068	rs6827756	0.0738095	0.946978	T	G	0.3459	0.946978	rs1398553	IL21	24069	intergenic	4.148	4	2	15	0	1	1	1.079e-06	4.87665	0.0483996	0.00943225	0.00063	-3.41836	-0.00421108	0.00123144	FALSE
16	4	rs6829845	123510766	rs1398553	123548068	rs6827756	0.0750508	0.946978	A	G	0.3459	0.946978	rs1398553	IL21	23016	intergenic	12.09	7	5	15	0	1	0	1.038e-06	4.88429	0.0483996	0.00943225	0.00065	-3.40984	-0.00420136	0.00123141	FALSE
16	4	rs11930030	123517085	rs1398553	123548068	rs6827756	0.0774228	0.95117	A	G	0.3469	0.95117	rs1398553	IL21	16697	intergenic	2.683	7	13	15	0	1	0	1.068e-06	4.87868	0.0483996	0.00943225	0.00069	-3.39352	-0.00417958	0.00123115	FALSE
16	4	rs10014468	123517646	rs77087420	123122856	rs77087420	0.00479138	0.880795	G	A	0.05268	0.880795	rs77087420	IL21	16136	intergenic	1.812	7	13	15	0	0	0	9.482e-06	4.42866	0.0898955	0.0185547	1e-06	-4.89164	-0.0120488	0.00246381	FALSE
16	4	rs6814458	123520842	rs1398553	123548068	rs6827756	0.073174	0.955143	G	A	0.3459	0.955143	rs1398553	IL21	12940	intergenic	1.783	6	13	15	0	1	0	1.109e-06	4.87124	0.0483043	0.00943315	0.00062	-3.42271	-0.00421775	0.00123257	FALSE
16	4	rs1398554	123522569	rs1398553	123548068	rs6827756	0.0718718	0.955143	G	A	0.3459	0.955143	rs1398553	IL21	11213	intergenic	3.992	NA	13	15	0	1	0	1.044e-06	4.88316	0.0483996	0.00943225	0.0006	-3.43161	-0.00422668	0.00123231	FALSE
16	4	rs7676523	123523279	rs1398553	123548068	rs6827756	0.0705254	0.955143	G	A	0.3459	0.955143	rs1398553	IL21	10503	intergenic	10.54	7	7	15	0	1	0	1.085e-06	4.87556	0.0483996	0.00943225	0.00058	-3.4408	-0.00423592	0.00123173	FALSE
16	4	rs7676741	123523441	rs1398553	123548068	rs6827756	0.0691318	0.955143	G	A	0.3459	0.955143	rs1398553	IL21	10341	intergenic	0.525	3a	2	15	0	1	0	9.965e-07	4.89233	0.0485044	0.00943127	0.00056	-3.45028	-0.00424723	0.00123139	FALSE
16	4	rs9992580	123526195	rs1398553	123548068	rs6827756	0.0513316	0.987439	T	G	0.336	0.987439	rs1398553	IL21	7587	intergenic	0.65	6	5	15	1	1	0	1.573e-06	4.80173	0.0477992	0.00953325	0.00033	-3.59053	-0.00442884	0.0012348	FALSE
16	4	rs925549	123530993	rs1398553	123548068	rs6827756	0.0539992	0.995818	C	T	0.338	0.995818	rs1398553	IL21	2789	intergenic	4.024	NA	5	15	1	1	0	1.343e-06	4.83328	0.0481042	0.00953034	0.00036	-3.56779	-0.00440581	0.00123466	FALSE
16	4	rs4833837	123536963	rs1398553	123548068	rs6827756	0.0494739	0.97947	G	A	0.3419	0.97947	rs1398553	IL21	0	exonic	20.1	7	3	15	1	1	0	1.646e-06	4.79264	0.0477039	0.00943882	0.00031	-3.6068	-0.0044501	0.00123498	FALSE
16	4	rs2221903	123538912	rs1398553	123548068	rs6827756	0.0457772	0.97947	C	T	0.3419	0.97947	rs1398553	IL21	0	intronic	2.113	NA	2	15	1	1	0	1.465e-06	4.81595	0.0479041	0.00953225	0.00027	-3.6425	-0.00449338	0.00123504	FALSE
16	4	rs6836189	123541341	rs6827756	123184411	rs6827756	0.0255282	0.74801	G	A	0.4254	0.74801	rs6827756	IL21:IL21-AS1	00:00:00	ncRNA_intronic	3.196	5	1	15	1	1	0	0.0001347	3.8177	0.0361969	0.00916228	1.2e-06	-4.85564	-0.00566645	0.00116881	FALSE
16	4	rs4295278	123547541	rs77087420	123122856	rs77087420	0.00520929	0.863133	C	T	0.05368	0.863133	rs77087420	IL21-AS1	0	ncRNA_exonic	2.153	7	13	15	1	0	0	1.079e-05	4.4007	0.0884046	0.0183993	1.6e-06	-4.79832	-0.0117558	0.00245287	FALSE
16	4	rs1398553	123548068	rs1398553	123548068	rs6827756	0.0426529	1	A	G	0.337	1	rs1398553	IL21-AS1	0	ncRNA_intronic	8.635	NA	13	15	1	1	0	1.672e-06	4.7895	0.0477992	0.00953325	0.00024	-3.6727	-0.00453344	0.00123586	FALSE
16	4	rs2390352	123558330	rs77087420	123122856	rs77087420	0.0377634	0.613757	C	T	0.04871	0.613757	rs77087420	IL21-AS1	0	ncRNA_intronic	3.465	5	5	15	1	0	0	0.0002683	3.64413	0.0830996	0.0209819	0.00015	-3.79107	-0.0101682	0.00268603	FALSE
17	4	rs4835294	147247694	rs11737121	147268639	rs11737121	0.0642256	0.991576	C	T	0.1292	0.991576	rs11737121	SLC10A7	0	intronic	20.5	7	5	15	1	0	0	2.023e-05	-4.26234	-0.0565032	0.0125693	0.00049	-3.48616	-0.00556737	0.00159754	TRUE
17	4	rs28521842	147249413	rs11737121	147268639	rs11737121	0.0649322	0.991576	T	C	0.1292	0.991576	rs11737121	SLC10A7	0	intronic	2.895	6	2	15	1	0	0	2.079e-05	-4.25623	-0.0563992	0.0125707	0.0005	-3.48076	-0.00556131	0.00159746	TRUE
17	4	rs10010528	147258509	rs11737121	147268639	rs11737121	0.0635044	0.991576	C	T	0.1292	0.991576	rs11737121	SLC10A7	0	intronic	5.822	5	5	15	1	0	1	1.995e-05	-4.26545	-0.0565977	0.0125682	0.00048	-3.49168	-0.00557897	0.00159779	TRUE
17	4	rs10013722	147259487	rs11737121	147268639	rs11737121	0.0635044	0.991576	G	T	0.1292	0.991576	rs11737121	SLC10A7	0	intronic	6.844	6	5	15	1	0	1	2.013e-05	-4.26344	-0.0565977	0.0125682	0.00048	-3.49168	-0.00558046	0.00159783	TRUE
17	4	rs28625764	147265930	rs11737121	147268639	rs11737121	0.0676876	0.991576	C	T	0.1292	0.991576	rs11737121	SLC10A7	0	intronic	4.076	6	5	15	1	0	0	2.261e-05	-4.23742	-0.0562007	0.0125731	0.00054	-3.46009	-0.00552824	0.00159792	TRUE
17	4	rs10027135	147266826	rs11737121	147268639	rs11737121	0.0604614	0.991576	A	G	0.1292	0.991576	rs11737121	SLC10A7	0	intronic	5.425	6	5	15	1	0	0	2.311e-05	-4.23251	-0.0562007	0.0125731	0.00044	-3.51485	-0.00561499	0.00159825	TRUE
17	4	rs11737121	147268639	rs11737121	147268639	rs11737121	0.0447674	1	A	G	0.1282	1	rs11737121	SLC10A7	0	intronic	3.377	6	5	15	1	0	0	1.757e-05	-4.29373	-0.0570984	0.0125619	0.00026	-3.6522	-0.00584109	0.00160009	TRUE
17	4	rs2200474	147271125	rs11737121	147268639	rs11737121	0.0539992	0.991576	T	C	0.1292	0.991576	rs11737121	SLC10A7	0	intronic	0.236	NA	1	15	1	0	0	1.872e-05	-4.27964	-0.0567961	0.0125657	0.00036	-3.56779	-0.0057054	0.00159918	TRUE
17	4	rs9999381	147282657	rs11737121	147268639	rs11737121	0.0539992	0.991576	A	G	0.1292	0.991576	rs11737121	SLC10A7	0	intronic	4.283	5	4	15	1	0	0	2.314e-05	-4.23222	-0.0560967	0.0125745	0.00036	-3.56779	-0.00571563	0.00160122	TRUE
17	4	rs6846846	147289769	rs11737121	147268639	rs11737121	0.0476893	0.991576	C	T	0.1292	0.991576	rs11737121	SLC10A7	0	intronic	1.193	5	1	15	1	0	0	2.825e-05	-4.18713	-0.0555009	0.0125819	0.00029	-3.62407	-0.00580593	0.00160252	TRUE
17	4	rs28404149	147298708	rs11737121	147268639	rs11737121	0.0494739	0.77101	A	G	0.1302	0.77101	rs11737121	SLC10A7	0	intronic	2.496	5	5	15	1	0	0	0.0001811	-3.74402	-0.0509973	0.0129238	0.00031	-3.6068	-0.0060366	0.00167216	TRUE
17	4	rs11721629	147299250	rs11737121	147268639	rs11737121	0.0503883	0.77101	T	G	0.1302	0.77101	rs11737121	SLC10A7	0	intronic	2.661	7	5	15	1	0	0	0.0001966	-3.72335	-0.0507026	0.0129276	0.00032	-3.59855	-0.00602035	0.00167165	TRUE
17	4	rs10027855	147304884	rs11737121	147268639	rs11737121	0.0526878	0.714511	G	T	0.1372	0.714511	rs11737121	SLC10A7	0	intronic	1.942	5	5	15	1	0	0	0.0004489	-3.50953	-0.0473033	0.0128763	0.00033	-3.59053	-0.00593965	0.00165427	TRUE
17	4	rs11944863	147334756	rs11737121	147268639	rs11737121	0.0718718	0.611241	C	T	0.1431	0.611241	rs11737121	SLC10A7	0	intronic	5.888	7	5	15	1	0	0	0.0001677	-3.76328	-0.0501036	0.01265	0.0006	-3.43161	-0.00562005	0.00163823	TRUE
17	4	rs55971059	147348497	rs11737121	147268639	rs11737121	0.0725282	0.611241	A	C	0.1431	0.611241	rs11737121	SLC10A7	0	intronic	2.842	7	5	15	1	0	0	0.0001792	-3.74667	-0.0499038	0.0126526	0.00061	-3.42713	-0.00559409	0.00163261	TRUE
17	4	rs66989520	147357834	rs11737121	147268639	rs11737121	0.0909685	0.616736	T	C	0.1421	0.616736	rs11737121	SLC10A7	0	intronic	1.403	5	5	15	1	0	0	0.0002649	-3.64741	-0.0483996	0.0126716	0.00093	-3.31089	-0.00540174	0.0016308	TRUE
17	4	rs72729902	147400422	rs11737121	147268639	rs11737121	0.080539	0.618648	T	C	0.1362	0.618648	rs11737121	SLC10A7	0	intronic	0.294	6	5	15	1	0	0	0.0003446	-3.57924	-0.0475036	0.012683	0.00074	-3.37431	-0.00550762	0.00163264	TRUE
17	4	rs3849038	147401899	rs11737121	147268639	rs11737121	0.076843	0.612797	A	G	0.1372	0.612797	rs11737121	SLC10A7	0	intronic	1.69	7	5	15	1	0	0	0.0003594	-3.56823	-0.0473033	0.0126855	0.00068	-3.39752	-0.00554963	0.00163296	TRUE
17	4	rs3914628	147438019	rs11737121	147268639	rs11737121	0.0704651	0.601322	C	T	0.1392	0.601322	rs11737121	SLC10A7	0	intronic	3.577	5	4	5	1	0	0	0.0004691	-3.49781	-0.0463014	0.0126028	0.00054	-3.46009	-0.00563632	0.00162936	TRUE
18	4	rs72704507	176808453	rs17662170	176808538	rs17662170	0.0829383	0.924614	A	G	0.1302	0.924614	rs17662170	GPM6A	0	intronic	1.903	7	5	15	1	0	0	0.001174	3.24512	0.0460963	0.0148699	7.6e-05	3.95668	0.00714427	0.00180509	TRUE
18	4	rs17662170	176808538	rs17662170	176808538	rs17662170	0.0416632	1	C	T	0.1392	1	rs17662170	GPM6A	0	intronic	5.575	6	5	15	1	0	0	0.0003159	3.6019	0.0494004	0.0143938	0.00023	3.68356	0.00640641	0.00173948	TRUE
19	5	rs349588	103671867	rs1561780	103682279	rs77960	0.0206946	0.674838	G	A	0.3598	0.674838	rs1561780	RP11-6N13.1	47131	intergenic	0.157	NA	9	15	0	0	0	7.892e-05	3.94766	0.0388968	0.0101887	7.1e-05	3.97291	0.00470524	0.00118474	TRUE
19	5	rs349586	103678705	rs1561780	103682279	rs77960	0.0238649	0.692541	A	G	0.3529	0.692541	rs1561780	RP11-6N13.1	40293	intergenic	6.844	NA	5	15	0	0	0	0.0001201	3.84592	0.0375046	0.0101745	4.8e-05	4.06516	0.00484543	0.00119178	TRUE
19	5	rs168388	103679255	rs1561780	103682279	rs77960	0.0243165	0.6985	A	C	0.3529	0.6985	rs1561780	RP11-6N13.1	39743	intergenic	0.388	NA	5	15	0	0	0	0.0001239	3.83828	0.0375046	0.0101745	4.5e-05	4.08018	0.00487221	0.00119368	TRUE
19	5	rs1561780	103682279	rs1561780	103682279	rs77960	0.0117555	1	A	G	0.3489	1	rs1561780	RP11-6N13.1	36719	intergenic	2.416	NA	5	15	0	0	0	3.774e-05	4.1209	0.040395	0.010204	1.4e-05	4.34386	0.00520358	0.00119997	TRUE
19	5	rs7716818	103684787	rs1561780	103682279	rs77960	0.0762353	0.659194	A	G	0.4453	0.659194	rs1561780	RP11-6N13.1	34211	intergenic	0.374	6	5	15	0	0	0	0.0009964	3.29154	0.0311013	0.00920909	2e-05	4.26489	0.00492402	0.0011531	TRUE
19	5	rs77200921	103694795	rs1561780	103682279	rs77960	0.015913	0.943646	C	T	0.3479	0.943646	rs1561780	RP11-6N13.1	24203	intergenic	3.34	7	15	15	0	0	0	6.121e-05	4.0081	0.0391983	0.0101918	3.1e-05	4.16599	0.0050093	0.00120137	TRUE
19	5	rs2896539	103696430	rs1561780	103682279	rs77960	0.0310599	0.96124	C	A	0.3499	0.96124	rs1561780	RP11-6N13.1	22568	intergenic	1.873	NA	15	15	0	0	0	6.131e-05	4.00771	0.0390007	0.0100858	0.00014	3.80817	0.00455281	0.00119743	TRUE
19	5	rs2963222	103698728	rs1561780	103682279	rs77960	0.019387	0.935377	G	A	0.3459	0.935377	rs1561780	RP11-6N13.1	20270	intergenic	2.096	NA	5	15	0	0	0	5.005e-05	4.05539	0.039604	0.0101959	6.4e-05	3.99756	0.00479515	0.0011994	TRUE
19	5	rs1899386	103704857	rs1561780	103682279	rs77960	0.0150969	0.939561	T	C	0.3449	0.939561	rs1561780	RP11-6N13.1	14141	intergenic	1.095	7	14	15	0	0	0	5.618e-05	4.02831	0.0391983	0.0100878	2.9e-05	4.18118	0.00501719	0.0011996	TRUE
19	5	rs964040	103705506	rs1561780	103682279	rs77960	0.0158857	0.952519	G	A	0.3439	0.952519	rs1561780	RP11-6N13.1	13492	intergenic	4.726	NA	15	15	0	0	0	4.508e-05	4.07977	0.0396976	0.0100928	4.6e-05	4.07507	0.004882	0.00119783	TRUE
19	5	rs2963227	103705870	rs1561780	103682279	rs77960	0.0148039	0.952445	A	G	0.3439	0.952445	rs1561780	RP11-6N13.1	13128	intergenic	2.731	7	5	15	0	0	0	2.968e-05	4.17591	0.0406033	0.010102	4.1e-05	4.10177	0.00491547	0.00119864	TRUE
19	5	rs1442114	103717385	rs1561780	103682279	rs77960	0.0503883	0.784423	C	A	0.3618	0.784423	rs1561780	RP11-6N13.1	1613	intergenic	2.923	7	9	15	1	0	0	1.101e-05	4.39632	0.0423961	0.0100158	0.00032	3.59855	0.00426625	0.00118657	TRUE
19	5	rs1530303	103723455	rs1561780	103682279	rs77960	0.0283834	0.880812	T	C	0.335	0.880812	rs1561780	RP11-6N13.1	0	ncRNA_intronic	2.621	7	9	15	1	0	0	8.014e-05	3.94398	0.037297	0.00986101	0.00012	3.84613	0.00462657	0.00120433	TRUE
19	5	rs4510551	103729262	rs1561780	103682279	rs77960	0.0233646	0.87661	T	C	0.336	0.87661	rs1561780	RP11-6N13.1	0	ncRNA_intronic	1.848	7	9	15	1	0	0	5.519e-05	4.03249	0.039604	0.0101959	8.7e-05	3.92425	0.00471804	0.00120258	TRUE
19	5	rs2403304	103733250	rs1561780	103682279	rs77960	0.0242813	0.790619	C	T	0.3569	0.790619	rs1561780	RP11-6N13.1	0	ncRNA_intronic	1.894	NA	9	15	1	0	0	0.0001236	3.83887	0.036996	0.00996181	2.7e-06	4.69241	0.00555527	0.00118371	TRUE
19	5	rs35949602	103736622	rs1561780	103682279	rs77960	0.0213967	0.868247	T	C	0.336	0.868247	rs1561780	RP11-6N13.1	0	ncRNA_intronic	4.938	7	7	15	1	0	0	6.602e-05	3.99019	0.0390007	0.0101898	7.5e-05	3.95984	0.0047597	0.00120244	TRUE
19	5	rs13162928	103736802	rs1561780	103682279	rs77960	0.0222235	0.868247	C	T	0.336	0.868247	rs1561780	RP11-6N13.1	0	ncRNA_intronic	15.86	5	7	15	1	0	0	7.856e-05	3.94875	0.0386992	0.0101867	8e-05	3.9444	0.00474042	0.00120217	TRUE
19	5	rs13181679	103737890	rs1561780	103682279	rs77960	0.0136201	0.884521	A	G	0.338	0.884521	rs1561780	RP11-6N13.1	0	ncRNA_intronic	0.802	6	14	15	1	0	0	4.764e-05	4.06691	0.0396976	0.0101969	3e-05	4.17347	0.00501036	0.00120037	TRUE
19	5	rs55649128	103743732	rs1561780	103682279	rs77960	0.0253113	0.798628	T	C	0.3549	0.798628	rs1561780	RP11-6N13.1	0	ncRNA_intronic	14.12	7	5	15	1	0	0	0.0001327	3.82139	0.0366951	0.00995882	1.5e-06	4.81124	0.00569442	0.00118481	TRUE
19	5	rs13177473	103745044	rs1561780	103682279	rs77960	0.0228486	0.872161	G	A	0.337	0.872161	rs1561780	RP11-6N13.1	0	ncRNA_intronic	2.862	7	5	15	1	0	0	6.43e-05	3.99645	0.0391047	0.0101908	8.4e-05	3.93269	0.00473026	0.00120273	TRUE
19	5	rs1372504	103749428	rs1561780	103682279	rs77960	0.0195158	0.806568	A	G	0.3588	0.806568	rs1561780	RP11-6N13.1	0	ncRNA_intronic	2.867	7	9	15	1	0	0	8.59e-05	3.92731	0.0377953	0.00996978	4.2e-07	5.05966	0.00598119	0.00118235	TRUE
19	5	rs1583953	103750804	rs1561780	103682279	rs77960	0.0233646	0.876328	T	C	0.336	0.876328	rs1561780	RP11-6N13.1	0	ncRNA_intronic	2.087	6	13	15	1	0	0	7.199e-05	3.96961	0.0388968	0.0101887	8.7e-05	3.92425	0.00472466	0.00120374	TRUE
19	5	rs72776989	103751465	rs1561780	103682279	rs77960	0.0212247	0.876328	A	G	0.336	0.876328	rs1561780	RP11-6N13.1	0	ncRNA_intronic	1.53	6	9	15	1	0	0	6.65e-05	3.98847	0.0390007	0.0101898	7.4e-05	3.96304	0.00477129	0.00120374	TRUE
19	5	rs768792	103757005	rs1561780	103682279	rs77960	0.0218991	0.872161	G	A	0.337	0.872161	rs1561780	RP11-6N13.1	0	ncRNA_intronic	6.348	NA	7	15	1	0	0	8.858e-05	3.91992	0.0383979	0.0101836	7.8e-05	3.95046	0.00474828	0.00120219	TRUE
19	5	rs1372500	103758742	rs1561780	103682279	rs77960	0.0228486	0.872161	C	T	0.337	0.872161	rs1561780	RP11-6N13.1	0	ncRNA_intronic	1.591	NA	15	15	1	0	0	8.419e-05	3.93215	0.0385953	0.0101856	8.4e-05	3.93269	0.00472963	0.00120267	TRUE
19	5	rs2028526	103766154	rs1561780	103682279	rs77960	0.0264054	0.875672	C	T	0.34	0.875672	rs1561780	RP11-6N13.1	0	ncRNA_intronic	2.276	7	9	15	1	0	0	0.0001431	3.80275	0.0356997	0.00974164	3.4e-05	4.14487	0.00497345	0.00119907	TRUE
19	5	rs876392	103769681	rs1561780	103682279	rs77960	0.0193299	0.875672	T	C	0.34	0.875672	rs1561780	RP11-6N13.1	0	ncRNA_intronic	1.549	NA	9	15	1	0	0	8.446e-05	3.93138	0.0385018	0.0101847	4.5e-05	4.08018	0.0048904	0.00119836	TRUE
19	5	rs1442111	103771206	rs1561780	103682279	rs77960	0.0268728	0.871866	T	G	0.337	0.871866	rs1561780	RP11-6N13.1	0	ncRNA_intronic	1.107	7	15	15	1	0	0	7.474e-05	3.96067	0.0390007	0.0101898	0.00011	3.8674	0.00465628	0.00120451	TRUE
19	5	rs920623	103771888	rs1561780	103682279	rs77960	0.0217338	0.876328	A	G	0.336	0.876328	rs1561780	RP11-6N13.1	0	ncRNA_intronic	1.954	6	15	15	1	0	0	7.667e-05	3.95458	0.0388032	0.0101877	7.7e-05	3.95355	0.0047577	0.00120315	TRUE
19	5	rs2403326	103791044	rs325485	103995368	rs77960	0.0675772	0.640352	G	A	0.4761	0.640352	rs325485	RP11-6N13.1	0	ncRNA_intronic	11.21	6	15	15	1	0	0	0.0007915	3.35575	0.031501	0.00970082	0.00033	3.59053	0.00411471	0.00114489	TRUE
19	5	rs4235642	103818412	rs77960	103964585	rs77960	0.0709898	0.740636	G	A	0.3807	0.740636	rs77960	RP11-6N13.1	0	ncRNA_intronic	4.51	5	9	15	1	0	0	0.0008706	3.32931	0.032203	0.0100175	2.9e-05	4.18118	0.0049318	0.00117988	TRUE
19	5	rs12658007	103904034	rs325485	103995368	rs77960	0.0907101	0.6554	A	G	0.4682	0.6554	rs325485	RP11-6N13.1	0	ncRNA_intronic	1.241	6	9	15	1	0	0	0.0005163	3.47215	0.0338022	0.0093776	0.00081	3.34935	0.00383528	0.00114498	TRUE
19	5	rs12658451	103904037	rs325485	103995368	rs77960	0.0884949	0.6554	T	C	0.4682	0.6554	rs325485	RP11-6N13.1	0	ncRNA_intronic	5.859	6	9	15	1	0	0	0.000488	3.48726	0.0338989	0.00937669	0.0008	3.35279	0.00383958	0.00114573	TRUE
19	5	rs12658032	103904226	rs77960	103964585	rs77960	0.0186785	0.794416	A	G	0.3559	0.794416	rs77960	RP11-6N13.1	0	ncRNA_intronic	4.238	7	9	15	1	0	0	2.685e-05	4.19866	0.0406044	0.00931403	6e-05	4.01281	0.00479007	0.00119423	TRUE
19	5	rs1421667	103907606	rs325485	103995368	rs77960	0.0885441	0.660737	G	A	0.4692	0.660737	rs325485	RP11-6N13.1	0	ncRNA_intronic	2.873	NA	5	15	1	0	0	0.0005096	3.47566	0.0338022	0.0093776	0.00078	3.3598	0.00384518	0.00114404	TRUE
19	5	rs2032790	103908246	rs325485	103995368	rs77960	0.0879941	0.660737	C	T	0.4692	0.660737	rs325485	RP11-6N13.1	0	ncRNA_intronic	0.262	NA	5	15	1	0	0	0.0005107	3.47508	0.0338022	0.0093776	0.00077	3.36336	0.00384884	0.0011444	TRUE
19	5	rs1421666	103908410	rs325485	103995368	rs77960	0.0861707	0.660737	A	G	0.4692	0.660737	rs325485	RP11-6N13.1	0	ncRNA_intronic	2.927	NA	5	15	1	0	0	0.0005003	3.4806	0.0338022	0.0093776	0.00075	3.37062	0.00385719	0.00114448	TRUE
19	5	rs4295362	103908868	rs325485	103995368	rs77960	0.0850568	0.6554	C	T	0.4682	0.6554	rs325485	RP11-6N13.1	0	ncRNA_intronic	1.205	7	7	15	1	0	0	0.0005032	3.47905	0.0338022	0.0093776	0.00073	3.37806	0.00386506	0.00114471	TRUE
19	5	rs959857	103909548	rs325485	103995368	rs77960	0.0827834	0.660737	C	T	0.4692	0.660737	rs325485	RP11-6N13.1	0	ncRNA_intronic	1.98	6	5	15	1	0	0	0.00051	3.47545	0.0338022	0.0093776	0.00069	3.39352	0.00388603	0.00114474	TRUE
19	5	rs768905	103909664	rs325485	103995368	rs77960	0.0820645	0.660737	T	C	0.4692	0.660737	rs325485	RP11-6N13.1	0	ncRNA_intronic	1.889	7	5	15	1	0	0	0.000508	3.4765	0.0338022	0.0093776	0.00068	3.39752	0.00388699	0.00114474	TRUE
19	5	rs10071115	103912208	rs325485	103995368	rs77960	0.0814494	0.640677	C	A	0.4821	0.640677	rs325485	RP11-6N13.1	0	ncRNA_intronic	1.163	6	5	15	1	0	0	0.001132	3.25548	0.0305001	0.00911763	0.00033	3.59053	0.00411932	0.00114619	TRUE
19	5	rs11738191	103913202	rs325485	103995368	rs77960	0.0625367	0.641649	A	G	0.4811	0.641649	rs325485	RP11-6N13.1	0	ncRNA_intronic	0.402	5	15	15	1	0	0	0.000685	3.39551	0.031799	0.00910579	0.00031	3.6068	0.00413743	0.00114606	TRUE
19	5	rs11738197	103913264	rs325485	103995368	rs77960	0.0638909	0.641649	A	C	0.4811	0.641649	rs325485	RP11-6N13.1	0	ncRNA_intronic	0.741	5	15	15	1	0	0	0.0007141	3.38411	0.0317021	0.00910667	0.00025	3.66226	0.00419881	0.00114658	TRUE
19	5	rs13172611	103913268	rs325485	103995368	rs77960	0.063896	0.641649	C	T	0.4811	0.641649	rs325485	RP11-6N13.1	0	ncRNA_intronic	0.547	5	15	15	1	0	0	0.0007142	3.38407	0.0317021	0.00910667	0.00025	3.66226	0.00419726	0.00114658	TRUE
19	5	rs1421665	103914014	rs325485	103995368	rs77960	0.0619625	0.641649	C	T	0.4811	0.641649	rs325485	RP11-6N13.1	0	ncRNA_intronic	11.51	NA	7	15	1	0	0	0.0006726	3.40051	0.0318959	0.00910491	0.0003	3.6153	0.00414721	0.00114596	TRUE
19	5	rs13177365	103914543	rs325485	103995368	rs77960	0.0615486	0.641649	G	A	0.4811	0.641649	rs325485	RP11-6N13.1	0	ncRNA_intronic	2.245	6	7	15	1	0	0	0.0006638	3.40411	0.031799	0.00900892	0.00031	3.6068	0.00413484	0.0011461	TRUE
19	5	rs10053368	103914758	rs325485	103995368	rs77960	0.0624632	0.641649	A	G	0.4811	0.641649	rs325485	RP11-6N13.1	0	ncRNA_intronic	8.776	7	5	15	1	0	0	0.0006834	3.39615	0.0317021	0.00900979	0.00031	3.6068	0.00413393	0.00114611	TRUE
19	5	rs10054977	103914836	rs325485	103995368	rs77960	0.0631322	0.641649	T	G	0.4811	0.641649	rs325485	RP11-6N13.1	0	ncRNA_intronic	1.641	7	5	15	1	0	0	0.0006981	3.39032	0.0317021	0.00900979	0.0003	3.6153	0.00414102	0.00114597	TRUE
19	5	rs12658276	103915282	rs325485	103995368	rs77960	0.063477	0.641649	A	G	0.4811	0.641649	rs325485	RP11-6N13.1	0	ncRNA_intronic	2.153	5	5	15	1	0	0	0.0007058	3.38732	0.0315956	0.00901075	0.00031	3.6068	0.00413781	0.00114597	TRUE
19	5	rs10479296	103915443	rs325485	103995368	rs77960	0.0628609	0.641649	G	A	0.4811	0.641649	rs325485	RP11-6N13.1	0	ncRNA_intronic	3.567	5	5	15	1	0	0	0.0006921	3.39269	0.031799	0.00910579	0.00031	3.6068	0.00413808	0.00114596	TRUE
19	5	rs10479297	103915728	rs325485	103995368	rs77960	0.0628472	0.63626	A	G	0.4801	0.63626	rs325485	RP11-6N13.1	0	ncRNA_intronic	5.755	7	5	15	1	0	0	0.0006918	3.39281	0.0317021	0.00900979	0.00028	3.63313	0.0041592	0.00114595	TRUE
19	5	rs7710489	103916349	rs325485	103995368	rs77960	0.0618783	0.641649	T	C	0.4811	0.641649	rs325485	RP11-6N13.1	0	ncRNA_intronic	1.479	7	5	15	1	0	0	0.0006708	3.40124	0.031799	0.00900892	0.00028	3.63313	0.0041657	0.0011459	TRUE
19	5	rs62362459	103916831	rs325485	103995368	rs77960	0.0610811	0.641649	A	G	0.4811	0.641649	rs325485	RP11-6N13.1	0	ncRNA_intronic	1.946	7	5	15	1	0	0	0.000654	3.40817	0.0318959	0.00910491	0.00029	3.62407	0.00415355	0.0011459	TRUE
19	5	rs10477834	103917352	rs325485	103995368	rs77960	0.0620605	0.641649	A	C	0.4811	0.641649	rs325485	RP11-6N13.1	0	ncRNA_intronic	0.051	6	5	15	1	0	0	0.0006747	3.39966	0.0318959	0.00910491	0.00029	3.62407	0.00415053	0.00114589	TRUE
19	5	rs1363102	103917867	rs325485	103995368	rs77960	0.0629787	0.63783	G	T	0.4801	0.63783	rs325485	RP11-6N13.1	0	ncRNA_intronic	0.062	NA	5	15	1	0	0	0.0006947	3.39166	0.031799	0.00910579	0.00029	3.62407	0.00415766	0.00114592	TRUE
19	5	rs10072579	103918228	rs325485	103995368	rs77960	0.0680717	0.641649	C	T	0.4811	0.641649	rs325485	RP11-6N13.1	0	ncRNA_intronic	7.34	7	5	15	1	0	0	0.0008025	3.35193	0.0311013	0.00901521	0.00029	3.62407	0.00414912	0.0011459	TRUE
19	5	rs10072849	103918622	rs325485	103995368	rs77960	0.0640711	0.641649	C	T	0.4811	0.641649	rs325485	RP11-6N13.1	0	ncRNA_intronic	1.501	6	5	15	1	0	0	0.0007177	3.38273	0.0317021	0.00910667	0.00029	3.62407	0.00414969	0.0011459	TRUE
19	5	rs10057459	103918699	rs325485	103995368	rs77960	0.0639461	0.641649	G	A	0.4811	0.641649	rs325485	RP11-6N13.1	0	ncRNA_intronic	0.131	6	5	15	1	0	0	0.0007152	3.38369	0.0317021	0.00910667	0.00029	3.62407	0.00415012	0.0011459	TRUE
19	5	rs10057469	103918749	rs325485	103995368	rs77960	0.0644187	0.641649	G	T	0.4811	0.641649	rs325485	RP11-6N13.1	0	ncRNA_intronic	0.344	7	5	15	1	0	0	0.0007247	3.38006	0.0317021	0.00910667	0.00029	3.62407	0.00414828	0.0011459	TRUE
19	5	rs67597604	103918921	rs67597604	103918921	rs77960	0.0320279	1	T	G	0.1441	1	rs67597604	RP11-6N13.1	0	ncRNA_intronic	2.713	7	5	15	1	0	0	0.0002001	3.71889	0.0494949	0.0139748	5.4e-05	4.0376	0.00642339	0.0015901	TRUE
19	5	rs10052804	103919822	rs325485	103995368	rs77960	0.0645815	0.641649	A	C	0.4811	0.641649	rs325485	RP11-6N13.1	0	ncRNA_intronic	7.839	6	5	15	1	0	0	0.000728	3.37881	0.0317021	0.00910667	0.0003	3.6153	0.00414547	0.00114591	TRUE
19	5	rs10059643	103919840	rs325485	103995368	rs77960	0.0646208	0.641649	G	A	0.4811	0.641649	rs325485	RP11-6N13.1	0	ncRNA_intronic	3.935	6	5	15	1	0	0	0.0007288	3.37851	0.0317021	0.00910667	0.0003	3.6153	0.00414549	0.00114591	TRUE
19	5	rs254011	103920770	rs77960	103964585	rs77960	0.0375711	0.606295	A	C	0.4384	0.771708	rs325485	RP11-6N13.1	0	ncRNA_intronic	5.552	NA	5	15	1	0	0	0.0002659	3.64644	0.034105	0.00972612	7.2e-05	3.96958	0.00456914	0.00115075	TRUE
19	5	rs254013	103926044	rs77960	103964585	rs77960	0.0352808	0.606295	T	C	0.4384	0.771708	rs325485	RP11-6N13.1	0	ncRNA_intronic	1.709	NA	9	15	1	0	0	0.0002378	3.67505	0.0344051	0.00972904	7e-05	3.97629	0.00457311	0.00115027	TRUE
19	5	rs2447838	103927579	rs77960	103964585	rs77960	0.0416632	0.642166	T	C	0.4215	0.818365	rs325485	RP11-6N13.1	0	ncRNA_intronic	3.189	7	9	15	1	0	0	2.757e-05	4.19266	0.0411033	0.0102112	0.00023	3.68356	0.00424752	0.00115323	TRUE
19	5	rs2431112	103931707	rs77960	103964585	rs77960	0.0447674	0.631383	A	G	0.4245	0.810507	rs325485	RP11-6N13.1	0	ncRNA_intronic	1.92	NA	9	15	1	0	0	4.893e-05	4.06068	0.0386992	0.00987485	0.00026	3.6522	0.00420903	0.00115314	TRUE
19	5	rs2447832	103933473	rs77960	103964585	rs77960	0.0360635	0.633906	T	C	0.4235	0.813764	rs325485	RP11-6N13.1	0	ncRNA_intronic	7.106	NA	9	15	1	0	0	5.18e-05	4.04735	0.0380965	0.00976502	0.00018	3.74555	0.00432222	0.00115267	TRUE
19	5	rs1592754	103938115	rs325485	103995368	rs77960	0.0426529	0.638153	C	T	0.4831	0.638153	rs325485	RP11-6N13.1	0	ncRNA_intronic	1.279	NA	9	15	1	0	0	0.0002863	3.62739	0.035203	0.00936447	0.00024	3.6727	0.00420508	0.00114527	TRUE
19	5	rs12187898	103939674	rs325485	103995368	rs77960	0.0930925	0.67925	C	T	0.4702	0.67925	rs325485	RP11-6N13.1	0	ncRNA_intronic	1.063	6	9	15	1	0	0	0.0001378	3.81208	0.0356953	0.00907038	0.00097	3.29909	0.00377963	0.00114546	TRUE
19	5	rs12187903	103939770	rs325485	103995368	rs77960	0.0946289	0.67925	C	T	0.4702	0.67925	rs325485	RP11-6N13.1	0	ncRNA_intronic	1.443	7	9	15	1	0	0	0.000123	3.84007	0.036004	0.00906758	0.001	3.29053	0.0037646	0.00114538	TRUE
19	5	rs1363101	103941070	rs325485	103995368	rs77960	0.080539	0.676594	T	G	0.4712	0.676594	rs325485	RP11-6N13.1	0	ncRNA_intronic	2.991	NA	15	15	1	0	0	0.0001347	3.8177	0.0355988	0.00897475	0.00074	3.37431	0.00386285	0.0011451	TRUE
19	5	rs10455065	103941401	rs325485	103995368	rs77960	0.080539	0.676594	T	C	0.4712	0.676594	rs325485	RP11-6N13.1	0	ncRNA_intronic	2.153	7	15	15	1	0	0	0.0001346	3.81789	0.0358014	0.00906942	0.00074	3.37431	0.00386847	0.00114687	TRUE
19	5	rs10455066	103941415	rs325485	103995368	rs77960	0.0811414	0.676594	T	G	0.4712	0.676594	rs325485	RP11-6N13.1	0	ncRNA_intronic	3.326	6	15	15	1	0	0	0.0001394	3.80923	0.0355023	0.00897562	0.00075	3.37062	0.00386806	0.00114702	TRUE
19	5	rs2018142	103941793	rs325485	103995368	rs77960	0.0774228	0.677823	C	A	0.4702	0.677823	rs325485	RP11-6N13.1	0	ncRNA_intronic	0.612	6	7	15	1	0	0	0.0001733	3.75506	0.0350003	0.00898013	0.00069	3.39352	0.00388521	0.00114516	TRUE
19	5	rs254024	103944020	rs77960	103964585	rs77960	0.0349129	0.642166	T	G	0.4215	0.825719	rs325485	RP11-6N13.1	0	ncRNA_intronic	1.095	NA	5	15	1	0	0	7.917e-05	3.9469	0.0369026	0.00964961	0.00017	3.75987	0.00433963	0.00115234	TRUE
19	5	rs2431109	103945126	rs77960	103964585	rs77960	0.0372206	0.638835	G	A	0.4235	0.820092	rs325485	RP11-6N13.1	0	ncRNA_intronic	1.654	NA	5	15	1	0	0	8.723e-05	3.92362	0.0355961	0.00942976	0.00019	3.73195	0.00430352	0.00115219	TRUE
19	5	rs2161097	103945178	rs77960	103964585	rs77960	0.0336926	0.642166	T	C	0.4215	0.825719	rs325485	RP11-6N13.1	0	ncRNA_intronic	0.97	NA	5	15	1	0	0	0.0001244	3.83729	0.0349953	0.00942409	0.00016	3.77501	0.00435612	0.00115221	TRUE
19	5	rs2112163	103946482	rs77960	103964585	rs77960	0.0349129	0.638835	T	C	0.4235	0.820092	rs325485	RP11-6N13.1	0	ncRNA_intronic	4.36	NA	5	15	1	0	0	3.162e-05	4.16147	0.0395	0.00988276	0.00017	3.75987	0.00432338	0.00115169	TRUE
19	5	rs2447828	103947205	rs77960	103964585	rs77960	0.0297731	0.642166	T	C	0.4215	0.825719	rs325485	RP11-6N13.1	0	ncRNA_intronic	1.996	NA	5	15	1	0	0	3.85e-05	4.1163	0.0391983	0.00987978	0.00013	3.82646	0.0044176	0.00115178	TRUE
19	5	rs2431108	103947968	rs77960	103964585	rs77960	0.0020018	0.995481	C	T	0.3171	0.995481	rs77960	RP11-6N13.1	0	ncRNA_intronic	20.8	NA	7	15	1	0	0	8.801e-07	4.91671	0.0490957	0.0105032	1.9e-06	4.76378	0.00580023	0.00121749	TRUE
19	5	rs2447827	103948045	rs77960	103964585	rs77960	0.0406295	0.645556	T	C	0.4195	0.831433	rs325485	RP11-6N13.1	0	ncRNA_intronic	7.249	NA	9	15	1	0	0	1.995e-05	4.26545	0.0416974	0.0102173	0.00022	3.69487	0.00425906	0.00115212	TRUE
19	5	rs254020	103950251	rs77960	103964585	rs77960	0.043718	0.641238	T	C	0.4205	0.819795	rs325485	RP11-6N13.1	0	ncRNA_intronic	1.271	NA	15	15	1	0	0	6.916e-05	3.97916	0.0366017	0.00954297	0.00025	3.66226	0.00421682	0.00115216	TRUE
19	5	rs254023	103955361	rs77960	103964585	rs77960	0.0416632	0.640414	C	T	0.4215	0.824793	rs325485	RP11-6N13.1	0	ncRNA_intronic	2.911	NA	7	15	1	0	0	4.797e-05	4.0653	0.0385018	0.0098729	0.00023	3.68356	0.0042423	0.00115216	TRUE
19	5	rs254045	103959345	rs77960	103964585	rs77960	0.0406295	0.640414	G	A	0.4215	0.824793	rs325485	RP11-6N13.1	0	ncRNA_intronic	0.303	NA	15	15	1	0	0	0.0001125	3.86192	0.0356997	0.00953437	0.00022	3.69487	0.0042584	0.0011523	TRUE
19	5	rs77960	103964585	rs77960	103964585	rs77960	0.00192829	1	A	G	0.3161	1	rs77960	RP11-6N13.1	0	ncRNA_intronic	0.254	NA	9	15	1	0	0	1.289e-06	4.84144	0.0482033	0.0103889	1.8e-06	4.77467	0.00582212	0.00121943	TRUE
19	5	rs185260	103965223	rs77960	103964585	rs77960	0.043718	0.640414	C	A	0.4215	0.824793	rs325485	RP11-6N13.1	0	ncRNA_intronic	17.1	7	14	15	1	0	0	3.571e-05	4.13362	0.0404991	0.010205	0.00025	3.66226	0.00422767	0.00115412	TRUE
19	5	rs30266	103972357	rs77960	103964585	rs77960	0.00192829	1	A	G	0.3161	1	rs77960	RP11-6N13.1	0	ncRNA_intronic	2.275	NA	15	15	1	0	0	1.541e-06	4.80584	0.0475949	0.0103826	1.8e-06	4.77467	0.00582122	0.00121955	TRUE
19	5	rs33817	103978326	rs77960	103964585	rs77960	0.0384133	0.64298	A	G	0.4205	0.820723	rs325485	RP11-6N13.1	0	ncRNA_intronic	0.364	NA	7	15	1	0	0	0.0001293	3.82779	0.0349021	0.00942322	0.0002	3.71902	0.00429626	0.00115449	TRUE
19	5	rs416223	103991476	rs77960	103964585	rs77960	0.0121941	0.702716	C	A	0.3966	0.911616	rs325485	RP11-6N13.1	0	ncRNA_intronic	1.992	NA	9	15	1	0	0	2.3e-05	4.23358	0.040201	0.00912567	3e-05	4.17347	0.00485886	0.0011633	TRUE
19	5	rs325485	103995368	rs325485	103995368	rs77960	0.00875956	1	A	G	0.3738	1	rs325485	RP11-6N13.1	0	ncRNA_intronic	18.49	3a	5	15	1	0	0	2.384e-05	4.22551	0.0404027	0.00921986	2.3e-06	4.7251	0.0055519	0.00117522	TRUE
19	5	rs325481	104000752	rs77960	103964585	rs77960	0.0103361	0.694186	G	A	0.3976	0.90841	rs325485	RP11-6N13.1	0	ncRNA_intronic	6.004	NA	9	15	1	0	0	2.922e-05	4.17946	0.0395956	0.00913119	2.3e-05	4.23358	0.00492251	0.00116371	TRUE
19	5	rs325500	104006667	rs77960	103964585	rs77960	0.0150562	0.695518	A	G	0.3966	0.903731	rs325485	RP11-6N13.1	0	ncRNA_intronic	4.1	5	14	15	1	0	0	5.594e-05	4.02931	0.0384993	0.00923743	3.4e-05	4.14487	0.00482675	0.00116372	TRUE
19	5	rs325502	104008133	rs77960	103964585	rs77960	0.0467503	0.655365	G	A	0.4125	0.850949	rs325485	RP11-6N13.1	0	ncRNA_intronic	7.003	6	9	15	1	0	0	0.0001296	3.82722	0.0358979	0.00906854	0.00028	3.63313	0.00421054	0.00115758	TRUE
19	5	rs21126	104013782	rs77960	103964585	rs77960	0.0513316	0.657966	G	A	0.4135	0.84673	rs325485	RP11-6N13.1	0	ncRNA_intronic	1.276	7	9	15	1	0	0	0.0001043	3.88036	0.0366019	0.00906216	0.00033	3.59053	0.00415455	0.00115758	TRUE
19	5	rs410915	104034140	rs77960	103964585	rs77960	0.0531355	0.613381	C	T	0.4155	0.810708	rs325485	RP11-6N13.1	0	ncRNA_intronic	1.444	NA	8	9	1	0	0	0.0001276	3.83105	0.036303	0.00916131	0.00035	3.57517	0.00413148	0.00115566	TRUE
19	5	rs12055234	104037760	rs77960	103964585	rs77960	0.00756448	0.88041	A	G	0.3231	0.88041	rs77960	RP11-6N13.1	0	ncRNA_intronic	2.511	7	15	15	1	0	0	1.625e-05	4.31102	0.0433982	0.010548	1.4e-05	4.34386	0.00530201	0.00121857	TRUE
19	5	rs325521	104043156	rs77960	103964585	rs77960	0.0572296	0.607507	C	T	0.4145	0.805785	rs325485	RP11-6N13.1	0	ncRNA_intronic	2.375	5	7	15	1	0	0	0.0001214	3.84328	0.0361969	0.00906583	0.0004	3.54008	0.00409212	0.0011554	TRUE
19	5	rs325523	104045386	rs77960	103964585	rs77960	0.0522468	0.612561	C	A	0.4165	0.80824	rs325485	RP11-6N13.1	0	ncRNA_intronic	0.759	6	7	15	1	0	0	8.621e-05	3.92645	0.0371994	0.0091531	0.00034	3.58275	0.00414298	0.00115527	TRUE
19	5	rs161645	104069917	rs77960	103964585	rs77960	0.00756448	0.910363	A	G	0.3161	0.910363	rs77960	RP11-6N13.1	0	ncRNA_intronic	2.337	3a	7	15	1	0	0	1.146e-06	4.86475	0.0505981	0.00988687	1.4e-05	4.34386	0.00530485	0.00122259	TRUE
19	5	rs35841922	104072418	rs67597604	103918921	rs77960	0.0349129	0.74876	C	T	0.162	0.74876	rs67597604	RP11-6N13.1	0	ncRNA_intronic	3.891	3a	15	15	1	0	0	9.83e-05	3.89475	0.0501992	0.0135641	0.00017	3.75987	0.0056811	0.0015092	TRUE
19	5	rs6421926	104075130	rs77960	103964585	rs77960	0.00949083	0.897664	T	C	0.3171	0.897664	rs77960	RP11-6N13.1	0	ncRNA_intronic	4.977	6	9	15	1	0	0	1.479e-06	4.81405	0.0489997	0.00971225	2e-05	4.26489	0.0052099	0.00122042	TRUE
19	5	rs60271	104078233	rs77960	103964585	rs77960	0.00886813	0.905842	A	C	0.3131	0.905842	rs77960	RP11-6N13.1	0	ncRNA_intronic	3.934	7	9	15	1	0	0	7.255e-07	4.95441	0.0517002	0.00987598	1.8e-05	4.28836	0.00523502	0.00122214	TRUE
19	5	rs323509	104082179	rs77960	103964585	rs77960	0.00756448	0.905842	A	C	0.3131	0.905842	rs77960	RP11-6N13.1	0	ncRNA_intronic	4.954	NA	9	15	1	0	1	9.931e-07	4.893	0.0511018	0.00997691	1.4e-05	4.34386	0.00531479	0.00122226	TRUE
20	5	rs4150222	139719983	rs4150222	139719983	rs12188417	0.0447325	1	A	G	0.1899	1	rs4150222	HBEGF	0	intronic	0.045	NA	1	5	1	1	0	0.0003652	3.56403	0.0416035	0.012197	1.5e-05	-4.32869	-0.00636996	0.00147401	FALSE
20	5	rs6860758	140029373	rs12188417	140098596	rs12188417	0.0994368	0.845604	A	G	0.2227	0.845604	rs12188417	IK	0	intronic	0.083	7	4	4	1	1	1	0.0001725	3.75622	0.0413951	0.0114649	0.0011	-3.26362	-0.00455464	0.00139833	FALSE
20	5	rs6888409	140037460	rs12188417	140098596	rs12188417	0.0909685	0.925776	T	G	0.2396	0.925776	rs12188417	IK	0	intronic	2.396	7	4	4	1	1	1	5.005e-05	4.05539	0.0437011	0.0112824	0.00093	-3.31089	-0.00454574	0.00137243	FALSE
20	5	rs2302104	140047600	rs12188417	140098596	rs12188417	0.0920417	0.925776	T	C	0.2396	0.925776	rs12188417	WDR55	0	intronic	0.994	NA	4	4	1	1	1	4.956e-05	4.05769	0.0437952	0.0112835	0.00095	-3.30493	-0.00453496	0.00137224	FALSE
20	5	rs2286394	140048544	rs12188417	140098596	rs12188417	0.0909685	0.925776	T	C	0.2396	0.925776	rs12188417	WDR55	0	exonic	24.3	6	3	4	1	1	1	4.701e-05	4.07002	0.0438996	0.0112847	0.00093	-3.31089	-0.00454601	0.00137312	FALSE
20	5	rs58302597	140054257	rs12188417	140098596	rs12188417	0.0920417	0.929883	T	C	0.2406	0.929883	rs12188417	HARS	0	intronic	7.478	2b	4	4	1	1	0	4.642e-05	4.07296	0.0438996	0.0112847	0.00095	-3.30493	-0.00453651	0.00137234	FALSE
20	5	rs2073512	140058893	rs12188417	140098596	rs12188417	0.0946289	0.911979	T	C	0.2386	0.911979	rs12188417	HARS	0	intronic	1.457	1f	2	4	1	1	0	4.46e-05	4.08226	0.0440041	0.0112859	0.001	-3.29053	-0.00451772	0.00137254	FALSE
20	5	rs61093427	140061761	rs12188417	140098596	rs12188417	0.0862281	0.929883	T	C	0.2406	0.929883	rs12188417	HARS	0	intronic	0.077	6	4	4	1	1	1	4.807e-05	4.06482	0.0438996	0.0112847	0.00084	-3.33927	-0.0045846	0.00137268	FALSE
20	5	rs59925457	140070104	rs12188417	140098596	rs12188417	0.0867593	0.929883	T	C	0.2406	0.929883	rs12188417	HARS	0	intronic	6.592	4	1	2	1	1	1	4.058e-05	4.10415	0.0442968	0.0112892	0.00085	-3.33598	-0.00457563	0.00137219	FALSE
20	5	rs113720830	140072409	rs12188417	140098596	rs12188417	0.0856905	0.924678	T	C	0.2416	0.924678	rs12188417	HARS2	0	intronic	0.075	7	1	5	1	1	1	3.081e-05	4.1674	0.0469973	0.0118437	0.00083	-3.34259	-0.00458689	0.00137224	FALSE
20	5	rs112859141	140072811	rs12188417	140098596	rs12188417	0.0856905	0.924678	A	G	0.2416	0.924678	rs12188417	HARS2	0	intronic	9.851	6	3	5	1	1	1	4.019e-05	4.10638	0.0444013	0.0112903	0.00083	-3.34259	-0.00458684	0.00137224	FALSE
20	5	rs6883035	140073883	rs12188417	140098596	rs12188417	0.0856905	0.924678	A	G	0.2416	0.924678	rs12188417	HARS2	0	intronic	6.573	1f	4	4	1	1	1	4.003e-05	4.10731	0.0444013	0.0112903	0.00083	-3.34259	-0.00458487	0.00137228	FALSE
20	5	rs59127720	140082677	rs12188417	140098596	rs12188417	0.0856905	0.929883	G	A	0.2406	0.929883	rs12188417	ZMAT2	0	intronic	0.514	5	4	4	1	1	1	4.063e-05	4.10387	0.0442968	0.0112892	0.00083	-3.34259	-0.00458663	0.00137227	FALSE
20	5	rs17286731	140083744	rs12188417	140098596	rs12188417	0.0862281	0.929883	A	G	0.2406	0.929883	rs12188417	ZMAT2	0	intronic	3.823	1f	4	4	1	1	1	4.034e-05	4.10552	0.0442968	0.0112892	0.00084	-3.33927	-0.00458437	0.00137227	FALSE
20	5	rs111316676	140089483	rs12188417	140098596	rs12188417	0.0904232	0.929883	C	A	0.2406	0.929883	rs12188417	VTRNA1-1	1376	intergenic	2.537	5	1	5	1	1	1	3.926e-05	4.11179	0.0444954	0.0112914	0.00092	-3.31391	-0.00454698	0.00137245	FALSE
20	5	rs10447217	140095459	rs12188417	140098596	rs12188417	0.0774228	0.934867	G	A	0.2396	0.934867	rs12188417	VTRNA1-2	3050	intergenic	0.507	7	5	15	1	1	0	2.801e-05	4.18907	0.0453949	0.0113016	0.00069	-3.39352	-0.0046693	0.0013756	FALSE
20	5	rs12188417	140098596	rs12188417	140098596	rs12188417	0.0406295	1	G	T	0.2545	1	rs12188417	VTRNA1-2	0	ncRNA_exonic	14.61	4	1	15	1	1	0	8.352e-05	3.93407	0.0426048	0.0112701	0.00022	-3.69487	-0.00508412	0.00137548	FALSE
20	5	rs6875495	140107231	rs12188417	140098596	rs12188417	0.0604614	0.934867	T	C	0.2396	0.934867	rs12188417	VTRNA1-3	1399	intergenic	0.05	6	7	15	1	1	1	2.946e-05	4.1776	0.045102	0.0112983	0.00044	-3.51485	-0.00483608	0.00137509	FALSE
20	5	rs12186884	140108670	rs12188417	140098596	rs12188417	0.0579919	0.934867	T	G	0.2396	0.934867	rs12188417	VTRNA1-3	2838	intergenic	7.968	7	13	15	1	1	1	3.063e-05	4.16873	0.045102	0.0112983	0.00041	-3.53356	-0.00486313	0.00137533	FALSE
20	5	rs113598701	140110242	rs12188417	140098596	rs12188417	0.0579919	0.934867	T	C	0.2396	0.934867	rs12188417	RP11-515C16.7	1632	intergenic	3.109	7	9	15	1	1	0	2.959e-05	4.1766	0.045102	0.0112983	0.00041	-3.53356	-0.0048619	0.00137533	FALSE
20	5	rs56852555	140111930	rs12188417	140098596	rs12188417	0.0579919	0.934867	G	A	0.2396	0.934867	rs12188417	RP11-515C16.7	0	ncRNA_exonic	1.118	7	9	15	1	1	0	2.928e-05	4.179	0.0451961	0.0112993	0.00041	-3.53356	-0.00485883	0.00137556	FALSE
20	5	rs4318823	140114987	rs12188417	140098596	rs12188417	0.0579919	0.934867	A	C	0.2396	0.934867	rs12188417	RP11-515C16.7	2538	intergenic	0.56	7	9	15	1	1	0	3.419e-05	4.1436	0.0449032	0.011296	0.00041	-3.53356	-0.00486161	0.00137543	FALSE
20	5	rs72800940	140115203	rs12188417	140098596	rs12188417	0.0579919	0.934867	C	T	0.2396	0.934867	rs12188417	RP11-515C16.7	2754	intergenic	1.025	7	9	15	1	1	0	3.279e-05	4.15317	0.0449974	0.0112971	0.00041	-3.53356	-0.00485697	0.00137543	FALSE
20	5	rs72800942	140115534	rs12188417	140098596	rs12188417	0.0596575	0.934867	T	C	0.2396	0.934867	rs12188417	RP11-515C16.7	3085	intergenic	0.58	6	9	15	1	1	0	3.568e-05	4.13381	0.0447986	0.0112948	0.00043	-3.52095	-0.00484588	0.00137571	FALSE
20	5	rs60953774	140117645	rs12188417	140098596	rs12188417	0.0774228	0.926392	T	C	0.2376	0.926392	rs12188417	RP11-515C16.7	5196	intergenic	2.288	7	9	15	1	1	0	2.012e-05	4.26355	0.0467038	0.0114211	0.00069	-3.39352	-0.00469239	0.0013833	FALSE
20	5	rs17208215	140117890	rs12188417	140098596	rs12188417	0.0823226	0.926392	G	T	0.2376	0.926392	rs12188417	RP11-515C16.7	5441	intergenic	0.609	7	9	15	1	1	0	4.853e-05	4.0626	0.0440041	0.0112859	0.00077	-3.36336	-0.00465183	0.00138349	FALSE
20	5	rs57724449	140123243	rs12188417	140098596	rs12188417	0.073174	0.91174	A	G	0.2386	0.91174	rs12188417	RP11-515C16.7	10794	intergenic	0.085	7	9	15	0	1	0	8.541e-05	3.92869	0.0425005	0.0112689	0.00062	-3.42271	-0.00473316	0.0013834	FALSE
20	5	rs12520955	140124118	rs12188417	140098596	rs12188417	0.074435	0.91174	C	T	0.2386	0.91174	rs12188417	RP11-515C16.7	11669	intergenic	7.15	7	9	15	0	1	0	8.107e-05	3.94121	0.0426988	0.0112711	0.00064	-3.41407	-0.00472196	0.00138388	FALSE
20	5	rs12523494	140125414	rs12188417	140098596	rs12188417	0.0949396	0.882585	A	G	0.2445	0.882585	rs12188417	RP11-515C16.7	12965	intergenic	9.121	6	9	15	0	1	0	0.0004222	3.5258	0.0380031	0.0112183	0.001	-3.29053	-0.004525	0.00138006	FALSE
20	5	rs4326195	140131316	rs12188417	140098596	rs12188417	0.0774228	0.91174	G	T	0.2386	0.91174	rs12188417	AC005609.2	12378	intergenic	10.78	5	8	9	0	1	1	0.0001107	3.86586	0.0419998	0.0113675	0.00069	-3.39352	-0.00470521	0.00138635	FALSE
20	5	rs9791122	140131786	rs12188417	140098596	rs12188417	0.0780451	0.91174	C	A	0.2386	0.91174	rs12188417	AC005609.2	11908	intergenic	8.135	7	8	9	0	1	1	0.0001122	3.86257	0.0419998	0.0113675	0.0007	-3.38958	-0.0046992	0.00138636	FALSE
20	5	rs2337515	140133065	rs12188417	140098596	rs12188417	0.0786817	0.91174	G	A	0.2386	0.91174	rs12188417	AC005609.2	10629	intergenic	10.14	6	8	9	0	1	1	0.0001182	3.84983	0.0418955	0.0113664	0.00071	-3.38569	-0.00469162	0.00138637	FALSE
20	5	rs112757967	140133970	rs12188417	140098596	rs12188417	0.0862281	0.91698	A	C	0.2376	0.91698	rs12188417	AC005609.2	9724	intergenic	1.577	6	8	9	1	1	1	8.697e-05	3.92433	0.0426988	0.0113755	0.00084	-3.33927	-0.00463618	0.00138825	FALSE
20	5	rs111909591	140133978	rs12188417	140098596	rs12188417	0.0883163	0.91698	T	C	0.2376	0.91698	rs12188417	AC005609.2	9716	intergenic	3.605	7	8	9	1	1	1	8.336e-05	3.93453	0.0428031	0.0113767	0.00088	-3.32632	-0.004617	0.00138793	FALSE
20	5	rs72800952	140134603	rs12188417	140098596	rs12188417	0.0799284	0.91174	G	A	0.2386	0.91174	rs12188417	AC005609.2	9091	intergenic	10.35	7	8	9	1	1	1	0.0001336	3.81973	0.0416035	0.011363	0.00073	-3.37806	-0.00468216	0.00138661	FALSE
21	5	rs6881515	160911968	rs12153038	160921475	rs12153038	0.0447674	1	C	T	0.2485	1	rs12153038	GABRB2	0	intronic	0.433	6	9	15	1	1	0	0.0003641	-3.56482	-0.0377003	0.0102078	0.00026	-3.6522	-0.00468314	0.00128186	TRUE
21	5	rs72813581	160913479	rs12153038	160921475	rs12153038	0.0406295	1	C	A	0.2485	1	rs12153038	GABRB2	0	intronic	12.29	5	9	15	1	1	0	0.0003046	-3.61136	-0.038201	0.0102027	0.00022	-3.69487	-0.00473911	0.00128393	TRUE
21	5	rs56114853	160914114	rs12153038	160921475	rs12153038	0.0406295	1	G	A	0.2485	1	rs12153038	GABRB2	0	intronic	1.236	7	9	15	1	1	0	0.0003031	-3.61264	-0.0382972	0.0102017	0.00022	-3.69487	-0.00474603	0.00128384	TRUE
21	5	rs11135150	160915001	rs12153038	160921475	rs12153038	0.0855062	1	C	T	0.2485	1	rs12153038	GABRB2	0	intronic	0.394	6	9	15	1	1	0	0.001243	-3.22882	-0.0355988	0.0106153	0.00022	-3.69487	-0.00474674	0.00128391	TRUE
21	5	rs12153198	160915124	rs12153038	160921475	rs12153038	0.0402748	1	G	A	0.2485	1	rs12153038	GABRB2	0	intronic	3.911	7	9	15	1	1	0	0.0003017	-3.61384	-0.0382972	0.0102017	0.00021	-3.70667	-0.00475225	0.00128392	TRUE
21	5	rs12153421	160917585	rs12153038	160921475	rs12153038	0.0406295	1	G	A	0.2485	1	rs12153038	GABRB2	0	intronic	0.473	7	5	15	1	1	0	0.0003023	-3.61332	-0.038201	0.0102027	0.00022	-3.69487	-0.00473739	0.001284	TRUE
21	5	rs62381574	160918447	rs12153038	160921475	rs12153038	0.0406295	1	A	G	0.2485	1	rs12153038	GABRB2	0	intronic	0.692	6	5	15	1	1	0	0.0002832	-3.6302	-0.0384031	0.0102006	0.00022	-3.69487	-0.00474992	0.00128395	TRUE
21	5	rs12153038	160921475	rs12153038	160921475	rs12153038	0.0395477	1	T	C	0.2485	1	rs12153038	GABRB2	0	intronic	9.395	5	7	15	1	1	0	0.0002509	-3.66134	-0.0387975	0.0101966	0.00021	-3.70667	-0.00475205	0.00128394	TRUE
21	5	rs72813589	160924163	rs12153038	160921475	rs12153038	0.0406295	1	A	G	0.2485	1	rs12153038	GABRB2	0	intronic	0.441	5	9	15	1	1	0	0.0002479	-3.66442	-0.0387975	0.0101966	0.00022	-3.69487	-0.00474401	0.00128405	TRUE
21	5	rs17462847	160927699	rs12153038	160921475	rs12153038	0.0840381	0.794094	A	G	0.2932	0.794094	rs12153038	GABRB2	0	intronic	0.599	5	7	15	1	1	0	0.0001693	-3.7609	-0.0397975	0.0101864	0.0008	-3.35279	-0.00412474	0.00122968	TRUE
21	5	rs72813596	160931729	rs12153038	160921475	rs12153038	0.0406295	1	A	G	0.2485	1	rs12153038	GABRB2	0	intronic	2.094	7	15	15	1	1	0	0.0002134	-3.7026	-0.0392976	0.0101915	0.00022	-3.69487	-0.00475081	0.00128396	TRUE
21	5	rs62381577	160931928	rs12153038	160921475	rs12153038	0.0406295	1	C	T	0.2485	1	rs12153038	GABRB2	0	intronic	2.887	7	15	15	1	1	0	0.0002225	-3.692	-0.0390957	0.0101936	0.00022	-3.69487	-0.00474025	0.00128396	TRUE
21	5	rs12153574	160934344	rs12153038	160921475	rs12153038	0.0834735	0.794094	A	C	0.2932	0.794094	rs12153038	GABRB2	0	intronic	1.059	7	15	15	1	1	0	0.0001123	-3.86235	-0.0392976	0.00980694	0.00079	-3.35627	-0.00412643	0.00122964	TRUE
21	5	rs62381580	160937349	rs12153038	160921475	rs12153038	0.0406295	1	T	G	0.2485	1	rs12153038	GABRB2	0	intronic	1.502	7	9	15	1	1	0	0.0001746	-3.75319	-0.0397975	0.0101864	0.00022	-3.69487	-0.00475057	0.00128421	TRUE
21	5	rs57248301	160939996	rs12153038	160921475	rs12153038	0.0653169	1	G	A	0.2485	1	rs12153038	GABRB2	0	intronic	0.232	6	9	15	1	1	0	0.0007431	-3.37316	-0.0372958	0.0106936	0.00021	-3.70667	-0.00475248	0.00128405	TRUE
21	5	rs61647897	160940596	rs12153038	160921475	rs12153038	0.0395477	1	A	G	0.2485	1	rs12153038	GABRB2	0	intronic	3.346	7	9	15	1	1	0	0.0001611	-3.7733	-0.0399993	0.0101844	0.00021	-3.70667	-0.00475983	0.00128405	TRUE
21	5	rs62381583	160941481	rs12153038	160921475	rs12153038	0.0457772	1	G	A	0.2485	1	rs12153038	GABRB2	0	intronic	10.87	6	7	15	1	1	0	0.0001651	-3.76718	-0.0399993	0.0101844	0.00027	-3.6425	-0.00467339	0.00128305	TRUE
21	5	rs6882041	160942400	rs12153038	160921475	rs12153038	0.0904232	0.790418	C	T	0.2942	0.790418	rs12153038	GABRB2	0	intronic	8.378	6	9	15	1	1	0	0.0001008	-3.88866	-0.0394995	0.00970883	0.00092	-3.31391	-0.00407469	0.00122947	TRUE
21	5	rs17522604	160942725	rs12153038	160921475	rs12153038	0.0406295	1	T	C	0.2485	1	rs12153038	GABRB2	0	intronic	2.551	6	9	15	1	1	0	0.0001624	-3.7713	-0.0399993	0.0101844	0.00022	-3.69487	-0.00474691	0.0012841	TRUE
21	5	rs11135151	160947660	rs12153038	160921475	rs12153038	0.0930925	0.790418	T	C	0.2942	0.790418	rs12153038	GABRB2	0	intronic	3.478	7	5	15	1	1	0	8.934e-05	-3.91786	-0.0397975	0.00980204	0.00097	-3.29909	-0.00405579	0.00122934	TRUE
21	5	rs17522737	160952734	rs12153038	160921475	rs12153038	0.0920417	0.794094	G	A	0.2932	0.794094	rs12153038	GABRB2	0	intronic	2.008	6	5	15	1	1	0	7.734e-05	-3.9525	-0.040201	0.00979808	0.00095	-3.30493	-0.00406321	0.00122895	TRUE
21	5	rs17463239	160953901	rs12153038	160921475	rs12153038	0.0845957	0.790418	T	C	0.2942	0.790418	rs12153038	GABRB2	0	intronic	0.643	7	5	15	1	1	0	8.044e-05	-3.94309	-0.0400953	0.00979912	0.00081	-3.34935	-0.00411664	0.00122947	TRUE
21	5	rs17463280	160953995	rs12153038	160921475	rs12153038	0.0823226	0.794094	A	G	0.2932	0.794094	rs12153038	GABRB2	0	intronic	0.683	6	5	15	1	1	0	7.639e-05	-3.95545	-0.040201	0.00979808	0.00077	-3.36336	-0.00413558	0.00122957	TRUE
21	5	rs4921397	160954490	rs12153038	160921475	rs12153038	0.0941219	0.790418	A	C	0.2942	0.790418	rs12153038	GABRB2	0	intronic	2.607	6	5	15	1	1	0	8.213e-05	-3.9381	-0.0399993	0.00980006	0.00099	-3.29335	-0.00404903	0.00122923	TRUE
21	5	rs17522861	160955349	rs12153038	160921475	rs12153038	0.0811414	0.794094	T	C	0.2932	0.794094	rs12153038	GABRB2	0	intronic	5.107	6	5	15	1	1	0	7.148e-05	-3.9713	-0.0404027	0.00979611	0.00075	-3.37062	-0.00414616	0.00122961	TRUE
21	5	rs2066949	160957960	rs12153038	160921475	rs12153038	0.0817359	0.787793	A	G	0.2922	0.787793	rs12153038	GABRB2	0	intronic	0.441	5	5	15	1	1	0	6.738e-05	-3.98535	-0.0404987	0.00979517	0.00076	-3.36697	-0.00414216	0.00122967	TRUE
21	5	rs11741542	160958985	rs12153038	160921475	rs12153038	0.0909685	0.790418	T	G	0.2942	0.790418	rs12153038	GABRB2	0	intronic	0.38	5	5	15	1	1	0	7.222e-05	-3.96885	-0.0404027	0.00979611	0.00093	-3.31089	-0.00406931	0.00122934	TRUE
21	5	rs17463427	160959950	rs12153038	160921475	rs12153038	0.0930925	0.790418	C	T	0.2942	0.790418	rs12153038	GABRB2	0	intronic	2.783	7	5	15	1	1	0	7.112e-05	-3.97251	-0.0404987	0.00979517	0.00097	-3.29909	-0.00405405	0.00122935	TRUE
22	6	rs7757476	14711961	rs7757476	14711961	rs7757476	0.0490386	1	A	G	0.2187	1	rs7757476	RNU6-793P	65091	intergenic	1.533	5	2	15	0	0	0	0.0004338	3.51862	0.0433982	0.0128456	9.1e-06	-4.43752	-0.00665008	0.00149891	FALSE
22	6	rs1267505	14714195	rs7757476	14711961	rs7757476	0.0704591	0.920388	C	T	0.2316	0.920388	rs7757476	RNU6-793P	67325	intergenic	0.356	5	5	15	0	0	0	0.0008578	3.33344	0.0404027	0.0116209	1.6e-05	-4.31445	-0.00636655	0.00147356	FALSE
22	6	rs2024831	14714864	rs7757476	14711961	rs7757476	0.080831	0.865531	A	G	0.2237	0.865531	rs7757476	RNU6-793P	67994	intergenic	0.188	NA	5	15	0	0	0	0.001115	3.25978	0.039604	0.0126929	1.2e-05	-4.37759	-0.00645014	0.00147574	FALSE
22	6	rs1267501	14715257	rs7757476	14711961	rs7757476	0.0820586	0.832348	T	C	0.2286	0.832348	rs7757476	RNU6-793P	68387	intergenic	1.223	NA	5	15	0	0	0	0.001149	3.25125	0.0390957	0.0115399	7.4e-06	-4.48185	-0.00653237	0.00145745	FALSE
22	6	rs1267500	14715825	rs7757476	14711961	rs7757476	0.0654228	0.871083	C	T	0.2207	0.871083	rs7757476	RNU6-793P	68955	intergenic	1.906	NA	1	15	0	0	0	0.0007453	3.37235	0.0407004	0.0116174	2.5e-06	-4.70813	-0.00689457	0.00146373	FALSE
22	6	rs1267499	14715882	rs7757476	14711961	rs7757476	0.0931424	0.822834	T	C	0.2306	0.822834	rs7757476	RNU6-793P	69012	intergenic	0.382	NA	1	15	0	0	0	0.001464	3.18173	0.0379988	0.0115526	8.3e-06	-4.4573	-0.00648165	0.00145426	FALSE
22	6	rs1267498	14715910	rs7757476	14711961	rs7757476	0.0958365	0.822834	T	C	0.2306	0.822834	rs7757476	RNU6-793P	69040	intergenic	0.913	NA	1	15	0	0	0	0.001551	3.16497	0.0377966	0.0115549	7.9e-06	-4.46788	-0.00649614	0.00145439	FALSE
22	6	rs1267497	14715956	rs7757476	14711961	rs7757476	0.0948328	0.822834	C	A	0.2306	0.822834	rs7757476	RNU6-793P	69086	intergenic	1.09	NA	1	15	0	0	0	0.001518	3.17122	0.0379025	0.0115537	8.1e-06	-4.46252	-0.00648673	0.00145356	FALSE
22	6	rs1267495	14716037	rs7757476	14711961	rs7757476	0.0966511	0.822834	C	T	0.2306	0.822834	rs7757476	RNU6-793P	69167	intergenic	3.838	NA	1	15	0	0	0	0.001575	3.1605	0.0377966	0.0115549	6.9e-06	-4.49675	-0.00653182	0.00145264	FALSE
22	6	rs1267493	14716354	rs7757476	14711961	rs7757476	0.0953829	0.817571	T	C	0.2296	0.817571	rs7757476	RNU6-793P	69484	intergenic	1.646	NA	1	15	0	0	0	0.001536	3.16779	0.0379025	0.0115537	7.7e-06	-4.47336	-0.00650149	0.00145376	FALSE
22	6	rs1267492	14716477	rs7757476	14711961	rs7757476	0.0877058	0.822834	T	C	0.2306	0.822834	rs7757476	RNU6-793P	69607	intergenic	4.375	NA	2	15	0	0	0	0.001303	3.21532	0.0384993	0.0115468	7.5e-06	-4.47898	-0.00651186	0.00145395	FALSE
22	6	rs1267491	14716841	rs7757476	14711961	rs7757476	0.0632086	0.850254	C	T	0.2167	0.850254	rs7757476	RNU6-793P	69971	intergenic	1.52	NA	2	15	0	0	0	0.0006998	3.38966	0.040902	0.0116151	2.3e-06	-4.7251	-0.00691391	0.00146302	FALSE
22	6	rs1267490	14717463	rs7757476	14711961	rs7757476	0.0924358	0.739544	G	A	0.2217	0.739544	rs7757476	RNU6-793P	70593	intergenic	0.61	NA	2	15	0	0	0	0.001442	3.18611	0.0397014	0.0120135	3e-06	-4.67082	-0.00689505	0.00147596	FALSE
22	6	rs9349956	14718260	rs7757476	14711961	rs7757476	0.0891515	0.753464	C	A	0.2187	0.753464	rs7757476	RNU6-793P	71390	intergenic	0.763	7	5	15	0	0	0	0.001344	3.20642	0.0399994	0.0130101	3.1e-06	-4.66408	-0.00690499	0.00148003	FALSE
22	6	rs1314114	14719243	rs7757476	14711961	rs7757476	0.0540492	0.809398	C	T	0.2068	0.809398	rs7757476	RNU6-793P	72373	intergenic	1.163	NA	2	15	0	0	0	0.0005201	3.47019	0.0437968	0.0120601	1.9e-06	-4.76378	-0.00711714	0.00149516	FALSE
22	6	rs17119	14719496	rs7757476	14711961	rs7757476	0.0834916	0.775044	G	A	0.2376	0.775044	rs7757476	RNU6-793P	72626	intergenic	1.491	NA	2	15	0	0	0	0.00119	3.24127	0.0384993	0.0114506	1.4e-05	-4.34386	-0.00629294	0.00144632	FALSE
22	6	rs1267489	14719710	rs7757476	14711961	rs7757476	0.0779853	0.823862	T	C	0.2306	0.823862	rs7757476	RNU6-793P	72840	intergenic	5.137	NA	2	15	0	0	0	0.00104	3.27948	0.0392976	0.0115376	6.6e-06	-4.5062	-0.00654719	0.00145341	FALSE
22	6	rs1267488	14719994	rs7757476	14711961	rs7757476	0.0501307	0.809398	G	A	0.2068	0.809398	rs7757476	RNU6-793P	73124	intergenic	2.526	NA	2	15	0	0	0	0.0004513	3.50811	0.0443996	0.0120528	2e-06	-4.75342	-0.00711001	0.00149476	FALSE
22	6	rs1267487	14720375	rs7757476	14711961	rs7757476	0.0497549	0.809398	G	A	0.2068	0.809398	rs7757476	RNU6-793P	73505	intergenic	1.978	NA	5	5	0	0	0	0.0004452	3.51173	0.0444952	0.0121473	1.9e-06	-4.76378	-0.00711789	0.00149526	FALSE
22	6	rs9370774	14721897	rs7757476	14711961	rs7757476	0.0843663	0.769895	C	T	0.2366	0.769895	rs7757476	RNU6-793P	75027	intergenic	4.269	5	2	15	0	0	0	0.001213	3.23581	0.0386992	0.0123695	1.4e-05	-4.34386	-0.00630291	0.00144963	FALSE
22	6	rs9349957	14723743	rs7757476	14711961	rs7757476	0.0590872	0.740979	T	C	0.2217	0.740979	rs7757476	RNU6-793P	76873	intergenic	2.269	6	2	15	0	0	0	0.0006138	3.42544	0.0433042	0.0131576	1.8e-06	-4.77467	-0.00704269	0.00147523	FALSE
22	6	rs9370775	14723750	rs7757476	14711961	rs7757476	0.0601544	0.724138	C	T	0.2237	0.724138	rs7757476	RNU6-793P	76880	intergenic	3.616	7	2	15	0	0	0	0.000635	3.41621	0.0431998	0.0131562	2.2e-06	-4.73413	-0.00698247	0.00147374	FALSE
22	6	rs9370776	14724694	rs7757476	14711961	rs7757476	0.0612106	0.724138	C	T	0.2237	0.724138	rs7757476	RNU6-793P	77824	intergenic	8.218	5	5	15	0	0	0	0.0006567	3.40705	0.0430954	0.0132593	2.2e-06	-4.73413	-0.00695176	0.00146736	FALSE
22	6	rs13197778	14724910	rs7757476	14711961	rs7757476	0.0682454	0.724138	C	T	0.2237	0.724138	rs7757476	RNU6-793P	78040	intergenic	4.657	3a	5	15	0	0	0	0.0008064	3.35059	0.0426048	0.0132528	2.2e-06	-4.73413	-0.00693398	0.00146499	FALSE
22	6	rs13209328	14724913	rs7757476	14711961	rs7757476	0.0685286	0.724138	A	C	0.2237	0.724138	rs7757476	RNU6-793P	78043	intergenic	1.711	3a	5	15	0	0	0	0.0008128	3.3484	0.0425005	0.0132514	1.7e-06	-4.78616	-0.00702464	0.00146662	FALSE
22	6	rs9370777	14725236	rs7757476	14711961	rs7757476	0.0754109	0.738919	G	A	0.2445	0.738919	rs7757476	RNU6-793P	78366	intergenic	2.676	6	5	15	0	0	0	0.0009765	3.29721	0.0399994	0.0125938	7.3e-06	-4.48475	-0.00645478	0.00143898	FALSE
22	6	rs12524341	14729525	rs7757476	14711961	rs7757476	0.0552036	0.681296	T	C	0.1849	0.681296	rs7757476	RNU6-793P	82655	intergenic	17.99	2b	2	7	0	0	0	0.0005423	3.45894	0.0478991	0.0144771	3.7e-07	-5.08378	-0.00799436	0.00157197	FALSE
22	6	rs62389638	14733033	rs7757476	14711961	rs7757476	0.0934284	0.678691	C	T	0.2147	0.678691	rs7757476	RNU6-793P	86163	intergenic	6.356	4	2	7	0	0	0	0.001473	3.17995	0.0416974	0.0136578	7.2e-07	-4.95589	-0.00728967	0.00147118	FALSE
23	6	rs7754477	19303981	rs7756952	19313381	rs7756952	0.0408489	0.988622	A	G	0.2654	0.988622	rs7756952	RP11-686D16.1	0	ncRNA_intronic	10.72	5	1	15	1	0	0	0.0003099	3.60688	0.0369026	0.0105834	1.8e-05	4.28836	0.00538871	0.0012575	TRUE
23	6	rs7756952	19313381	rs7756952	19313381	rs7756952	0.0373201	1	C	T	0.2654	1	rs7756952	RP11-686D16.1	0	ncRNA_intronic	0.036	6	5	15	1	0	0	0.0002628	3.64945	0.0375046	0.0106936	1.8e-05	4.28836	0.00539201	0.00125824	TRUE
24	6	rs17737641	27174557	rs17737641	27174557	rs77093909	0.0360635	1	G	A	0.0169	1	rs17737641	RP11-209A2.1	4465	intergenic	4.364	4	2	13	1	1	1	5.158e-05	4.04835	0.103995	0.0285166	0.00018	3.74555	0.0119716	0.00319853	TRUE
24	6	rs150186873	27182377	rs17737641	27174557	rs77093909	0.0447674	1	C	A	0.0169	1	rs17737641	RP11-209A2.1	2684	intergenic	4.273	3a	1	13	1	1	1	5.19e-05	4.0469	0.103995	0.0285166	0.00026	3.6522	0.0116713	0.00319559	TRUE
24	6	rs55658856	27197931	rs17737641	27174557	rs77093909	0.0406295	0.818477	G	A	0.01392	0.818477	rs17737641	PRSS16	17548	intergenic	8.212	3a	1	13	0	1	1	1.991e-05	4.2659	0.123706	0.0328188	0.00022	3.69487	0.0130473	0.00353583	TRUE
24	6	rs114857023	27221047	rs17737641	27174557	rs77093909	0.0416632	0.939244	T	C	0.0159	0.939244	rs17737641	PRSS16	0	intronic	7.008	5	5	13	1	0	0	6.898e-05	3.97978	0.1019	0.0283462	0.00023	3.68356	0.0117127	0.00318058	TRUE
24	6	rs150207489	27226775	rs17737641	27174557	rs77093909	0.0372206	0.758463	T	C	0.01292	0.770332	rs77093909	PRSS16	2371	intergenic	0.066	7	5	14	1	0	0	1.563e-05	4.31962	0.122303	0.0319817	0.00019	3.73195	0.0129132	0.00346604	TRUE
24	6	rs56138318	27231666	rs17737641	27174557	rs77093909	0.0395477	0.939244	A	G	0.0159	0.939244	rs17737641	XXbac-BPGBPG24O18.1	4225	intergenic	3.058	5	7	14	1	1	0	7.471e-05	3.96077	0.101402	0.0283321	0.00021	3.70667	0.0117896	0.0031806	TRUE
24	6	rs115091345	27245340	rs17737641	27174557	rs77093909	0.0416632	0.726537	C	T	0.01789	0.726537	rs17737641	XXbac-BPGBPG24O18.1	8331	intergenic	8.715	7	5	14	1	0	0	5.956e-05	4.01455	0.102099	0.0281303	0.00023	3.68356	0.0116256	0.00316011	TRUE
24	6	rs77093909	27257143	rs77093909	27257143	rs77093909	0.0349129	1	C	A	0.01193	1	rs77093909	POM121L2	0	intronic	8.525	5	1	13	1	0	0	1.933e-05	4.27249	0.123095	0.0325726	0.00017	3.75987	0.013191	0.0035026	TRUE
24	6	rs76736394	27259792	rs77093909	27257143	rs77093909	0.0384133	0.836548	C	T	0.01193	0.836548	rs77093909	POM121L2	0	intronic	8.743	5	1	13	1	0	0	2.712e-05	4.19639	0.120801	0.0324979	0.0002	3.71902	0.0129725	0.00349206	TRUE
24	6	rs147121091	27271590	rs77093909	27257143	rs77093909	0.0416632	0.836548	G	A	0.01193	0.836548	rs77093909	POM121L2	0	intronic	0.101	3a	1	13	1	0	0	4.736e-05	4.06829	0.116702	0.0322526	0.00023	3.68356	0.0128484	0.00348643	TRUE
24	6	rs144744748	27296894	rs77093909	27257143	rs77093909	0.0457772	0.836548	A	G	0.01193	0.836548	rs77093909	VN1R10P	3151	intergenic	1.161	7	5	14	1	1	0	6.416e-05	3.99696	0.114502	0.0320696	0.00027	3.6425	0.0127086	0.00348595	TRUE
24	6	rs55889794	27319408	rs77093909	27257143	rs77093909	0.0604614	0.621346	C	T	0.0159	0.811173	rs148194758	ZNF204P	6195	intergenic	10.87	6	5	15	1	1	0	0.0003864	3.5492	0.100097	0.0311688	0.00044	3.51485	0.0121112	0.003447	TRUE
24	6	rs56113727	27319595	rs77093909	27257143	rs77093909	0.0596575	0.621346	T	C	0.0159	0.811173	rs148194758	ZNF204P	6008	intergenic	4.026	7	5	15	1	1	0	0.0004068	3.53563	0.0996988	0.0311564	0.00043	3.52095	0.0121446	0.00344684	TRUE
24	6	rs146304056	27344564	rs77093909	27257143	rs77093909	0.0723961	0.621346	A	G	0.0159	0.811173	rs148194758	ZNF391	0	intergenic	0.039	7	5	15	1	1	0	0.00063	3.41836	0.096599	0.0311701	0.00047	3.4973	0.0120495	0.00344786	TRUE
24	6	rs142581328	27354192	rs77093909	27257143	rs77093909	0.0761522	0.621346	C	T	0.0159	0.811173	rs148194758	ZNF391	0	intergenic	10.19	6	5	15	1	1	0	0.000663	3.40444	0.0963017	0.0311609	0.0005	3.48076	0.0119953	0.00344681	TRUE
24	6	rs142247005	27428518	rs77093909	27257143	rs77093909	0.0741685	0.687672	G	A	0.01193	0.795112	rs148194758	ZNF184	0	intronic	7.024	6	4	8	1	0	0	0.0004838	3.48957	0.102797	0.0326939	0.00058	3.4408	0.0120265	0.00349602	TRUE
24	6	rs147439337	27463627	rs148194758	27525198	rs77093909	0.058153	0.879174	A	G	0.01491	0.879174	rs148194758	XXbac-BPGBPG34I8.1	19190	intergenic	20.3	4	1	1	0	1	0	0.0004724	3.49594	0.102299	0.0323453	0.00038	3.5536	0.0123632	0.00347989	TRUE
24	6	rs143813842	27508083	rs148194758	27525198	rs77093909	0.0566335	1	G	A	0.01491	1	rs148194758	HNRNPA1P1	15964	intergenic	1.569	6	1	14	0	1	0	0.0005677	3.44659	0.102	0.0327785	0.00019	3.73195	0.0130999	0.00350412	TRUE
24	6	rs148194758	27525198	rs148194758	27525198	rs77093909	0.0461417	1	T	C	0.01491	1	rs148194758	XXbac-BPG34I8.3	3402	intergenic	0.294	7	5	13	1	1	0	0.000387	3.54879	0.102299	0.0319022	0.00027	3.6425	0.0124875	0.00343014	TRUE
24	6	rs143099908	27667247	rs148194758	27525198	rs77093909	0.0577857	1	G	A	0.01491	1	rs148194758	RP1-97D16.1	37531	intergenic	0.132	7	4	5	0	1	0	0.0005889	3.43668	0.097701	0.0313148	0.00019	3.73195	0.012659	0.00339536	TRUE
24	6	rs115724600	27683371	rs148194758	27525198	rs77093909	0.0776302	0.935579	T	G	0.0159	0.935579	rs148194758	RP1-97D16.1	21407	intergenic	2.373	7	5	5	0	1	0	0.001031	3.28193	0.0934978	0.0312932	0.00026	3.6522	0.0124283	0.00340556	TRUE
24	6	rs144524716	27715530	rs148194758	27525198	rs77093909	0.0823422	0.935579	A	G	0.0159	0.935579	rs148194758	RP1-97D16.1	9256	intergenic	6.362	6	5	14	1	1	1	0.001157	3.24927	0.0924991	0.031262	0.00036	3.56779	0.0121486	0.00340168	TRUE
24	6	rs76039293	27759050	rs148194758	27525198	rs77093909	0.08767	0.935579	C	A	0.0159	0.935579	rs148194758	RSL24D1P1	10159	intergenic	1.33	4	1	1	0	1	1	0.001302	3.21554	0.0916001	0.0312339	0.00034	3.58275	0.012207	0.00340413	TRUE
24	6	rs146734470	27765899	rs148194758	27525198	rs77093909	0.0966173	0.935579	G	A	0.0159	0.935579	rs148194758	HIST1H4PS1	8953	intergenic	1.091	7	5	15	1	1	0	0.001574	3.16068	0.0899028	0.0311809	0.00035	3.57517	0.0121782	0.00340324	TRUE
24	6	rs3734572	28059458	rs146918648	28548674	rs28780088	0.0269291	0.772745	C	T	0.02485	0.772745	rs146918648	ZSCAN12P1	0	ncRNA_intronic	4.633	NA	1	15	1	1	0	0.0001481	3.79423	0.0891045	0.0256901	1e-05	4.41717	0.0123787	0.00280863	TRUE
24	6	rs139757732	28084616	rs146918648	28548674	rs28780088	0.0224936	0.734601	C	T	0.02386	0.734601	rs146918648	RP1-265C24.5	286	downstream	0.155	5	4	4	1	1	0	0.0001088	3.87008	0.0900013	0.0253849	9e-06	4.4399	0.0124419	0.00280277	TRUE
24	6	rs62620225	28117331	rs146918648	28548674	rs28780088	0.0167268	0.772745	T	C	0.02485	0.772745	rs146918648	ZKSCAN8	0	exonic	17.5	5	4	4	1	1	0	6.665e-05	3.98794	0.0934978	0.0256934	9.7e-06	4.42376	0.0123765	0.00279793	TRUE
24	6	rs56057304	28207991	rs146918648	28548674	rs28780088	0.0449511	0.703034	G	A	0.02485	0.703034	rs146918648	ZKSCAN4	4409	intergenic	11.03	6	1	5	1	1	0	0.0003685	3.56167	0.083599	0.025549	1.1e-05	4.39652	0.0122833	0.00279035	TRUE
24	6	rs150027890	28276584	rs146918648	28548674	rs28780088	0.0175173	0.778959	A	G	0.02684	0.778959	rs146918648	PGBD1	6257	intergenic	3.993	6	5	15	1	1	0	7.162e-05	3.97084	0.0916001	0.0253159	7.5e-06	4.47898	0.0123687	0.00276192	TRUE
24	6	rs145130687	28282831	rs146918648	28548674	rs28780088	0.0242461	0.778959	G	T	0.02684	0.778959	rs146918648	RP5-874C20.6	4605	intergenic	3.901	7	5	15	1	1	0	0.0001233	3.83947	0.0891045	0.0253621	1e-05	4.41717	0.012225	0.002771	TRUE
24	6	rs144436694	28296842	rs146918648	28548674	rs28780088	0.0243048	0.778959	T	C	0.02684	0.778959	rs146918648	ZSCAN31	0	intronic	0.028	6	4	9	1	1	1	0.0001238	3.83848	0.0891045	0.0253621	1.1e-05	4.39652	0.0122102	0.00277251	TRUE
24	6	rs116537337	28339478	rs146918648	28548674	rs28780088	0.0243282	0.855677	G	A	0.02883	0.855677	rs146918648	ZKSCAN3	2530	intergenic	6.048	5	4	5	1	1	0	0.000124	3.83808	0.0886017	0.0252401	8.6e-06	4.44968	0.0121188	0.00272379	TRUE
24	6	rs140427260	28415601	rs146918648	28548674	rs28780088	0.0253767	0.825267	C	T	0.02982	0.825267	rs146918648	COX11P1	16	downstream	8.304	5	5	14	1	1	0	0.0001333	3.82028	0.088001	0.0251158	1.2e-05	4.37759	0.0119465	0.00273252	TRUE
24	6	rs182434748	28470061	rs146918648	28548674	rs28780088	0.0197713	0.894328	T	C	0.02982	0.894328	rs146918648	GPX6	1011	intergenic	0.792	6	5	14	1	1	0	8.773e-05	3.92224	0.0915014	0.0255326	8.5e-06	4.45219	0.0124611	0.00279905	TRUE
24	6	rs149045429	28490915	rs146918648	28548674	rs28780088	0.0180183	0.894328	C	T	0.02982	0.894328	rs146918648	GPX6	0	intergenic	0.816	6	1	14	1	1	0	7.496e-05	3.95997	0.0924004	0.0255555	6.5e-06	4.50944	0.0125394	0.00277999	TRUE
24	6	rs139410431	28537908	rs146918648	28548674	rs28780088	0.0220319	0.927123	C	T	0.02883	0.927123	rs146918648	SCAND3	1498	intergenic	0.398	7	5	15	1	1	0	0.0001049	3.87897	0.0893013	0.0251484	7.2e-07	4.95589	0.0134312	0.00270949	TRUE
24	6	rs146918648	28548674	rs146918648	28548674	rs28780088	0.0032752	1	A	G	0.02684	1	rs146918648	SCAND3	0	intronic	0.443	5	5	15	1	1	0	3.25e-06	4.65435	0.115198	0.027828	3.9e-06	4.61664	0.0132818	0.00287616	TRUE
24	6	rs140041878	28678607	rs146918648	28548674	rs28780088	0.00863177	0.807869	C	T	0.0328	0.807869	rs146918648	RPSAP2	21186	intergenic	8.029	2b	1	13	0	1	0	2.334e-05	4.23028	0.0942008	0.0245028	3e-06	4.67082	0.0121985	0.00261292	TRUE
24	6	rs114051421	28684506	rs146918648	28548674	rs28780088	0.00803763	0.807869	A	G	0.0328	0.807869	rs146918648	RPSAP2	15287	intergenic	8.365	6	7	14	0	1	0	2.081e-05	4.25602	0.0946954	0.0245149	3.1e-06	4.66408	0.0121808	0.00261329	TRUE
24	6	rs150814685	28696772	rs146918648	28548674	rs28780088	0.00848906	0.807869	G	T	0.0328	0.807869	rs146918648	RPSAP2	3021	intergenic	7.691	4	1	1	1	1	0	2.272e-05	4.23633	0.0942008	0.0243929	3.2e-06	4.65755	0.0121754	0.00261399	TRUE
24	6	rs114339006	28696794	rs146918648	28548674	rs28780088	0.0494739	0.656565	T	G	0.03976	0.817649	rs17346574	RPSAP2	2999	intergenic	5.873	4	1	1	1	1	0	1.242e-05	4.37008	0.0881975	0.0220625	0.00031	3.6068	0.00884886	0.00245246	TRUE
24	6	rs114807698	28696816	rs146918648	28548674	rs28780088	0.00410398	0.863649	A	C	0.03082	0.863649	rs146918648	RPSAP2	2977	intergenic	6.935	4	1	1	1	1	0	7.527e-06	4.47821	0.102199	0.0252534	2.8e-06	4.68497	0.012438	0.00265398	TRUE
24	6	rs17280797	28697625	rs209199	28779928	rs28780088	0.0994368	0.857565	G	A	0.04871	1	rs17346574	RPSAP2	2168	intergenic	6.801	5	1	13	1	1	0	0.0001244	3.83729	0.0722052	0.0202077	0.0011	3.26362	0.00739026	0.00226043	TRUE
24	6	rs17280818	28697751	rs209199	28779928	rs28780088	0.089872	0.857565	T	G	0.04871	1	rs17346574	RPSAP2	2042	intergenic	2.639	5	1	13	1	1	0	0.0001213	3.84348	0.0723019	0.0202096	0.00091	3.31697	0.00750128	0.00226105	TRUE
24	6	rs17346574	28697832	rs209199	28779928	rs28780088	0.089872	0.857565	A	C	0.04871	1	rs17346574	RPSAP2	1961	intergenic	0.173	5	1	13	1	1	0	0.0001249	3.8363	0.0720977	0.0202055	0.00091	3.31697	0.00750303	0.00226106	TRUE
24	6	rs114766711	28698080	rs146918648	28548674	rs28780088	0.0494739	0.656565	A	G	0.03976	0.817649	rs17346574	RPSAP2	1713	intergenic	2.072	5	1	13	1	1	0	1.251e-05	4.3685	0.0880992	0.0220603	0.00031	3.6068	0.00885233	0.00245207	TRUE
24	6	rs7755641	28699369	rs146918648	28548674	rs28780088	0.0503883	0.656565	C	T	0.03976	0.817649	rs17346574	RPSAP2	424	upstream	0.364	7	5	13	1	1	0	1.252e-05	4.36833	0.0880992	0.0220603	0.00032	3.59855	0.00881066	0.00245108	TRUE
24	6	rs10498733	28699691	rs146918648	28548674	rs28780088	0.0485964	0.656565	A	G	0.03976	0.817649	rs17346574	RPSAP2	102	upstream	0.86	7	5	13	1	1	0	1.237e-05	4.37096	0.0881975	0.0220625	0.0003	3.6153	0.00885847	0.00245173	TRUE
24	6	rs1936180	28700147	rs146918648	28548674	rs28780088	0.0494739	0.656565	A	G	0.03976	0.817649	rs17346574	RPSAP2	0	ncRNA_exonic	5.811	5	5	13	1	1	0	1.309e-05	4.3586	0.0879027	0.022056	0.00031	3.6068	0.00883595	0.00245216	TRUE
24	6	rs7766599	28703432	rs209199	28779928	rs28780088	0.0904232	0.857565	T	C	0.04871	1	rs17346574	RPSAP2	2750	intergenic	4.495	4	1	13	1	1	0	0.0001335	3.81991	0.0717968	0.0201994	0.00092	3.31391	0.00749478	0.00226127	TRUE
24	6	rs55891766	28704010	rs209199	28779928	rs28780088	0.0925698	0.857565	C	T	0.04871	1	rs17346574	RPSAP2	3328	intergenic	7.7	5	1	13	1	1	0	0.0001265	3.83317	0.072001	0.0202035	0.00096	3.30199	0.00746404	0.0022608	TRUE
24	6	rs59959723	28706663	rs209199	28779928	rs28780088	0.0925698	0.857565	C	T	0.04871	1	rs17346574	RPSAP2	5981	intergenic	0.793	3a	1	13	1	1	0	0.0001308	3.82495	0.0719042	0.0202016	0.00096	3.30199	0.00746739	0.0022606	TRUE
24	6	rs3873209	28708055	rs209199	28779928	rs28780088	0.0925698	0.857565	G	A	0.04871	1	rs17346574	RPSAP2	7373	intergenic	0.224	6	5	14	1	1	0	0.000134	3.81899	0.0717968	0.0201994	0.00096	3.30199	0.00746428	0.00226058	TRUE
24	6	rs148076211	28708629	rs209199	28779928	rs28780088	0.0925698	0.857565	G	T	0.04871	1	rs17346574	RPSAP2	7947	intergenic	4.279	7	5	14	1	1	0	0.0001352	3.81679	0.0717001	0.0201975	0.00096	3.30199	0.00746361	0.00226058	TRUE
24	6	rs61094745	28709313	rs209199	28779928	rs28780088	0.0994368	0.857565	A	G	0.04871	1	rs17346574	RPSAP2	8631	intergenic	11.92	6	1	14	1	1	0	0.0001393	3.80941	0.0716034	0.0201955	0.0011	3.26362	0.0073611	0.00225955	TRUE
24	6	rs7765829	28710227	rs209199	28779928	rs28780088	0.0994368	0.857565	T	C	0.04871	1	rs17346574	RPSAP2	9545	intergenic	0.154	5	1	14	1	1	1	0.0001425	3.80379	0.071496	0.0201933	0.0011	3.26362	0.00735989	0.00225953	TRUE
24	6	rs114955469	28710562	rs146918648	28548674	rs28780088	0.0588346	0.656565	G	A	0.03976	0.817649	rs17346574	RPSAP2	9880	intergenic	1.752	4	1	14	1	1	1	1.494e-05	4.32957	0.0873023	0.0220428	0.00042	3.52719	0.0086497	0.00245026	TRUE
24	6	rs3905240	28711334	rs209199	28779928	rs28780088	0.0994368	0.857565	G	A	0.04871	1	rs17346574	RPSAP2	10652	intergenic	0.161	2b	1	13	0	1	1	0.0001411	3.80623	0.071496	0.0201933	0.0011	3.26362	0.00736996	0.00225859	TRUE
24	6	rs116740683	28720609	rs146918648	28548674	rs28780088	0.00414722	0.863649	G	A	0.03082	0.863649	rs146918648	RPSAP2	19927	intergenic	11.73	4	1	14	0	1	0	7.651e-06	4.47472	0.1019	0.0252458	4.1e-06	4.60625	0.0122086	0.0026492	TRUE
24	6	rs148545514	28725240	rs146918648	28548674	rs28780088	0.00931945	0.807869	T	C	0.0328	0.807869	rs146918648	AL662890.1	18452	intergenic	2.969	4	1	14	0	1	0	2.616e-05	4.20455	0.0933002	0.024371	4.4e-06	4.59153	0.0119907	0.00261146	TRUE
24	6	rs148092311	28745638	rs146918648	28548674	rs28780088	0.0106607	0.807869	T	C	0.0328	0.807869	rs146918648	AL662890.1	1837	intergenic	6.195	6	7	13	1	1	0	3.231e-05	4.15654	0.092203	0.0243442	7e-06	4.49369	0.0117285	0.0026104	TRUE
24	6	rs116358919	28755650	rs146918648	28548674	rs28780088	0.0364389	0.62902	T	C	0.04374	0.897443	rs17346574	NOL5BP	3868	intergenic	1.364	7	5	13	1	1	0	0.0002522	3.66002	0.073399	0.0216308	5.2e-05	4.04645	0.00956258	0.00236338	TRUE
24	6	rs115174438	28755896	rs146918648	28548674	rs28780088	0.0354622	0.62902	A	G	0.04374	0.897443	rs17346574	NOL5BP	4114	intergenic	2.487	5	5	13	1	1	0	0.0002401	3.67259	0.0737004	0.0216373	5.1e-05	4.051	0.00957121	0.00236296	TRUE
24	6	rs115092703	28756136	rs146918648	28548674	rs28780088	0.0359274	0.62902	A	G	0.04374	0.897443	rs17346574	NOL5BP	4354	intergenic	1.804	4	5	13	1	1	0	0.0002461	3.66628	0.0736035	0.0216352	5.1e-05	4.051	0.0095727	0.002363	TRUE
24	6	rs6939948	28757573	rs146918648	28548674	rs28780088	0.03626	0.62902	G	A	0.04374	0.897443	rs17346574	NOL5BP	5791	intergenic	16.51	2b	1	10	1	1	0	0.0002501	3.66216	0.0734959	0.0216329	5.6e-05	4.02906	0.00952084	0.00236342	TRUE
24	6	rs142332238	28757581	rs146918648	28548674	rs28780088	0.00469742	0.863649	T	C	0.03082	0.863649	rs146918648	NOL5BP	5799	intergenic	16.16	2b	1	10	1	1	0	7.995e-06	4.46532	0.101701	0.0252408	6.7e-06	4.503	0.0119353	0.00265101	TRUE
24	6	rs2765223	28761208	rs146918648	28548674	rs28780088	0.0362171	0.62902	T	C	0.04374	0.897443	rs17346574	AL662890.3	2540	intergenic	6.932	NA	5	13	1	1	0	0.0002496	3.66267	0.0734959	0.0216329	5.5e-05	4.0333	0.00952598	0.00236271	TRUE
24	6	rs150530886	28761844	rs146918648	28548674	rs28780088	0.00460233	0.863649	C	T	0.03082	0.863649	rs146918648	AL662890.3	1904	intergenic	5.418	5	1	13	1	1	0	7.981e-06	4.46569	0.101701	0.0252408	6.5e-06	4.50944	0.0119535	0.00265076	TRUE
24	6	rs56030816	28762581	rs146918648	28548674	rs28780088	0.0359733	0.62902	G	A	0.04374	0.897443	rs17346574	AL662890.3	1167	intergenic	6.961	2a	1	13	1	1	0	0.0002467	3.66566	0.0736035	0.0216352	5.5e-05	4.0333	0.00953153	0.00236253	TRUE
24	6	rs1810750	28762999	rs146918648	28548674	rs28780088	0.0111392	0.758463	G	A	0.03479	0.758463	rs146918648	AL662890.3	749	downstream	8.224	NA	1	13	1	1	0	3.458e-05	4.141	0.0905047	0.023865	1.3e-05	4.36011	0.0112711	0.0025886	TRUE
24	6	rs149432497	28763730	rs146918648	28548674	rs28780088	0.00914407	0.863649	G	A	0.03082	0.863649	rs146918648	AL662890.3	18	downstream	5.433	4	1	13	1	1	0	2.541e-05	4.21113	0.0966981	0.0253351	6.4e-06	4.51272	0.0119614	0.00265034	TRUE
24	6	rs115174831	28763736	rs146918648	28548674	rs28780088	0.0462732	0.62902	T	C	0.04374	0.897443	rs17346574	AL662890.3	12	downstream	0.047	4	1	13	1	1	0	0.0003891	3.54737	0.0717001	0.0217015	5.3e-05	4.04199	0.00955306	0.0023625	TRUE
24	6	rs116520285	28763796	rs146918648	28548674	rs28780088	0.0470781	0.758463	T	C	0.03479	0.758463	rs146918648	AL662890.3	0	ncRNA_exonic	13.15	4	1	13	1	1	0	0.0004022	3.53864	0.080798	0.0247187	1.4e-05	4.34386	0.0112438	0.00258853	TRUE
24	6	rs116303970	28763825	rs146918648	28548674	rs28780088	0.0566611	0.62902	A	G	0.04374	0.897443	rs17346574	AL662890.3	12	upstream	0.036	4	1	13	1	1	0	0.0005682	3.44636	0.0717001	0.0223461	5.4e-05	4.0376	0.00954392	0.0023625	TRUE
24	6	rs114847130	28765033	rs146918648	28548674	rs28780088	0.0348722	0.62902	T	G	0.04374	0.897443	rs17346574	AL662890.3	1220	intergenic	4.378	4	5	14	1	1	0	0.0002327	3.68058	0.0739049	0.0216418	5.1e-05	4.051	0.00957052	0.00236165	TRUE
24	6	rs146674992	28766845	rs146918648	28548674	rs28780088	0.0354072	0.62902	A	G	0.04374	0.897443	rs17346574	AL662890.3	3032	intergenic	1.253	6	5	14	1	1	0	0.0002394	3.67334	0.0737004	0.0216373	4.9e-05	4.06035	0.0095827	0.00236103	TRUE
24	6	rs2765222	28767076	rs146918648	28548674	rs28780088	0.0349933	0.62902	T	C	0.04374	0.897443	rs17346574	AL662890.3	3263	intergenic	2.594	NA	5	14	1	1	0	0.0002342	3.67895	0.0737973	0.0216394	4.8e-05	4.06516	0.00959537	0.00236114	TRUE
24	6	rs2754763	28767254	rs146918648	28548674	rs28780088	0.0104706	0.694107	C	T	0.03777	0.694107	rs146918648	AL662890.3	3441	intergenic	5.941	6	5	14	1	1	0	3.145e-05	4.1627	0.0907018	0.0238697	1.9e-05	4.27633	0.0110471	0.00258284	TRUE
24	6	rs2754765	28769275	rs146918648	28548674	rs28780088	0.0109156	0.758463	T	C	0.03479	0.758463	rs146918648	AL662890.3	5462	intergenic	3.372	5	5	14	1	1	0	3.35e-05	4.14827	0.0906033	0.0238674	1.2e-05	4.37759	0.0113192	0.00258531	TRUE
24	6	rs57491524	28770731	rs146918648	28548674	rs28780088	0.0341709	0.62902	C	A	0.04374	0.897443	rs17346574	AL662890.3	6918	intergenic	8.139	4	1	13	1	1	0	0.0002242	3.69006	0.0740018	0.0216439	4.6e-05	4.07507	0.00961463	0.00236008	TRUE
24	6	rs142395667	28771300	rs146918648	28548674	rs28780088	0.0136236	0.807869	A	G	0.0328	0.807869	rs146918648	AL662890.3	7487	intergenic	8.969	3a	1	13	1	1	0	4.766e-05	4.06682	0.0908004	0.0244196	6.5e-06	4.50944	0.0117632	0.00260883	TRUE
24	6	rs56110474	28772441	rs146918648	28548674	rs28780088	0.0105972	0.758463	C	T	0.03479	0.758463	rs146918648	AL662890.3	8628	intergenic	0.644	6	5	13	1	1	0	3.202e-05	4.1586	0.0908004	0.0238721	1.2e-05	4.37759	0.0113013	0.00258522	TRUE
24	6	rs115385935	28774422	rs146918648	28548674	rs28780088	0.033806	0.62902	T	C	0.04374	0.897443	rs17346574	AL662890.3	10609	intergenic	4.772	7	5	13	0	1	0	0.0002199	3.69498	0.0740987	0.021646	4.6e-05	4.07507	0.00961473	0.00236004	TRUE
24	6	rs115307364	28775155	rs146918648	28548674	rs28780088	0.0338829	0.62902	G	A	0.04374	0.897443	rs17346574	AL662890.3	11342	intergenic	10.1	5	5	13	0	1	0	0.0002208	3.69395	0.0740987	0.021646	4.6e-05	4.07507	0.00961473	0.00236005	TRUE
24	6	rs56308612	28775667	rs146918648	28548674	rs28780088	0.0339341	0.62902	G	A	0.04374	0.897443	rs17346574	AL662890.3	11854	intergenic	15.14	2b	1	13	0	1	0	0.0002214	3.69326	0.0740987	0.021646	4.6e-05	4.07507	0.00961535	0.00236006	TRUE
24	6	rs453020	28776303	rs146918648	28548674	rs28780088	0.0108374	0.758463	A	C	0.03479	0.758463	rs146918648	AL662890.3	12490	intergenic	2.248	NA	1	13	0	1	0	3.313e-05	4.15081	0.0906033	0.0238674	1.2e-05	4.37759	0.0113341	0.00258518	TRUE
24	6	rs209204	28777336	rs146918648	28548674	rs28780088	0.0338915	0.62902	C	A	0.04374	0.897443	rs17346574	AL662890.3	13523	intergenic	0.464	NA	1	13	0	1	0	0.0002209	3.69383	0.0740987	0.021646	4.6e-05	4.07507	0.0096192	0.0023601	TRUE
24	6	rs209203	28777577	rs209199	28779928	rs28780088	0.0486605	0.719696	A	C	0.05765	0.734898	rs9295795	AL662890.3	13764	intergenic	3.332	NA	1	13	0	1	0	0.0004279	3.52225	0.0697038	0.0212294	0.00016	3.77501	0.00852481	0.00225824	TRUE
24	6	rs209202	28777691	rs146918648	28548674	rs28780088	0.0445051	0.62902	A	C	0.04374	0.897443	rs17346574	AL662890.3	13878	intergenic	1.13	NA	1	13	0	1	0	0.0003618	3.56649	0.072001	0.0217081	4.6e-05	4.07507	0.00962	0.00236011	TRUE
24	6	rs114741805	28777991	rs146918648	28548674	rs28780088	0.00899028	0.807869	A	G	0.0328	0.807869	rs146918648	AL662890.3	14178	intergenic	7.249	2b	1	13	0	1	0	2.477e-05	4.21689	0.0934978	0.0243758	6.5e-06	4.50944	0.0117626	0.00260888	TRUE
24	6	rs209201	28778364	rs146918648	28548674	rs28780088	0.0339426	0.62902	T	C	0.04374	0.897443	rs17346574	AL662890.3	14551	intergenic	2.704	NA	1	13	0	1	0	0.0002215	3.69314	0.0740987	0.021646	4.6e-05	4.07507	0.00962129	0.00236011	TRUE
24	6	rs169682	28778614	rs146918648	28548674	rs28780088	0.0338659	0.62902	G	T	0.04374	0.897443	rs17346574	AL662890.3	14801	intergenic	8.736	3a	1	13	0	1	0	0.0002206	3.69418	0.0740987	0.021646	4.6e-05	4.07507	0.00962216	0.00236012	TRUE
24	6	rs185984	28778872	rs146918648	28548674	rs28780088	0.0338915	0.62902	G	T	0.04374	0.897443	rs17346574	AL662890.3	15059	intergenic	5.488	NA	1	13	0	1	0	0.0002209	3.69383	0.0740987	0.021646	4.6e-05	4.07507	0.00962233	0.00236012	TRUE
24	6	rs209200	28779721	rs146918648	28548674	rs28780088	0.0335731	0.62902	T	C	0.04374	0.897443	rs17346574	AL662890.3	15908	intergenic	1.859	NA	2	13	0	1	0	0.0002172	3.69812	0.0741957	0.0216481	4.8e-05	4.06516	0.00959491	0.00236018	TRUE
24	6	rs209199	28779928	rs146918648	28548674	rs28780088	0.0298338	0.601585	A	G	0.04573	0.857565	rs17346574	AL662890.3	16115	intergenic	0.261	NA	5	13	0	1	0	0.0001765	3.75047	0.0751008	0.0215599	6.4e-05	3.99756	0.00943119	0.00235924	TRUE
24	6	rs209198	28780514	rs146918648	28548674	rs28780088	0.00845729	0.758463	A	G	0.03479	0.758463	rs146918648	AL662890.3	16701	intergenic	0.305	7	5	13	0	1	1	2.258e-05	4.23772	0.0925979	0.0240247	1.6e-05	4.31445	0.011164	0.00258895	TRUE
24	6	rs209197	28780608	rs146918648	28548674	rs28780088	0.0335992	0.62902	A	C	0.04374	0.897443	rs17346574	AL662890.3	16795	intergenic	3.24	NA	5	13	0	1	1	0.0002175	3.69777	0.0741957	0.0216481	4.8e-05	4.06516	0.00959417	0.00236031	TRUE
24	6	rs209196	28780817	rs146918648	28548674	rs28780088	0.0107388	0.758463	C	T	0.03479	0.758463	rs146918648	AL662890.3	17004	intergenic	3.51	NA	5	13	0	1	1	3.267e-05	4.15401	0.0907018	0.0238697	1.2e-05	4.37759	0.0113029	0.00258528	TRUE
24	6	rs209195	28781438	rs146918648	28548674	rs28780088	0.0107237	0.758463	G	T	0.03479	0.758463	rs146918648	AL662890.3	17625	intergenic	9.195	NA	5	13	0	1	1	3.26e-05	4.1545	0.0907018	0.0238697	1.2e-05	4.37759	0.0113032	0.00258528	TRUE
24	6	rs209193	28782217	rs146918648	28548674	rs28780088	0.034355	0.62902	T	C	0.04374	0.897443	rs17346574	AL662890.3	18404	intergenic	7.614	4	1	13	0	1	1	0.0002264	3.68758	0.0740018	0.0216439	4.6e-05	4.07507	0.00962878	0.00236413	TRUE
24	6	rs209192	28782249	rs146918648	28548674	rs28780088	0.0359657	0.62902	C	T	0.04374	0.897443	rs17346574	AL662890.3	18436	intergenic	8.215	NA	1	13	0	1	1	0.0002466	3.66577	0.0734959	0.0216329	4.2e-05	4.09619	0.00966677	0.0023607	TRUE
24	6	rs209191	28782334	rs146918648	28548674	rs28780088	0.0358507	0.62902	C	A	0.04374	0.897443	rs17346574	AL662890.3	18521	intergenic	7.239	NA	1	13	0	1	1	0.0002451	3.66733	0.0736035	0.0216352	4.2e-05	4.09619	0.00967198	0.00236071	TRUE
24	6	rs209188	28782601	rs146918648	28548674	rs28780088	0.0331875	0.62902	A	C	0.04374	0.897443	rs17346574	AL662890.3	18788	intergenic	2.266	NA	5	13	0	1	1	0.0002128	3.70332	0.0743034	0.0216504	4.4e-05	4.08541	0.00963649	0.00236006	TRUE
24	6	rs209187	28782978	rs146918648	28548674	rs28780088	0.0331609	0.62902	A	G	0.04374	0.897443	rs17346574	AL662890.3	19165	intergenic	2.082	5	5	13	0	1	1	0.0002125	3.70367	0.0743034	0.0216504	4.4e-05	4.08541	0.00963724	0.00236005	TRUE
24	6	rs147374376	28783772	rs146918648	28548674	rs28780088	0.00469742	0.863649	C	T	0.03082	0.863649	rs146918648	AL662890.3	19959	intergenic	1.947	5	5	13	0	1	1	7.652e-06	4.4747	0.101701	0.0251301	6.7e-06	4.503	0.0119102	0.00264573	TRUE
24	6	rs398795	28784031	rs146918648	28548674	rs28780088	0.0331609	0.62902	C	T	0.04374	0.897443	rs17346574	AL662890.3	20218	intergenic	8.8	NA	2	13	0	1	1	0.0002125	3.70367	0.0743034	0.0216504	4.4e-05	4.08541	0.00964003	0.00236003	TRUE
24	6	rs172330	28786884	rs146918648	28548674	rs28780088	0.0333286	0.62902	A	G	0.04374	0.897443	rs17346574	XXbac-BPG308K3.5	18761	intergenic	1.668	NA	5	14	0	1	1	0.0002144	3.70142	0.0741957	0.0215404	4e-05	4.10748	0.00969237	0.00235994	TRUE
24	6	rs148397607	28791481	rs146918648	28548674	rs28780088	0.00939048	0.807869	A	G	0.0328	0.807869	rs146918648	XXbac-BPG308K3.5	14164	intergenic	2.481	5	1	13	0	1	1	2.647e-05	4.20189	0.0932014	0.0243686	6.5e-06	4.50944	0.0117676	0.00260861	TRUE
24	6	rs56271755	28793250	rs146918648	28548674	rs28780088	0.00906767	0.807869	T	C	0.0328	0.807869	rs146918648	XXbac-BPG308K3.5	12395	intergenic	7.882	4	2	12	0	1	1	2.509e-05	4.21399	0.093399	0.0243734	6.5e-06	4.50944	0.011766	0.00260861	TRUE
24	6	rs114146785	28797097	rs146918648	28548674	rs28780088	0.00448244	0.834887	G	A	0.03181	0.834887	rs146918648	XXbac-BPG308K3.5	8548	intergenic	0.069	7	13	14	1	1	1	8.592e-06	4.44988	0.101203	0.0251176	6.1e-06	4.52289	0.0119646	0.00264568	TRUE
24	6	rs56678427	28801442	rs146918648	28548674	rs28780088	0.0108819	0.758463	A	G	0.03479	0.758463	rs146918648	XXbac-BPG308K3.5	4203	intergenic	2.366	7	5	14	1	1	0	3.334e-05	4.14936	0.0906033	0.0238674	1.2e-05	4.37759	0.0113317	0.00258481	TRUE
24	6	rs115531818	28814098	rs146918648	28548674	rs28780088	0.00910599	0.807869	G	A	0.0328	0.807869	rs146918648	XXbac-BPG308K3.5	7314	intergenic	0.813	6	13	14	1	1	0	2.525e-05	4.21255	0.093399	0.0243734	6.8e-06	4.49985	0.011748	0.00260995	TRUE
24	6	rs147406886	28818951	rs146918648	28548674	rs28780088	0.009046	0.807869	G	A	0.0328	0.807869	rs146918648	XXbac-BPG308K3.6	8450	intergenic	1.786	6	5	15	1	1	0	2.5e-05	4.2148	0.0934978	0.0243758	6.9e-06	4.49675	0.0117372	0.00260982	TRUE
24	6	rs138092393	28821169	rs146918648	28548674	rs28780088	0.00887726	0.758463	A	C	0.03479	0.758463	rs146918648	XXbac-BPG308K3.6	6232	intergenic	7.374	7	5	15	1	1	0	2.431e-05	4.22111	0.091896	0.0238983	1.3e-05	4.36011	0.0112857	0.00258615	TRUE
24	6	rs176461	28826405	rs146918648	28548674	rs28780088	0.0114794	0.758463	G	A	0.03479	0.758463	rs146918648	XXbac-BPG308K3.6	996	downstream	8.699	6	5	15	1	1	0	3.629e-05	4.12991	0.0900998	0.0238554	1.3e-05	4.36011	0.0112319	0.00258017	TRUE
24	6	rs116380322	28828010	rs146918648	28548674	rs28780088	0.0102406	0.807869	C	T	0.0328	0.807869	rs146918648	XXbac-BPG308K3.6	0	ncRNA_exonic	5.555	5	5	15	1	1	0	3.044e-05	4.17015	0.0924004	0.024349	8.7e-06	4.44719	0.0115865	0.0026057	TRUE
24	6	rs56270424	28833626	rs146918648	28548674	rs28780088	0.0422176	0.807869	C	A	0.0328	0.807869	rs146918648	XXbac-BPG308K3.6	1218	intergenic	1.656	2b	1	5	1	1	1	0.0003293	3.59109	0.0831968	0.0252127	5.2e-06	4.55655	0.0118691	0.00260598	TRUE
24	6	rs149236018	28834598	rs146918648	28548674	rs28780088	0.00598979	0.863649	T	C	0.03082	0.863649	rs146918648	XXbac-BPG308K3.6	2190	intergenic	7.331	4	1	1	1	1	1	1.332e-05	4.35478	0.0989036	0.0250599	7.8e-06	4.4706	0.0118208	0.00264462	TRUE
24	6	rs150298088	28837658	rs146918648	28548674	rs28780088	0.0101372	0.807869	C	A	0.0328	0.807869	rs146918648	XXbac-BPG308K3.6	5250	intergenic	0.097	5	5	15	1	1	1	2.996e-05	4.17377	0.0924004	0.0242394	9e-06	4.4399	0.0115418	0.00259941	TRUE
24	6	rs365823	28839317	rs146918648	28548674	rs28780088	0.0097792	0.758463	C	T	0.03479	0.758463	rs146918648	XXbac-BPG308K3.6	6909	intergenic	2.033	NA	5	15	1	1	1	2.711e-05	4.19648	0.0916001	0.0238912	2.1e-05	4.25398	0.0109719	0.00257952	TRUE
24	6	rs9500892	28848694	rs146918648	28548674	rs28780088	0.0107107	0.807869	T	G	0.0328	0.807869	rs146918648	ZNF90P2	7914	intergenic	1.181	4	1	1	1	1	1	3.254e-05	4.15492	0.0923017	0.0243466	1.2e-05	4.37759	0.0114562	0.00261482	TRUE
24	6	rs209139	28863483	rs146918648	28548674	rs28780088	0.0541022	0.622599	A	C	0.04175	0.622599	rs146918648	HCG14	823	upstream	8.618	NA	1	1	1	1	1	0.0005211	3.46967	0.0719042	0.0222432	4.9e-05	4.06035	0.00999122	0.00245995	TRUE
24	6	rs9501162	28883895	rs146918648	28548674	rs28780088	0.00907967	0.807869	G	T	0.0328	0.807869	rs146918648	TRIM27	0	intronic	2.077	7	4	4	1	1	0	2.514e-05	4.21354	0.093399	0.0243734	1.7e-05	4.30104	0.0112293	0.00260743	TRUE
24	6	rs150292065	28884159	rs146918648	28548674	rs28780088	0.00854655	0.825267	A	G	0.02982	0.825267	rs146918648	TRIM27	0	intronic	0.101	6	4	4	1	1	0	1.177e-05	4.38181	0.0995994	0.0250773	1.7e-05	4.30104	0.011364	0.00264343	TRUE
24	6	rs9468445	28896775	rs146918648	28548674	rs28780088	0.00924991	0.807869	G	A	0.0328	0.807869	rs146918648	TRIM27	5008	intergenic	7.719	5	5	15	1	1	1	2.586e-05	4.20716	0.0933002	0.024371	1.7e-05	4.30104	0.0112203	0.00260742	TRUE
24	6	rs114627526	28898526	rs146918648	28548674	rs28780088	0.00823989	0.863649	G	A	0.03082	0.863649	rs146918648	TRIM27	6759	intergenic	0.563	6	5	15	1	1	1	7.722e-06	4.47275	0.1018	0.0252433	1.6e-05	4.31445	0.0114213	0.00264527	TRUE
24	6	rs9468447	28916872	rs146918648	28548674	rs28780088	0.0143263	0.807869	C	T	0.0328	0.807869	rs146918648	C6orf100	4557	intergenic	0.982	3a	1	15	1	1	1	5.181e-05	4.04731	0.093399	0.0253615	2.9e-05	4.18118	0.0114991	0.00275236	TRUE
24	6	rs55908628	28916876	rs146918648	28548674	rs28780088	0.011182	0.863649	A	G	0.03082	0.863649	rs146918648	C6orf100	4561	intergenic	0.584	3a	1	15	1	1	1	1.425e-05	4.33997	0.103795	0.026514	2.6e-05	4.20594	0.0118641	0.00281967	TRUE
24	6	rs138910722	28926891	rs146918648	28548674	rs28780088	0.0106298	0.863649	T	C	0.03082	0.863649	rs146918648	KRT18P1	10015	intergenic	0.798	4	5	15	0	1	0	6.927e-06	4.49592	0.102299	0.0252559	2.4e-05	4.224	0.0111731	0.00264468	TRUE
24	6	rs12386522	28928167	rs146918648	28548674	rs28780088	0.0103361	0.807869	C	T	0.0328	0.807869	rs146918648	KRT18P1	8739	intergenic	1.508	5	2	15	1	1	0	2.585e-05	4.20725	0.0927953	0.0242489	2.3e-05	4.23358	0.010982	0.00259148	TRUE
24	6	rs9468450	28936424	rs146918648	28548674	rs28780088	0.0100542	0.807869	T	C	0.0328	0.807869	rs146918648	KRT18P1	482	downstream	0.954	3a	8	9	1	1	1	2.465e-05	4.21798	0.0934978	0.0243758	2.2e-05	4.24356	0.0110661	0.00260594	TRUE
24	6	rs149142151	28941134	rs146918648	28548674	rs28780088	0.0190385	0.787096	T	C	0.02883	0.787096	rs146918648	KRT18P1	2896	intergenic	0.097	6	5	15	1	1	1	3.217e-06	4.65646	0.114805	0.0277049	6.2e-05	4.00507	0.0113881	0.00284248	TRUE
24	6	rs116708127	28941628	rs146918648	28548674	rs28780088	0.0108459	0.807869	T	C	0.0328	0.807869	rs146918648	KRT18P1	3390	intergenic	9.026	5	5	15	1	1	1	3.317e-05	4.15053	0.0916001	0.02422	2.2e-05	4.24356	0.0110473	0.00260302	TRUE
24	6	rs41270616	28954231	rs146918648	28548674	rs28780088	0.0117686	0.807869	T	C	0.0328	0.807869	rs146918648	HCG15	0	ncRNA_exonic	5.607	4	1	5	1	1	1	3.781e-05	4.12047	0.0907018	0.0240887	2.6e-05	4.20594	0.0109054	0.00259514	TRUE
24	6	rs114357009	28965512	rs146918648	28548674	rs28780088	0.0100542	0.863649	A	G	0.03082	0.863649	rs146918648	ZNF311	0	intronic	3.861	7	5	15	1	1	0	1.969e-05	4.26838	0.0964999	0.0248896	2.2e-05	4.24356	0.0111626	0.00263292	TRUE
24	6	rs9468460	28974829	rs146918648	28548674	rs28780088	0.0757485	0.714399	T	G	0.03678	0.714399	rs146918648	ZNF311	1735	intergenic	0.002	6	5	14	1	1	0	0.0009846	3.29489	0.0737973	0.0241156	0.0001	3.89059	0.00984714	0.00253433	TRUE
24	6	rs139059547	28983905	rs146918648	28548674	rs28780088	0.0106298	0.863649	T	C	0.03082	0.863649	rs146918648	OR2AD1P	10551	intergenic	0.051	4	1	14	0	1	0	1.601e-05	4.31431	0.0973042	0.0249096	2.4e-05	4.224	0.0111166	0.00263298	TRUE
24	6	rs140955292	28984481	rs146918648	28548674	rs28780088	0.0124263	0.863649	A	G	0.03082	0.863649	rs146918648	OR2AD1P	9975	intergenic	5.013	4	1	1	1	1	0	4.119e-05	4.1007	0.0931026	0.0249149	2.4e-05	4.224	0.0111244	0.00263431	TRUE
24	6	rs9468464	28984512	rs9295795	29145623	rs28780088	0.0269514	0.976125	C	T	0.04573	0.976125	rs9295795	OR2AD1P	9944	intergenic	7.956	4	1	1	1	1	0	0.0001483	3.7939	0.0782967	0.0222777	3.3e-05	4.15171	0.0102466	0.00246651	TRUE
24	6	rs11961509	28989210	rs9295795	29145623	rs28780088	0.0297774	0.976125	G	A	0.04573	0.976125	rs9295795	OR2AD1P	5246	intergenic	7.742	6	13	14	1	1	0	0.0001759	3.75133	0.0772051	0.0222534	2.8e-05	4.18915	0.0102983	0.0024604	TRUE
24	6	rs73395657	29002421	rs9295795	29145623	rs28780088	0.0247545	0.976125	C	T	0.04573	0.976125	rs9295795	OR2AD1P	7036	intergenic	4.594	7	9	14	1	1	0	0.0001277	3.83085	0.0789025	0.0222912	4.9e-05	4.06035	0.0100018	0.00246286	TRUE
24	6	rs9468470	29002588	rs9295795	29145623	rs28780088	0.0249013	0.976125	G	T	0.04573	0.976125	rs9295795	OR2AD1P	7203	intergenic	7.307	7	9	14	1	1	0	0.000129	3.82836	0.0788051	0.0222891	4.9e-05	4.06035	0.0100018	0.00246286	TRUE
24	6	rs140385433	29003630	rs146918648	28548674	rs28780088	0.0116934	0.807869	T	C	0.0328	0.807869	rs146918648	OR2AD1P	8245	intergenic	2.013	5	7	15	1	1	0	3.269e-05	4.15387	0.0911947	0.0239911	2.8e-05	4.18915	0.0108611	0.0025916	TRUE
24	6	rs148546245	29003820	rs146918648	28548674	rs28780088	0.0124581	0.807869	C	A	0.0328	0.807869	rs146918648	OR2W1	8169	intergenic	1.603	5	7	15	1	1	0	4.135e-05	4.0998	0.0900013	0.0239624	2.8e-05	4.18915	0.0108645	0.0025916	TRUE
24	6	rs9468474	29013133	rs146918648	28548674	rs28780088	0.0114268	0.807869	C	T	0.0328	0.807869	rs146918648	OR2W1	115	upstream	9.268	6	13	15	1	1	0	3.602e-05	4.13163	0.0907018	0.0239792	2.5e-05	4.2148	0.010925	0.0025913	TRUE
24	6	rs9468475	29014450	rs146918648	28548674	rs28780088	0.011572	0.807869	T	G	0.0328	0.807869	rs146918648	OR2W1	1432	intergenic	1.323	7	13	15	1	1	0	3.677e-05	4.12689	0.0906033	0.0239769	2.5e-05	4.2148	0.0109278	0.00259367	TRUE
24	6	rs28711195	29017881	rs146918648	28548674	rs28780088	0.0206859	0.782439	G	T	0.0338	0.782439	rs146918648	OR2W1	4863	intergenic	11.65	6	13	15	1	1	0	9.431e-05	3.90478	0.0849045	0.0236229	3.4e-05	4.14487	0.0106901	0.00257725	TRUE
24	6	rs9461500	29021504	rs146918648	28548674	rs28780088	0.0179477	0.782439	A	C	0.0338	0.782439	rs146918648	OR2W1	8486	intergenic	1.949	6	9	15	1	1	0	7.448e-05	3.9615	0.0861027	0.0236512	3.6e-05	4.13176	0.0106499	0.00257729	TRUE
24	6	rs9461501	29027660	rs146918648	28548674	rs28780088	0.0116577	0.807869	C	T	0.0328	0.807869	rs146918648	OR2P1P	11940	intergenic	6.474	7	9	15	0	1	0	3.722e-05	4.12409	0.0905047	0.0239745	2.4e-05	4.224	0.010951	0.00259368	TRUE
24	6	rs9468477	29028445	rs146918648	28548674	rs28780088	0.072291	0.606801	A	G	0.04274	0.606801	rs146918648	OR2P1P	11155	intergenic	3.366	6	9	15	0	1	0	0.0009028	3.31919	0.0676045	0.0218268	1.8e-05	4.28836	0.010336	0.0024076	TRUE
24	6	rs79562923	29042574	rs146918648	28548674	rs28780088	0.0190984	0.782439	A	G	0.0338	0.782439	rs146918648	SAR1P1	1775	intergenic	6.276	5	13	15	1	1	0	8.27e-05	3.93644	0.0856015	0.0236394	4.1e-05	4.10177	0.0105731	0.00257708	TRUE
24	6	rs112646125	29043953	rs146918648	28548674	rs28780088	0.0242461	0.758463	A	G	0.03479	0.758463	rs146918648	SAR1P1	396	downstream	12.62	7	13	15	1	1	0	0.0001233	3.83947	0.0830012	0.0234693	4.4e-05	4.08541	0.0104496	0.00255673	TRUE
24	6	rs78630450	29050680	rs146918648	28548674	rs28780088	0.022104	0.782439	A	G	0.0338	0.782439	rs146918648	OR2B3	3304	intergenic	0.631	6	9	15	1	1	0	0.0001055	3.87758	0.0842951	0.0236085	4.2e-05	4.09619	0.0105609	0.00257716	TRUE
24	6	rs9461503	29061630	rs146918648	28548674	rs28780088	0.0218497	0.795639	A	G	0.0338	0.795639	rs146918648	OR2B3	6539	intergenic	11.79	6	7	15	1	1	0	0.0001034	3.88247	0.0856995	0.0240775	2.8e-05	4.18915	0.0108529	0.0025912	TRUE
24	6	rs115166140	29062551	rs146918648	28548674	rs28780088	0.0121941	0.807869	G	A	0.0328	0.807869	rs146918648	OR2J1	5834	intergenic	3.959	7	9	15	1	1	0	2.608e-05	4.20524	0.0945964	0.0247323	3e-05	4.17347	0.0109755	0.00262756	TRUE
24	6	rs142535185	29071904	rs146918648	28548674	rs28780088	0.0143794	0.834887	C	A	0.03181	0.834887	rs146918648	OR2J1	2245	intergenic	0.61	7	9	15	1	1	0	5.21e-05	4.046	0.0887001	0.0239313	2.8e-05	4.18915	0.01085	0.00259137	TRUE
24	6	rs9461507	29075233	rs146918648	28548674	rs28780088	0.0283529	0.758463	A	G	0.03479	0.758463	rs146918648	OR2J3	4434	intergenic	8.16	7	13	15	1	1	0	0.0001614	3.77284	0.0816006	0.0234365	5.1e-05	4.051	0.0103582	0.00255682	TRUE
24	6	rs55935025	29079199	rs146918648	28548674	rs28780088	0.0143977	0.807869	G	A	0.0328	0.807869	rs146918648	OR2J3	468	upstream	1.972	6	13	15	1	1	0	5.22e-05	4.04555	0.0887001	0.0239313	3.2e-05	4.15875	0.0107807	0.00259127	TRUE
24	6	rs115817636	29090028	rs146918648	28548674	rs28780088	0.0124581	0.863649	T	C	0.03082	0.863649	rs146918648	XXbac-BCX196D17.5	1958	intergenic	1.101	6	14	15	1	1	0	2.29e-05	4.23456	0.0953002	0.0247498	3.1e-05	4.16599	0.0109497	0.00262821	TRUE
24	6	rs10223686	29095943	rs146918648	28548674	rs28780088	0.0271952	0.758463	A	G	0.03479	0.758463	rs146918648	XXbac-BCX196D17.5	0	ncRNA_intronic	10.11	7	9	15	1	1	0	0.0001505	3.79024	0.0819044	0.0234436	6.4e-05	3.99756	0.0102109	0.00255324	TRUE
24	6	rs137876897	29105249	rs146918648	28548674	rs28780088	0.0152517	0.863649	T	C	0.03082	0.863649	rs146918648	OR2N1P	407	downstream	0.183	7	14	15	1	0	0	1.787e-05	4.28997	0.0964999	0.0247795	4.3e-05	4.09074	0.010732	0.00262345	TRUE
24	6	rs76331923	29105945	rs146918648	28548674	rs28780088	0.0245025	0.782439	A	G	0.0338	0.782439	rs146918648	OR2N1P	0	ncRNA_exonic	9.393	7	9	15	1	1	0	0.0001255	3.83513	0.0829035	0.023467	6.1e-05	4.00891	0.0102274	0.00255193	TRUE
24	6	rs9468487	29107052	rs9295795	29145623	rs28780088	0.0306751	0.976125	G	A	0.04573	0.976125	rs9295795	OR2N1P	458	upstream	9.729	7	13	15	1	1	0	0.0001857	3.73772	0.0765031	0.0221299	8.4e-05	3.93269	0.00957075	0.00243289	TRUE
24	6	rs9468490	29111621	rs146918648	28548674	rs28780088	0.0205511	0.807869	A	G	0.0328	0.807869	rs146918648	OR2N1P	5027	intergenic	2.644	7	8	15	1	1	0	9.331e-05	3.90736	0.0849045	0.0236229	5.7e-05	4.0249	0.0103625	0.00257366	TRUE
24	6	rs146252326	29111742	rs146918648	28548674	rs28780088	0.0152517	0.863649	C	T	0.03082	0.863649	rs146918648	OR2N1P	5148	intergenic	8.142	6	8	15	1	0	0	1.904e-05	4.27586	0.0962026	0.0247721	4.3e-05	4.09074	0.010733	0.00262326	TRUE
24	6	rs112307369	29117481	rs146918648	28548674	rs28780088	0.0295594	0.807869	A	G	0.0328	0.807869	rs146918648	OR2N1P	10887	intergenic	0.112	6	9	15	0	1	0	0.0001736	3.75463	0.0820998	0.0237739	5.3e-05	4.04199	0.0104006	0.00257183	TRUE
24	6	rs141917279	29120756	rs146918648	28548674	rs28780088	0.0150304	0.863649	A	G	0.03082	0.863649	rs146918648	OR2N1P	14162	intergenic	0.87	7	9	15	0	0	1	1.852e-05	4.28203	0.0963017	0.0247746	4.2e-05	4.09619	0.0107507	0.00262302	TRUE
24	6	rs11970695	29127160	rs9295795	29145623	rs28780088	0.0260981	1	C	T	0.04473	1	rs9295795	OR2J2	14150	intergenic	6.565	6	14	15	0	1	1	0.0001401	3.80799	0.0782967	0.0222777	6.1e-05	4.00891	0.00984972	0.00245739	TRUE
24	6	rs9295795	29145623	rs9295795	29145623	rs28780088	0.0229429	1	C	T	0.04473	1	rs9295795	OR2J2	3271	intergenic	6.723	7	14	15	1	1	0	0.0001127	3.86148	0.0803969	0.0225413	6.6e-05	3.99026	0.0099407	0.00249199	TRUE
24	6	rs9461511	29156363	rs146918648	28548674	rs28780088	0.0156791	0.807869	A	C	0.0328	0.807869	rs146918648	OR2J4P	6140	intergenic	0.711	7	9	15	1	0	0	4.16e-05	4.09841	0.0899028	0.0239601	4.5e-05	4.08018	0.0105486	0.00258429	TRUE
24	6	rs9468495	29157540	rs146918648	28548674	rs28780088	0.0156791	0.807869	T	C	0.0328	0.807869	rs146918648	OR2J4P	7317	intergenic	10.69	7	9	15	1	0	0	4.167e-05	4.09802	0.0898044	0.0239577	4.5e-05	4.08018	0.0105455	0.00258436	TRUE
24	6	rs55735404	29161100	rs9295795	29145623	rs28780088	0.0273485	1	A	G	0.04473	1	rs9295795	OR2J4P	10877	intergenic	0.127	7	9	15	0	1	0	0.0001519	3.78794	0.0778967	0.0222688	9.2e-05	3.91078	0.00960851	0.00245623	TRUE
24	6	rs114224598	29165037	rs146918648	28548674	rs28780088	0.0215664	0.863649	A	C	0.03082	0.863649	rs146918648	OR2J4P	14814	intergenic	1.252	6	9	15	0	1	0	7.835e-06	4.46964	0.107997	0.0269599	7.6e-05	3.95668	0.0109803	0.00277474	TRUE
24	6	rs138949984	29169377	rs146918648	28548674	rs28780088	0.0132592	0.735819	A	G	0.03579	0.735819	rs146918648	OR2H4P	13635	intergenic	2.607	7	8	15	0	1	0	4.559e-05	4.07716	0.0887984	0.0238244	3.4e-05	4.14487	0.0106779	0.00257438	TRUE
24	6	rs115374813	29169515	rs146918648	28548674	rs28780088	0.0144013	0.735819	G	A	0.03579	0.735819	rs146918648	OR2H4P	13497	intergenic	10.69	6	8	15	0	1	0	5.222e-05	4.04546	0.088001	0.0238054	3.6e-05	4.13176	0.0106425	0.0025741	TRUE
24	6	rs115383412	29196418	rs146918648	28548674	rs28780088	0.0199518	0.863649	A	G	0.03082	0.863649	rs146918648	XXbac-BPG308J9.3	0	ncRNA_intronic	1.278	6	5	15	1	1	0	3e-05	4.17347	0.0935966	0.0245978	6.7e-05	3.9867	0.0104515	0.0026208	TRUE
24	6	rs149754096	29218513	rs146918648	28548674	rs28780088	0.0129615	0.714399	T	C	0.03678	0.714399	rs146918648	XXbac-BPG308J9.3	0	ncRNA_intronic	1.757	5	5	15	1	1	0	4.254e-05	4.09323	0.0887984	0.0237151	3.3e-05	4.15171	0.0106672	0.00256857	TRUE
24	6	rs115896345	29222229	rs146918648	28548674	rs28780088	0.0136622	0.714399	G	A	0.03678	0.714399	rs146918648	XXbac-BPG308J9.3	0	ncRNA_intronic	3.857	7	9	15	1	1	0	4.092e-05	4.10222	0.0888968	0.0237174	3.6e-05	4.13176	0.0106198	0.00257044	TRUE
24	6	rs149702363	29225025	rs146918648	28548674	rs28780088	0.0136622	0.714399	G	T	0.03678	0.714399	rs146918648	XXbac-BPG308J9.3	0	ncRNA_intronic	10.54	6	9	15	1	1	0	3.993e-05	4.10788	0.0891045	0.0237223	3.6e-05	4.13176	0.0106256	0.00257028	TRUE
24	6	rs10214663	29225678	rs146918648	28548674	rs28780088	0.0136622	0.735819	C	A	0.03579	0.735819	rs146918648	XXbac-BPG308J9.3	0	ncRNA_intronic	3.255	7	9	15	1	1	0	3.999e-05	4.10754	0.0891045	0.0237223	3.6e-05	4.13176	0.0106268	0.00257023	TRUE
24	6	rs116508100	29226953	rs146918648	28548674	rs28780088	0.0127137	0.694107	G	A	0.03777	0.694107	rs146918648	XXbac-BPG308J9.3	0	ncRNA_intronic	1.35	7	9	15	1	1	0	4.246e-05	4.09367	0.0887001	0.0237127	3.2e-05	4.15875	0.0106735	0.0025682	TRUE
24	6	rs77154096	29231831	rs146918648	28548674	rs28780088	0.0127137	0.714399	T	C	0.03678	0.714399	rs146918648	XXbac-BPG308J9.3:OR2U1P	00:00:00	ncRNA_exonic	8.751	7	9	15	1	1	0	3.67e-05	4.12733	0.0894981	0.0237317	3.2e-05	4.15875	0.010677	0.00256787	TRUE
24	6	rs9501304	29236242	rs146918648	28548674	rs28780088	0.0148039	0.714399	G	A	0.03678	0.714399	rs146918648	XXbac-BPG308J9.3:OR2U2P	00:00:00	ncRNA_exonic	0.862	7	9	15	1	1	0	3.674e-05	4.12708	0.0894981	0.0237317	4.1e-05	4.10177	0.0105336	0.00256699	TRUE
24	6	rs9468504	29241555	rs146918648	28548674	rs28780088	0.0127137	0.714399	C	A	0.03678	0.714399	rs146918648	XXbac-BPG308J9.3	0	ncRNA_intronic	1.164	7	9	15	1	1	0	3.55e-05	4.13497	0.089695	0.0237363	3.2e-05	4.15875	0.0106863	0.00256792	TRUE
24	6	rs9468506	29248194	rs146918648	28548674	rs28780088	0.0129615	0.714399	G	A	0.03678	0.714399	rs146918648	XXbac-BPG308J9.3	0	ncRNA_intronic	0.967	6	14	15	1	1	0	3.455e-05	4.1412	0.0898044	0.0237389	3.3e-05	4.15171	0.0106573	0.00256791	TRUE
24	6	rs9501305	29248460	rs146918648	28548674	rs28780088	0.0127137	0.714399	A	G	0.03678	0.714399	rs146918648	XXbac-BPG308J9.3	0	ncRNA_intronic	0.171	6	14	15	1	1	0	3.55e-05	4.13497	0.089695	0.0237363	3.2e-05	4.15875	0.0106845	0.00256792	TRUE
24	6	rs9468508	29253756	rs146918648	28548674	rs28780088	0.0152517	0.714399	T	C	0.03678	0.714399	rs146918648	XXbac-BPG308J9.3	0	ncRNA_intronic	0.567	7	9	15	1	1	0	3.529e-05	4.13633	0.089695	0.0237363	4.3e-05	4.09074	0.0105034	0.00256735	TRUE
24	6	rs9295797	29254452	rs146918648	28548674	rs28780088	0.0132019	0.714399	G	A	0.03678	0.714399	rs146918648	XXbac-BPG308J9.3	0	ncRNA_intronic	6.865	6	9	15	1	1	0	3.632e-05	4.12972	0.0895965	0.023734	3.4e-05	4.14487	0.0106379	0.0025681	TRUE
24	6	rs55694543	29255630	rs146918648	28548674	rs28780088	0.0148039	0.863649	C	A	0.03082	0.863649	rs146918648	XXbac-BPG308J9.3	0	ncRNA_intronic	1.787	5	9	15	1	1	0	1.391e-05	4.34528	0.0976018	0.0248068	4.1e-05	4.10177	0.0107506	0.00262091	TRUE
24	6	rs9461514	29256476	rs146918648	28548674	rs28780088	0.0160879	0.807869	A	G	0.0328	0.807869	rs146918648	XXbac-BPG308J9.3	0	ncRNA_intronic	2.577	6	9	15	1	1	0	3.025e-05	4.17158	0.0914028	0.0239961	4.7e-05	4.07007	0.010514	0.00258365	TRUE
24	6	rs145108206	29259509	rs146918648	28548674	rs28780088	0.0162859	0.807869	A	G	0.0328	0.807869	rs146918648	OR2B4P	78	downstream	0.573	7	9	15	1	1	0	3.516e-05	4.13718	0.0906033	0.0239769	4.8e-05	4.06516	0.0105039	0.00258268	TRUE
24	6	rs116567625	29262341	rs146918648	28548674	rs28780088	0.0156791	0.807869	T	C	0.0328	0.807869	rs146918648	OR2B4P	2910	intergenic	13.31	5	7	15	1	1	0	3.471e-05	4.14014	0.0907018	0.0239792	4.5e-05	4.08018	0.0105384	0.00258319	TRUE
24	6	rs9468510	29264704	rs146918648	28548674	rs28780088	0.0152517	0.807869	A	G	0.0328	0.807869	rs146918648	OR2B4P	5273	intergenic	10.62	6	9	15	1	1	0	3.301e-05	4.15164	0.0908989	0.023984	4.3e-05	4.09074	0.0105619	0.00258314	TRUE
24	6	rs78609255	29277329	rs146918648	28548674	rs28780088	0.0268728	0.796818	T	C	0.03082	0.796818	rs146918648	OR14J1	1809	intergenic	1.469	6	9	15	1	0	0	2.616e-06	4.69887	0.104505	0.0246456	0.00011	3.8674	0.0100228	0.0025882	TRUE
24	6	rs148682985	29288001	rs146918648	28548674	rs28780088	0.0210505	0.796818	A	G	0.03082	0.796818	rs146918648	DDX6P1	9401	intergenic	2.643	5	14	15	1	1	0	9.563e-06	4.42683	0.0989036	0.0246183	7.3e-05	3.96629	0.0103279	0.00260373	TRUE
24	6	rs55885453	29301942	rs146918648	28548674	rs28780088	0.0310599	0.796818	C	T	0.03082	0.796818	rs146918648	DDX6P1	3103	intergenic	2.563	6	9	15	1	0	0	3.501e-06	4.639	0.102997	0.0246084	0.00014	3.80817	0.00983298	0.00258582	TRUE
24	6	rs148466862	29317177	rs146918648	28548674	rs28780088	0.0756572	0.703034	T	C	0.02485	0.703034	rs146918648	OR5V1	5829	intergenic	0.204	6	9	15	1	1	0	4.198e-06	4.60133	0.1113	0.0270491	0.00066	3.40568	0.00953634	0.00279905	TRUE
24	6	rs115325324	29339635	rs146918648	28548674	rs28780088	0.0181154	0.708021	C	T	0.03181	0.733921	rs17177816	OR5V1	0	intronic	1.934	7	9	15	1	1	0	5.019e-05	4.05474	0.0887001	0.0239313	5.7e-05	4.0249	0.0103809	0.00257861	TRUE
24	6	rs141615002	29341041	rs146918648	28548674	rs28780088	0.0178826	0.62309	C	T	0.03579	0.643334	rs17177816	OR5V1	0	intronic	8.967	7	14	15	1	1	0	7.404e-05	3.96292	0.0856995	0.0235327	4.4e-05	4.08541	0.0104522	0.00255926	TRUE
24	6	rs143857272	29341967	rs146918648	28548674	rs28780088	0.0166771	0.708021	T	C	0.03181	0.733921	rs17177816	OR5V1:OR12D3	00:00:00	UTR3	6.227	7	13	15	1	1	0	5.262e-05	4.04367	0.0885034	0.0239266	5e-05	4.05563	0.0104464	0.00257488	TRUE
24	6	rs55740552	29405888	rs17177816	29509596	rs28780088	0.0280632	0.919451	G	T	0.03877	0.919451	rs17177816	OR11A1	0	intronic	1.905	6	13	15	1	1	0	0.0001586	3.7772	0.0798011	0.0228528	3.1e-05	4.16599	0.010445	0.00250736	TRUE
24	6	rs55969931	29406542	rs17177816	29509596	rs28780088	0.0297731	0.919451	G	T	0.03877	0.919451	rs17177816	OR11A1	0	intronic	10.89	5	13	15	1	1	0	0.0001256	3.83493	0.0876952	0.0249989	0.00013	3.82646	0.0103364	0.00270646	TRUE
24	6	rs114406136	29448128	rs17177816	29509596	rs28780088	0.0280736	0.919451	G	A	0.03877	0.919451	rs17177816	MAS1LP1	4279	intergenic	8.887	7	9	15	1	1	0	0.0001587	3.77705	0.0790973	0.0226203	3.4e-05	4.14487	0.0102586	0.00247443	TRUE
24	6	rs17415601	29452411	rs17177816	29509596	rs28780088	0.0277363	0.919451	G	A	0.03877	0.919451	rs17177816	MAS1L	2062	intergenic	0.453	6	5	15	1	1	0	0.0001555	3.78212	0.0791947	0.0226225	3.7e-05	4.12546	0.0102046	0.00247412	TRUE
24	6	rs17415649	29452553	rs17177816	29509596	rs28780088	0.0276937	0.919451	T	G	0.03877	0.919451	rs17177816	MAS1L	1920	intergenic	9.352	6	5	15	1	1	0	0.0001551	3.78276	0.0791947	0.0226225	3.4e-05	4.14487	0.0102605	0.00247436	TRUE
24	6	rs1052477	29501299	rs17177816	29509596	rs28780088	0.0200535	0.972899	G	A	0.03877	0.972899	rs17177816	LINC01015	0	ncRNA_exonic	3	7	5	15	1	1	0	8.971e-05	3.91686	0.0815029	0.0225663	3.4e-05	4.14487	0.0102074	0.00246145	TRUE
24	6	rs17177816	29509596	rs17177816	29509596	rs28780088	0.0160104	1	A	G	0.03976	1	rs17177816	GPR53P	3031	intergenic	0.091	7	5	14	1	1	0	6.184e-05	4.00568	0.0831968	0.0226045	2.3e-05	4.23358	0.0104018	0.00245673	TRUE
24	6	rs148589791	29531288	rs2267635	29592431	rs28780088	0.0926939	0.601038	T	C	0.0497	0.601038	rs2267635	GABBR1	0	intronic	3.826	4	7	14	1	1	0	0.00145	3.18451	0.0674976	0.0226803	8.2e-05	3.93848	0.00989748	0.00251291	TRUE
24	6	rs28986291	29536465	rs2267635	29592431	rs28780088	0.0164833	0.766724	T	C	0.04672	0.766724	rs2267635	GABBR1	0	intronic	9.331	7	7	14	1	1	0	6.499e-05	3.99392	0.0789025	0.0214256	1.7e-05	4.30104	0.0100059	0.0023232	TRUE
24	6	rs12528017	29544551	rs2267635	29592431	rs28780088	0.00886813	0.977215	C	A	0.04473	0.977215	rs2267635	GABBR1	0	intronic	2.036	7	5	14	1	1	0	8.201e-06	4.45987	0.0898044	0.0219886	1.8e-05	4.28836	0.0101991	0.00237983	TRUE
24	6	rs3025649	29545232	rs2267635	29592431	rs28780088	0.00517441	0.954529	A	G	0.04374	0.954529	rs2267635	GABBR1	0	intronic	3.719	NA	5	14	1	1	0	8.358e-06	4.4558	0.0907018	0.0223368	7.8e-06	4.4706	0.010815	0.00241945	TRUE
24	6	rs28986296	29546004	rs2267635	29592431	rs28780088	0.00505134	0.954529	G	A	0.04374	0.954529	rs2267635	GABBR1	0	intronic	0.513	5	5	14	1	1	0	8.338e-06	4.45632	0.0907018	0.0223368	7.5e-06	4.47898	0.0108345	0.00241934	TRUE
24	6	rs28986297	29547764	rs2267635	29592431	rs28780088	0.0138578	0.811111	C	T	0.05368	0.811111	rs2267635	GABBR1	0	intronic	3.183	6	5	14	1	1	0	4.904e-05	4.06016	0.0790973	0.021105	5e-06	4.56479	0.0105801	0.00231692	TRUE
24	6	rs28986298	29548644	rs2267635	29592431	rs28780088	0.0146673	0.811111	T	C	0.05368	0.811111	rs2267635	GABBR1	0	intronic	11.22	7	5	14	1	1	0	5.37e-05	4.03891	0.0786969	0.0210966	4.9e-06	4.56902	0.0105866	0.00231699	TRUE
24	6	rs28986299	29548662	rs17177816	29509596	rs28780088	0.00590253	0.61463	A	G	0.04274	0.931941	rs2267635	GABBR1	0	intronic	10.98	7	5	14	1	1	0	1.301e-05	4.35994	0.0905047	0.0227703	3.7e-06	4.62756	0.0113457	0.0024518	TRUE
24	6	rs12530421	29549443	rs2267635	29592431	rs28780088	0.0136287	0.811111	C	A	0.05368	0.811111	rs2267635	GABBR1	0	intronic	6.775	6	5	14	1	1	0	4.769e-05	4.06667	0.0791947	0.0211071	4.1e-06	4.60625	0.0106605	0.00231418	TRUE
24	6	rs28986300	29550896	rs2267635	29592431	rs28780088	0.0179904	0.795729	G	A	0.05467	0.795729	rs2267635	GABBR1	0	intronic	0.978	7	5	14	1	1	0	7.477e-05	3.96057	0.0763952	0.0208322	5.6e-06	4.54095	0.0104928	0.00230994	TRUE
24	6	rs28986301	29550934	rs2267635	29592431	rs28780088	0.00487937	0.977215	T	C	0.04473	0.977215	rs2267635	GABBR1	0	intronic	11.61	6	5	14	1	1	0	7.66e-06	4.47447	0.0910961	0.0223456	7.1e-06	4.49067	0.0108659	0.00241974	TRUE
24	6	rs12524535	29551416	rs2267635	29592431	rs28780088	0.0129099	0.795729	G	A	0.05467	0.795729	rs2267635	GABBR1	0	intronic	2.182	6	5	14	1	1	0	4.369e-05	4.08705	0.0795953	0.0211156	4.8e-06	4.57334	0.0105976	0.0023178	TRUE
24	6	rs362521	29556759	rs2267635	29592431	rs28780088	0.00854655	0.977215	T	C	0.04473	0.977215	rs2267635	GABBR1	0	intronic	1.043	NA	5	14	1	1	0	8.309e-06	4.45706	0.0908004	0.022339	1.7e-05	4.30104	0.0104445	0.00242726	TRUE
24	6	rs17508548	29563067	rs17508548	29563067	rs28780088	0.0268728	1	G	T	0.1064	1	rs28986304	GABBR1	0	intronic	0.69	1f	5	15	1	1	0	8.671e-06	4.44791	0.0655951	0.0156966	0.00011	3.8674	0.00682241	0.00176037	TRUE
24	6	rs28986303	29563261	rs2267635	29592431	rs28780088	0.0128967	0.878337	A	G	0.0497	0.878337	rs2267635	GABBR1	0	intronic	1.335	6	5	15	1	1	0	4.362e-05	4.08742	0.0802994	0.0212388	6.3e-06	4.51606	0.010583	0.0023427	TRUE
24	6	rs28893513	29563858	rs17508548	29563067	rs28780088	0.0268728	1	G	A	0.1064	1	rs28986304	GABBR1	0	intronic	1.261	3a	5	15	1	1	0	9.115e-06	4.43717	0.0654029	0.0156936	0.00011	3.8674	0.00680823	0.00176043	TRUE
24	6	rs28893514	29564486	rs2267635	29592431	rs28780088	0.012005	0.833197	G	T	0.05467	0.833197	rs2267635	GABBR1	0	intronic	1.634	3a	5	15	1	1	0	3.91e-05	4.11273	0.0790973	0.0207803	7.7e-06	4.47336	0.010259	0.00229268	TRUE
24	6	rs28893515	29564740	rs2267635	29592431	rs28780088	0.0120638	0.833197	G	A	0.05467	0.833197	rs2267635	GABBR1	0	intronic	1.222	7	5	15	1	1	0	3.941e-05	4.11091	0.0790973	0.0207803	7.7e-06	4.47336	0.010259	0.00229268	TRUE
24	6	rs28893516	29564911	rs2267635	29592431	rs28780088	0.0121219	0.833197	T	C	0.05467	0.833197	rs2267635	GABBR1	0	intronic	1.047	6	5	15	1	1	0	3.969e-05	4.10928	0.0790973	0.0207803	7.7e-06	4.47336	0.010259	0.00229268	TRUE
24	6	rs28893517	29565373	rs2267635	29592431	rs28780088	0.0121776	0.833197	G	A	0.05467	0.833197	rs2267635	GABBR1	0	intronic	0.828	5	5	5	1	1	0	3.996e-05	4.10771	0.0789999	0.0207783	7.6e-06	4.47615	0.0102637	0.00229268	TRUE
24	6	rs28986304	29566082	rs17508548	29563067	rs28780088	0.0268728	1	C	T	0.1064	1	rs28986304	GABBR1	0	intronic	4.515	5	5	5	1	1	0	9.044e-06	4.43885	0.0654029	0.0156936	0.00011	3.8674	0.00680257	0.00176036	TRUE
24	6	rs3025646	29566842	rs2267635	29592431	rs28780088	0.0130698	0.900789	C	T	0.0507	0.900789	rs2267635	GABBR1	0	intronic	0.428	NA	4	5	1	1	0	4.455e-05	4.08252	0.0791947	0.0209989	5.5e-06	4.54475	0.0104968	0.0023099	TRUE
24	6	rs28986305	29566948	rs2267635	29592431	rs28780088	0.0138243	0.882985	G	A	0.05169	0.882985	rs2267635	GABBR1	0	intronic	0.913	4	4	5	1	1	0	4.884e-05	4.06111	0.0785996	0.0209864	7.2e-06	4.48769	0.0103631	0.00230856	TRUE
24	6	rs28986306	29567315	rs2267635	29592431	rs28780088	0.013068	0.900789	A	C	0.0507	0.900789	rs2267635	GABBR1	0	intronic	0.014	5	4	5	1	1	0	4.454e-05	4.08257	0.0791947	0.0209989	5.7e-06	4.53722	0.0104793	0.00230996	TRUE
24	6	rs362518	29567638	rs17508548	29563067	rs28780088	0.0297731	1	C	T	0.1064	1	rs28986304	GABBR1	0	intronic	0.399	NA	4	5	1	1	0	9.592e-06	4.42617	0.0652961	0.0156919	0.00013	3.82646	0.00673492	0.00175993	TRUE
24	6	rs28986307	29567786	rs2267635	29592431	rs28780088	0.0137653	0.882985	G	A	0.05169	0.882985	rs2267635	GABBR1	0	intronic	0.142	3a	4	5	1	1	0	4.849e-05	4.06279	0.0785996	0.0209864	7.2e-06	4.48769	0.0103631	0.00230856	TRUE
24	6	rs28986308	29568068	rs17177816	29509596	rs28780088	0.0065382	0.61463	G	A	0.04274	0.931941	rs2267635	GABBR1	0	intronic	1.997	6	4	5	1	1	0	1.517e-05	4.32621	0.0895965	0.0226403	7e-06	4.49369	0.0110366	0.00245609	TRUE
24	6	rs2267633	29570841	rs17508548	29563067	rs28780088	0.0268728	1	G	A	0.1064	1	rs28986304	GABBR1	0	UTR3	3.097	1b	4	4	1	1	0	9.345e-06	4.4318	0.0652961	0.0156919	0.00011	3.8674	0.00680265	0.00176034	TRUE
24	6	rs2076483	29571545	rs17508548	29563067	rs28780088	0.0283834	1	G	A	0.1064	1	rs28986304	GABBR1	0	intronic	0.826	5	4	4	1	1	0	9.278e-06	4.43335	0.0652961	0.0156919	0.00012	3.84613	0.00678564	0.00176042	TRUE
24	6	rs12525400	29572160	rs2267635	29592431	rs28780088	0.00597454	1	C	T	0.04573	1	rs2267635	GABBR1	0	intronic	4.895	5	4	4	1	1	0	9.279e-06	4.43333	0.0888968	0.0219687	9.7e-06	4.42376	0.0105663	0.00238867	TRUE
24	6	rs29267	29575003	rs17508548	29563067	rs28780088	0.0268728	0.990048	A	G	0.1054	0.990048	rs28986304	GABBR1	0	intronic	6.411	NA	4	4	1	1	0	8.782e-06	4.44518	0.065499	0.0156951	0.00011	3.8674	0.00680918	0.00176044	TRUE
24	6	rs41286283	29576096	rs2267635	29592431	rs28780088	0.00648484	1	C	T	0.04573	1	rs2267635	GABBR1	0	intronic	0.935	5	4	4	1	1	0	7.297e-06	4.48484	0.0900998	0.0219951	1.1e-05	4.39652	0.0104912	0.00238978	TRUE
24	6	rs29255	29579544	rs2267635	29592431	rs28780088	0.00604978	1	C	A	0.04573	1	rs2267635	GABBR1	0	intronic	4.345	NA	4	4	1	1	0	7.381e-06	4.48239	0.0900998	0.0219951	9.9e-06	4.41935	0.0105565	0.00238927	TRUE
24	6	rs41291766	29586986	rs2267635	29592431	rs28780088	0.00648484	1	T	C	0.04573	1	rs2267635	GABBR1	0	intronic	0.479	7	4	4	1	1	1	7.498e-06	4.47904	0.0900998	0.0219951	1.1e-05	4.39652	0.010523	0.00238975	TRUE
24	6	rs3828923	29590715	rs17177816	29509596	rs28780088	0.00626174	0.61463	T	C	0.04274	0.931941	rs2267635	GABBR1	0	intronic	10.07	5	3	4	1	1	0	1.424e-05	4.34013	0.0899028	0.0226472	8.3e-06	4.4573	0.010937	0.00245362	TRUE
24	6	rs2267635	29592431	rs2267635	29592431	rs28780088	0.00455369	1	C	T	0.04573	1	rs2267635	GABBR1	0	intronic	0.416	3a	1	5	1	1	0	7.229e-06	4.48683	0.0902968	0.0219994	6.4e-06	4.51272	0.010757	0.00238342	TRUE
24	6	rs715044	29593788	rs2267635	29592431	rs28780088	0.00593634	1	T	G	0.04573	1	rs2267635	GABBR1	0	intronic	3.378	NA	1	5	1	1	0	7.441e-06	4.48067	0.0901983	0.0219973	9.6e-06	4.42599	0.0105775	0.00238972	TRUE
24	6	rs41291770	29594265	rs17508548	29563067	rs28780088	0.0416632	0.95072	C	T	0.1014	0.95072	rs28986304	GABBR1	0	intronic	1.67	5	1	5	1	1	0	9.012e-06	4.43961	0.0662039	0.0159198	0.00023	3.68356	0.00652442	0.00177065	TRUE
24	6	rs29242	29598869	rs2267635	29592431	rs28780088	0.00648484	0.977215	C	T	0.04473	0.977215	rs2267635	GABBR1	0	intronic	6.288	NA	1	5	1	1	0	1.17e-05	4.3831	0.0894981	0.02231	1.1e-05	4.39652	0.0107136	0.00243686	TRUE
24	6	rs41291774	29632198	rs2267635	29592431	rs28780088	0.00416963	0.829132	A	G	0.04771	0.829132	rs2267635	MOG	0	intronic	0.159	7	5	14	1	1	0	6.107e-06	4.52265	0.0934978	0.0227288	5.6e-06	4.54095	0.0112003	0.00246578	TRUE
24	6	rs114882073	29659591	rs2267635	29592431	rs28780088	0.0035522	0.829132	T	C	0.04771	0.829132	rs2267635	ZFP57	10703	intergenic	1.962	7	5	15	0	1	1	6.088e-06	4.52331	0.0938053	0.0227358	2.9e-06	4.67778	0.0116066	0.00248231	TRUE
24	6	rs115938232	29725013	rs2267635	29592431	rs28780088	0.00465318	0.77676	G	A	0.0507	0.77676	rs2267635	XXbac-BPG170G13.32	5028	intergenic	7.232	6	5	14	1	1	0	9.073e-06	4.43816	0.0908989	0.0224507	4.7e-06	4.57775	0.011138	0.00243321	TRUE
24	6	rs28986310	29735797	rs2267635	29592431	rs28780088	0.00608684	0.77676	T	C	0.0507	0.77676	rs2267635	XXbac-BPG170G13.31	4627	intergenic	8.439	6	5	14	1	1	1	1.083e-05	4.3999	0.0906033	0.0225536	1e-05	4.41717	0.0108068	0.00244849	TRUE
24	6	rs12722482	29797420	rs2267635	29592431	rs28780088	0.00918768	0.77676	T	C	0.0507	0.77676	rs2267635	HLA-G	0	exonic	17.6	6	5	13	1	1	0	1.282e-05	4.36316	0.0934978	0.0234974	1.9e-05	4.27633	0.0110221	0.00257922	TRUE
24	6	rs17186335	29925268	rs2267635	29592431	rs28780088	0.0043087	0.653846	A	C	0.05666	0.840093	rs28780088	HLA-W	0	ncRNA_exonic	14.85	6	5	15	1	1	1	4.155e-06	4.60347	0.0899028	0.0213343	5.9e-06	4.52994	0.0106205	0.00234459	TRUE
24	6	rs28780084	30081742	rs28780088	30114289	rs28780088	0.00321653	0.981807	C	T	0.05865	0.981807	rs28780088	TRIM31-AS1	0	ncRNA_intronic	2.363	6	2	13	1	1	0	7.388e-07	4.95088	0.0951022	0.0211156	3.8e-06	4.62203	0.0105676	0.00228561	TRUE
24	6	rs28780085	30089257	rs28780088	30114289	rs28780088	0.00309441	0.981807	A	G	0.05865	0.981807	rs28780088	TRIM31-AS1	6755	intergenic	0.442	5	5	14	1	1	0	8.279e-07	4.92867	0.0946954	0.021107	3.6e-06	4.63323	0.0105943	0.00228549	TRUE
24	6	rs28780087	30109773	rs28780088	30114289	rs28780088	0.00267693	1	A	G	0.05964	1	rs28780088	TRIM40	0	intronic	0.742	7	5	14	1	1	0	7.428e-07	4.94983	0.0950032	0.0211135	2.9e-06	4.67778	0.0106804	0.00228487	TRUE
24	6	rs28780088	30114289	rs28780088	30114289	rs28780088	0.00228503	1	T	C	0.05964	1	rs28780088	TRIM40	0	intronic	1.038	7	4	14	1	1	0	8.328e-07	4.92752	0.0945964	0.0211049	2.3e-06	4.7251	0.0108084	0.00228681	TRUE
24	6	rs28780089	30115946	rs28780088	30114289	rs28780088	0.00267693	1	A	G	0.05964	1	rs28780088	TRIM40	0	UTR3	0.331	5	4	14	1	1	0	8.052e-07	4.9341	0.0946954	0.021107	2.9e-06	4.67778	0.0106929	0.00228442	TRUE
24	6	rs28780090	30187290	rs28780088	30114289	rs28780088	0.00286504	0.849363	A	G	0.06461	0.849363	rs28780088	TRIM26	6085	intergenic	1.029	4	1	15	1	1	1	1.626e-07	5.23769	0.0961035	0.0202561	3.2e-06	4.65755	0.010333	0.00221775	TRUE
24	6	rs28780092	30234991	rs28780088	30114289	rs28780088	0.00381378	0.928394	G	A	0.05964	0.928394	rs28780088	HCG17:HLA-L	00:00:00	ncRNA_intronic	10.02	7	4	15	1	1	0	3.432e-07	5.09803	0.0995994	0.0215422	4.9e-06	4.56902	0.010736	0.00234895	TRUE
24	6	rs28780093	30242171	rs12663184	30301600	rs28780088	0.0531355	0.982044	G	A	0.1302	0.982044	rs12663184	HCG17:HLA-L	00:00:00	ncRNA_intronic	10.66	5	5	15	1	1	1	1.1e-05	4.39652	0.0638987	0.0154568	0.00035	3.57517	0.00646836	0.00180854	TRUE
24	6	rs28780094	30247081	rs12663184	30301600	rs28780088	0.0513316	0.991005	A	G	0.1292	0.991005	rs12663184	HCG17:HLA-L	00:00:00	ncRNA_intronic	1.254	6	9	9	1	1	1	1.042e-05	4.40827	0.0640053	0.0154584	0.00033	3.59053	0.00648698	0.00180852	TRUE
24	6	rs11759703	30249182	rs12663184	30301600	rs28780088	0.0712043	0.846692	C	T	0.1471	0.846692	rs12663184	HCG17:HLA-L	00:00:00	ncRNA_intronic	4.172	5	8	9	1	1	1	2.448e-06	4.71241	0.0649013	0.0147253	0.00059	3.43617	0.00588688	0.00171267	TRUE
24	6	rs11752362	30260982	rs12663184	30301600	rs28780088	0.0738095	0.846692	T	C	0.1471	0.846692	rs12663184	HCG17:HCG18	00:00:00	ncRNA_exonic	1.832	7	4	4	1	1	0	2.43e-06	4.71392	0.0649013	0.0147253	0.00063	3.41836	0.00585345	0.00171174	TRUE
24	6	rs28780095	30264624	rs12663184	30301600	rs28780088	0.0522468	0.991005	T	C	0.1292	0.991005	rs12663184	HCG17:HCG18	00:00:00	ncRNA_intronic	1.109	5	4	5	1	1	0	1.151e-05	4.38667	0.0636962	0.0154536	0.00034	3.58275	0.00647351	0.00180746	TRUE
24	6	rs6927626	30265488	rs12663184	30301600	rs28780088	0.074435	0.868468	C	T	0.1441	0.868468	rs12663184	HCG17:HCG18	00:00:00	ncRNA_intronic	3.33	7	5	5	1	1	0	1.589e-06	4.7997	0.0660971	0.014743	0.00064	3.41407	0.00584758	0.00171292	TRUE
24	6	rs7758503	30267886	rs12663184	30301600	rs28780088	0.0712043	0.846692	T	C	0.1471	0.846692	rs12663184	HCG17:HCG18	00:00:00	ncRNA_intronic	2.957	7	5	5	1	1	0	2.703e-06	4.69219	0.0646025	0.0147209	0.00059	3.43617	0.00588169	0.00171187	TRUE
24	6	rs878898	30270684	rs12663184	30301600	rs28780088	0.0691318	0.846692	C	T	0.1471	0.846692	rs12663184	HCG17:HCG18	00:00:00	ncRNA_exonic	0.195	NA	4	4	1	1	0	2.812e-06	4.68409	0.0644959	0.0147194	0.00056	3.45028	0.00590484	0.00171172	TRUE
24	6	rs28780096	30280125	rs28780088	30114289	rs28780088	0.00686093	0.910378	C	A	0.05865	0.910378	rs28780088	HCG17:HCG18	00:00:00	ncRNA_intronic	2.599	5	4	5	1	1	1	5.891e-07	4.99476	0.0973042	0.0214928	1.2e-05	4.37759	0.0102707	0.0023421	TRUE
24	6	rs17188484	30293585	rs12663184	30301600	rs28780088	0.0564533	0.991005	T	G	0.1292	0.991005	rs12663184	HCG17:HCG18	00:00:00	ncRNA_intronic	5.545	4	1	1	1	1	0	1.154e-05	4.3861	0.0636962	0.0154536	0.00039	3.54676	0.00641217	0.00180676	TRUE
24	6	rs12663184	30301600	rs12663184	30301600	rs28780088	0.0467503	1	T	C	0.1302	1	rs12663184	TRIM39:TRIM39-RPP21	00:00:00	intronic	0.75	7	4	4	1	1	1	1.204e-05	4.37686	0.0636003	0.0154522	0.00028	3.63313	0.0065749	0.00180821	TRUE
24	6	rs28780098	30303368	rs28780088	30114289	rs28780088	0.00517441	0.911584	T	G	0.06064	0.911584	rs28780088	TRIM39:TRIM39-RPP21	00:00:00	intronic	0.652	6	4	4	1	1	1	3.562e-07	5.09099	0.0988043	0.0214147	7.8e-06	4.4706	0.0104024	0.00232621	TRUE
24	6	rs6931763	30311932	rs12663184	30301600	rs28780088	0.0604614	0.870091	C	A	0.1461	0.870091	rs12663184	TRIM39-RPP21	0	intronic	3.576	4	2	5	1	1	1	1.849e-06	4.76926	0.065499	0.0146274	0.00044	3.51485	0.00600056	0.00170745	TRUE
24	6	rs28780099	30351417	rs28780088	30114289	rs28780088	0.00539991	0.803224	G	A	0.06561	0.803224	rs28780088	UBQLN1P1	19359	intergenic	4.215	7	9	14	0	1	1	7.772e-08	5.37234	0.101501	0.0209191	8.3e-06	4.4573	0.0100527	0.00225588	TRUE
24	6	rs17475879	30364508	rs28780088	30114289	rs28780088	0.00509291	0.803224	T	C	0.06561	0.803224	rs28780088	MICC	17983	intergenic	3.565	5	5	13	0	1	0	8.702e-08	5.35193	0.101501	0.0210298	7.6e-06	4.47615	0.0101218	0.00226177	TRUE
24	6	rs28780101	30374408	rs28780088	30114289	rs28780088	0.0254438	0.759031	C	T	0.0666	0.759031	rs28780088	MICC	8083	intergenic	3.827	7	7	14	1	1	1	8.1e-07	4.93294	0.0929051	0.0206303	0.0001	3.89059	0.00873823	0.00224673	TRUE
24	6	rs28780102	30374481	rs28780088	30114289	rs28780088	0.0251421	0.759031	A	G	0.0666	0.759031	rs28780088	MICC	8010	intergenic	2.481	7	7	14	1	1	1	7.609e-07	4.94514	0.0931026	0.0206344	9.8e-05	3.89549	0.00874788	0.00224517	TRUE
24	6	rs17195054	30384604	rs28780088	30114289	rs28780088	0.0205129	0.759031	A	G	0.0666	0.759031	rs28780088	MICC	0	ncRNA_intronic	0.789	7	7	14	1	1	1	8.506e-07	4.92338	0.0927953	0.0206281	7e-05	3.97629	0.00892889	0.00224623	TRUE
24	6	rs28780105	30448017	rs28780088	30114289	rs28780088	0.0160879	0.736553	C	T	0.06561	0.736553	rs28780088	RANP1	5699	intergenic	6.719	5	12	13	1	1	1	1.692e-06	4.78711	0.0903953	0.0206881	4.7e-05	4.07007	0.00914896	0.00224868	TRUE
24	6	rs28780106	30451515	rs28780088	30114289	rs28780088	0.0164797	0.736553	A	G	0.06561	0.736553	rs28780088	RANP1	2201	intergenic	3.742	4	5	14	1	1	1	1.848e-06	4.76937	0.0900998	0.020682	4.9e-05	4.06035	0.00913132	0.00224973	TRUE
24	6	rs3734843	30453795	rs28780088	30114289	rs28780088	0.0177234	0.723623	A	G	0.0666	0.723623	rs28780088	RANP1	0	ncRNA_exonic	9.152	5	5	14	1	1	1	1.816e-06	4.77289	0.0902968	0.020686	5.5e-05	4.0333	0.00907578	0.00225051	TRUE
24	6	rs28780107	30454949	rs28780088	30114289	rs28780088	0.0283834	0.715513	T	C	0.0497	0.715513	rs28780088	RANP1	581	downstream	2.744	7	5	14	1	1	1	5.333e-05	4.04053	0.109502	0.0302361	0.00012	3.84613	0.0118499	0.00308784	TRUE
24	6	rs28894081	30482476	rs28780088	30114289	rs28780088	0.0416632	0.670694	A	G	0.0666	0.670694	rs28780088	XXbac-BPG249D20.9	1566	intergenic	4.806	6	2	15	1	1	1	1.047e-06	4.88259	0.0946954	0.0213269	0.00023	3.68356	0.00851138	0.00231177	TRUE
24	6	rs3873304	30586031	rs3873304	30586031	rs28780088	0.0372206	1	A	G	0.09443	1	rs3873304	PPP1R10:MRPS18B	00:00:00	intronic	4.562	2b	1	1	1	1	0	3.219e-06	4.65633	0.079303	0.018403	0.00019	3.73195	0.00754756	0.00202584	TRUE
24	6	rs35554791	30591129	rs28780088	30114289	rs28780088	0.0596575	0.643694	G	A	0.06163	0.643694	rs28780088	MRPS18B	0	intronic	3.799	5	4	4	1	1	1	4.078e-06	4.60737	0.0939042	0.0224085	0.00043	3.52095	0.00845392	0.00239922	TRUE
24	6	rs34890315	30603875	rs3873304	30586031	rs28780088	0.0416632	0.987693	C	T	0.09344	0.987693	rs3873304	ATAT1	0	intronic	3.47	5	4	5	1	1	1	3.822e-06	4.62083	0.0785996	0.0183901	0.00023	3.68356	0.00746521	0.00202395	TRUE
24	6	rs28986316	30642618	rs28780088	30114289	rs28780088	0.0642256	0.661791	T	C	0.06064	0.661791	rs28780088	PPP1R18	1547	intergenic	0.129	6	5	5	1	1	1	5.267e-06	4.55386	0.0913042	0.0220216	0.00049	3.48616	0.00828347	0.00237666	TRUE
24	6	rs41315800	30706631	rs28780088	30114289	rs28780088	0.0994368	0.674136	C	T	0.05964	0.674136	rs28780088	FLOT1	0	intronic	5.693	4	3	4	1	1	1	1.433e-05	4.33874	0.0874988	0.0220471	0.0011	3.26362	0.00787718	0.00240544	TRUE
24	6	rs13208886	30791194	rs13208886	30791194	rs28780088	0.0467503	1	C	T	0.07356	1	rs13208886	LINC00243	0	ncRNA_intronic	0.895	5	4	5	1	1	1	4.156e-05	4.09863	0.0846977	0.0225296	0.00028	3.63313	0.00908126	0.00250034	TRUE
24	6	rs17885557	31237087	rs28894988	31264303	rs28894988	0.0787637	0.616175	A	C	0.1491	0.616175	rs28894988	HLA-C	0	intronic	7.513	NA	3	4	1	1	1	0.00106	3.2741	0.0447986	0.0143277	0.00013	3.82646	0.00666468	0.00174388	TRUE
24	6	rs13203722	31240771	rs28894988	31264303	rs28894988	0.0922087	0.616175	C	T	0.1491	0.616175	rs28894988	HLA-C	863	upstream	7.406	4	1	2	1	1	1	0.001435	3.18752	0.0438996	0.0144193	8.9e-05	3.91878	0.00682885	0.00174243	TRUE
24	6	rs13218306	31240932	rs28894988	31264303	rs28894988	0.0850157	0.616175	A	C	0.1491	0.616175	rs28894988	HLA-C	1024	intergenic	2.805	4	1	14	1	1	1	0.00123	3.23183	0.0442027	0.0143192	9.4e-05	3.90558	0.00680381	0.00174216	TRUE
24	6	rs12192286	31242845	rs28894988	31264303	rs28894988	0.0781813	0.616175	T	C	0.1491	0.616175	rs28894988	USP8P1	503	upstream	1.129	6	5	14	1	1	1	0.001045	3.27812	0.0447986	0.0143277	8.5e-05	3.92985	0.00685123	0.00174277	TRUE
24	6	rs3906273	31262923	rs28894988	31264303	rs28894988	0.0803083	0.988254	A	G	0.2028	0.988254	rs28894988	XXbac-BPG248L24.13	0	ncRNA_intronic	0.704	NA	13	14	1	1	1	0.0006474	3.41094	0.0419998	0.0128276	0.00056	3.45028	0.00539558	0.00156376	TRUE
24	6	rs9468928	31263043	rs28894988	31264303	rs28894988	0.0764842	0.988254	G	A	0.2028	0.988254	rs28894988	XXbac-BPG248L24.13	0	ncRNA_intronic	0.754	6	13	14	1	1	1	0.0005963	3.43329	0.0421979	0.0128301	0.00054	3.46009	0.00540718	0.00156258	TRUE
24	6	rs28732110	31263369	rs28894988	31264303	rs28894988	0.0786979	0.988254	G	A	0.2028	0.988254	rs28894988	XXbac-BPG248L24.13	0	ncRNA_intronic	0.328	6	13	14	1	1	1	0.0006683	3.40226	0.0419998	0.0128276	0.00053	3.46512	0.00542381	0.00156458	TRUE
24	6	rs28732111	31263372	rs28894988	31264303	rs28894988	0.077089	0.988254	T	C	0.2028	0.988254	rs28894988	XXbac-BPG248L24.13	0	ncRNA_intronic	2.86	6	13	14	1	1	1	0.0006471	3.41106	0.0421041	0.0128289	0.00052	3.47024	0.00542589	0.00156451	TRUE
24	6	rs28732112	31263403	rs28894988	31264303	rs28894988	0.0758553	0.988254	G	T	0.2028	0.988254	rs28894988	XXbac-BPG248L24.13	0	ncRNA_intronic	6.87	7	13	14	1	1	1	0.0006173	3.4239	0.0423023	0.0128315	0.00052	3.47024	0.00542987	0.00156476	TRUE
24	6	rs28732116	31263587	rs28894988	31264303	rs28894988	0.0737582	0.988254	G	T	0.2028	0.988254	rs28894988	XXbac-BPG248L24.13	0	ncRNA_intronic	1.256	6	13	14	1	1	1	0.0005207	3.46988	0.0430954	0.0129461	0.00055	3.45514	0.00541609	0.00156778	TRUE
24	6	rs28894983	31263640	rs28894988	31264303	rs28894988	0.0791986	0.988254	T	C	0.2028	0.988254	rs28894988	XXbac-BPG248L24.13	0	ncRNA_intronic	5.424	7	13	14	1	1	1	0.0006811	3.39708	0.0418955	0.0128263	0.00053	3.46512	0.00541768	0.00156271	TRUE
24	6	rs28894984	31263649	rs28894988	31264303	rs28894988	0.0782679	0.988254	G	A	0.2028	0.988254	rs28894988	XXbac-BPG248L24.13	0	ncRNA_intronic	6.622	7	13	14	1	1	1	0.0006575	3.40671	0.0419998	0.0128276	0.00053	3.46512	0.00541832	0.00156279	TRUE
24	6	rs2894207	31263751	rs28894988	31264303	rs28894988	0.0638809	0.988254	C	T	0.2028	0.988254	rs28894988	XXbac-BPG248L24.13	0	ncRNA_intronic	2.23	6	13	14	1	1	1	0.0007139	3.38418	0.0416974	0.0128237	0.00022	3.69487	0.00580413	0.00157022	TRUE
24	6	rs28894987	31264302	rs28894988	31264303	rs28894988	0.0354622	1	C	A	0.2008	1	rs28894988	XXbac-BPG248L24.13	0	ncRNA_intronic	1.114	7	13	14	1	1	1	0.0002401	3.67259	0.0730977	0.0214091	0.00015	3.79107	0.00670245	0.00176573	TRUE
24	6	rs28894988	31264303	rs28894988	31264303	rs28894988	0.0336926	1	T	G	0.2008	1	rs28894988	XXbac-BPG248L24.13	0	ncRNA_intronic	0.552	7	13	14	1	1	1	0.000117	3.85233	0.0766975	0.0214863	0.00016	3.77501	0.00668981	0.00177309	TRUE
24	6	rs28894990	31264319	rs28894988	31264303	rs28894988	0.0848411	1	T	G	0.2008	1	rs28894988	XXbac-BPG248L24.13	0	ncRNA_intronic	3.677	7	13	14	1	1	1	0.0008291	3.34289	0.0586996	0.018558	0.00053	3.46512	0.00541509	0.00156289	TRUE
24	6	rs9468930	31264610	rs28894988	31264303	rs28894988	0.0823371	0.988254	G	A	0.2028	0.988254	rs28894988	XXbac-BPG248L24.13	0	ncRNA_intronic	0.229	7	9	14	1	1	1	0.0007822	3.35902	0.0413013	0.0128186	0.00052	3.47024	0.00542049	0.00156283	TRUE
24	6	rs9276997	32989244	rs6920606	32997674	rs6920606	0.0513316	0.967395	C	A	0.4761	0.967395	rs6920606	HLA-DOA	11854	intergenic	0.838	5	5	15	0	1	1	0.0003325	3.58857	0.0343016	0.00993501	0.00033	3.59053	0.00413155	0.00115158	TRUE
24	6	rs9277010	32992068	rs6920606	32997674	rs6920606	0.0572296	0.978155	A	G	0.4751	0.978155	rs6920606	HLA-DOA	14678	intergenic	1.152	7	5	15	0	1	1	0.0002837	3.62975	0.034695	0.00983539	0.0004	3.54008	0.00407041	0.00114943	TRUE
24	6	rs3128941	32995962	rs6920606	32997674	rs6920606	0.0893251	0.843432	C	T	0.4821	0.843432	rs6920606	HLA-DOA	18572	intergenic	6.991	2a	2	15	0	1	1	8.149e-05	-3.93998	-0.0375046	0.00986306	0.0009	-3.32005	-0.00380193	0.00114509	TRUE
24	6	rs6920606	32997674	rs6920606	32997674	rs6920606	0.0417406	1	C	T	0.4732	1	rs6920606	HLA-DOA	20284	intergenic	2.389	1f	1	15	0	0	1	0.0003229	3.5962	0.0343016	0.00983152	0.00019	3.73195	0.00429459	0.00114943	TRUE
25	6	rs1933720	98297832	rs1933720	98297832	rs4587178	0.0263952	1	C	T	0.3996	1	rs1933720	RP11-436D23.1	0	ncRNA_intronic	1.079	NA	5	15	1	0	0	0.000143	3.80292	0.0374008	0.0101735	2.4e-06	-4.71645	-0.00564981	0.00119747	FALSE
25	6	rs9372625	98344031	rs9401501	98500712	rs4587178	0.0148039	0.713615	A	G	0.4076	0.713615	rs9401501	RP11-436D23.1	0	ncRNA_intronic	1.591	6	7	15	1	0	0	1.36e-05	4.35022	0.0419998	0.0100118	4.1e-05	-4.10177	-0.00485334	0.00118274	FALSE
25	6	rs11153969	98358220	rs9401501	98500712	rs4587178	0.0138829	0.794279	T	C	0.3926	0.794279	rs9401501	RP11-436D23.1	0	ncRNA_intronic	2.392	6	5	15	1	1	0	3.028e-06	4.66891	0.0450976	0.00927227	3.7e-05	-4.12546	-0.00489838	0.00118671	FALSE
25	6	rs9482094	98364895	rs9401501	98500712	rs4587178	0.0148039	0.794279	A	G	0.3926	0.794279	rs9401501	RP11-436D23.1	0	ncRNA_intronic	4.527	6	5	15	1	1	0	2.397e-06	4.7167	0.045499	0.009173	4.1e-05	-4.10177	-0.00486954	0.00118661	FALSE
25	6	rs4839715	98365289	rs9401501	98500712	rs4587178	0.0154678	0.802562	A	G	0.3907	0.802562	rs9401501	RP11-436D23.1	0	ncRNA_intronic	3.363	6	5	15	1	0	0	3.23e-06	4.65562	0.0449032	0.0100409	4.4e-05	-4.08541	-0.004846	0.00118674	FALSE
25	6	rs4339469	98369230	rs9401501	98500712	rs4587178	0.0138829	0.798413	T	G	0.3917	0.798413	rs9401501	RP11-436D23.1	0	ncRNA_intronic	0.442	7	5	15	1	0	0	1.995e-06	4.75393	0.0459003	0.00926483	3.7e-05	-4.12546	-0.00489713	0.00118687	FALSE
25	6	rs6937215	98373765	rs9401501	98500712	rs4587178	0.0145718	0.763001	T	C	0.4026	0.763001	rs9401501	RP11-436D23.1	0	ncRNA_intronic	1.489	5	7	15	1	1	0	2.656e-06	4.69577	0.0456041	0.00926757	4e-05	-4.10748	-0.00487218	0.00118694	FALSE
25	6	rs9482120	98392667	rs9401501	98500712	rs4587178	0.0124581	0.893053	C	A	0.4125	0.893053	rs9401501	RP11-436D23.1	0	ncRNA_intronic	0.839	6	14	15	1	1	0	1.809e-07	5.21796	0.0495994	0.0090403	3.1e-05	-4.16599	-0.00488416	0.0011733	FALSE
25	6	rs9372650	98395421	rs9401501	98500712	rs4587178	0.0154804	0.780363	C	A	0.4463	0.780363	rs9401501	RP11-436D23.1	0	ncRNA_intronic	4.005	6	7	15	1	0	0	5.849e-05	4.01882	0.0377003	0.00905221	7.1e-07	-4.95861	-0.00573325	0.00115594	FALSE
25	6	rs9490143	98396176	rs9401501	98500712	rs4587178	0.0164613	0.782965	G	A	0.4453	0.782965	rs9401501	RP11-436D23.1	0	ncRNA_intronic	4.052	3a	7	15	1	0	0	6.484e-05	3.99447	0.0374018	0.00905492	7.8e-07	-4.94031	-0.00571107	0.00115593	FALSE
25	6	rs7753937	98396351	rs9401501	98500712	rs4587178	0.0164495	0.782965	A	G	0.4453	0.782965	rs9401501	RP11-436D23.1	0	ncRNA_intronic	16.14	5	7	15	1	0	0	6.476e-05	3.99476	0.0374018	0.00905492	7.9e-07	-4.93782	-0.00570758	0.00115593	FALSE
25	6	rs9490147	98397820	rs9401501	98500712	rs4587178	0.0153229	0.782965	C	T	0.4453	0.782965	rs9401501	RP11-436D23.1	0	ncRNA_intronic	4.513	7	5	15	1	0	0	5.753e-05	4.02272	0.0377003	0.00905221	7.7e-07	-4.94282	-0.00571365	0.0011559	FALSE
25	6	rs11154009	98398832	rs9401501	98500712	rs4587178	0.0149501	0.782965	C	T	0.4453	0.782965	rs9401501	RP11-436D23.1	0	ncRNA_intronic	4.676	7	5	15	1	0	0	5.532e-05	4.03193	0.0379025	0.00905038	1.1e-06	-4.87285	-0.0056259	0.00115653	FALSE
25	6	rs11154010	98398945	rs9401501	98500712	rs4587178	0.0152448	0.782965	A	G	0.4453	0.782965	rs9401501	RP11-436D23.1	0	ncRNA_intronic	3.474	6	5	15	1	0	0	5.706e-05	4.02465	0.0377966	0.00905134	1.2e-06	-4.85564	-0.00560984	0.00115658	FALSE
25	6	rs9320798	98399407	rs9401501	98500712	rs4587178	0.0144613	0.782965	C	T	0.4453	0.782965	rs9401501	RP11-436D23.1	0	ncRNA_intronic	1.633	5	5	15	1	0	0	5.255e-05	4.04399	0.0379988	0.00904951	1.2e-06	-4.85564	-0.00561398	0.0011566	FALSE
25	6	rs4548017	98399521	rs9401501	98500712	rs4587178	0.0152517	0.899928	A	G	0.4105	0.899928	rs9401501	RP11-436D23.1	0	ncRNA_intronic	6.018	6	5	15	1	1	0	1.365e-07	5.2699	0.0501036	0.00903574	4.3e-05	-4.09074	-0.00479851	0.00117331	FALSE
25	6	rs4644071	98399604	rs9401501	98500712	rs4587178	0.0151695	0.778999	T	C	0.4443	0.778999	rs9401501	RP11-436D23.1	0	ncRNA_intronic	2.043	6	5	15	1	0	0	5.661e-05	4.02651	0.0377966	0.00905134	1.4e-06	-4.825	-0.00558085	0.00115693	FALSE
25	6	rs6569187	98400486	rs9401501	98500712	rs4587178	0.0150135	0.782965	T	C	0.4453	0.782965	rs9401501	RP11-436D23.1	0	ncRNA_intronic	2.397	7	5	15	1	0	0	5.569e-05	4.03037	0.0377966	0.00905134	1.2e-06	-4.85564	-0.00561746	0.00115667	FALSE
25	6	rs6569189	98401483	rs9401501	98500712	rs4587178	0.0148949	0.782965	A	C	0.4453	0.782965	rs9401501	RP11-436D23.1	0	ncRNA_intronic	9.304	6	5	15	1	0	0	5.5e-05	4.0333	0.0377966	0.00905134	7.5e-07	-4.94795	-0.00571969	0.00115585	FALSE
25	6	rs6651004	98401808	rs9401501	98500712	rs4587178	0.014969	0.782965	T	C	0.4453	0.782965	rs9401501	RP11-436D23.1	0	ncRNA_intronic	2.792	6	5	15	1	0	0	5.543e-05	4.03147	0.0377966	0.00905134	7.8e-07	-4.94031	-0.00571093	0.0011559	FALSE
25	6	rs6650999	98401847	rs9401501	98500712	rs4587178	0.0149501	0.782965	T	C	0.4453	0.782965	rs9401501	RP11-436D23.1	0	ncRNA_intronic	5.744	7	5	15	1	0	0	5.532e-05	4.03193	0.0377966	0.00905134	8e-07	-4.93537	-0.00570619	0.00115595	FALSE
25	6	rs6569192	98402211	rs9401501	98500712	rs4587178	0.0146495	0.782965	G	T	0.4453	0.782965	rs9401501	RP11-436D23.1	0	ncRNA_intronic	2.347	7	5	15	1	0	0	5.36e-05	4.03935	0.0379025	0.00905038	7.9e-07	-4.93782	-0.00570857	0.00115597	FALSE
25	6	rs7757790	98402394	rs9401501	98500712	rs4587178	0.0154249	0.782965	A	C	0.4453	0.782965	rs9401501	RP11-436D23.1	0	ncRNA_intronic	8.267	6	5	15	1	0	0	5.815e-05	4.02019	0.0377003	0.00905221	8.5e-07	-4.92352	-0.00569134	0.00115601	FALSE
25	6	rs7761851	98402438	rs9401501	98500712	rs4587178	0.0149467	0.782965	T	C	0.4453	0.782965	rs9401501	RP11-436D23.1	0	ncRNA_intronic	7.998	7	5	15	1	0	0	5.53e-05	4.03202	0.0377966	0.00905134	8.4e-07	-4.92584	-0.00569541	0.00115599	FALSE
25	6	rs4363043	98403022	rs9401501	98500712	rs4587178	0.0333813	0.76004	C	T	0.4553	0.76004	rs9401501	RP11-436D23.1	0	ncRNA_intronic	2.985	7	5	15	1	0	0	0.000215	3.70071	0.0346043	0.00908028	1.3e-06	-4.83975	-0.00558331	0.00115352	FALSE
25	6	rs9375023	98403903	rs9401501	98500712	rs4587178	0.0149656	0.782965	T	C	0.4453	0.782965	rs9401501	RP11-436D23.1	0	ncRNA_intronic	4.981	6	5	15	1	0	0	5.541e-05	4.03155	0.0377966	0.00905134	7.8e-07	-4.94031	-0.00570949	0.00115574	FALSE
25	6	rs7772327	98404174	rs9401501	98500712	rs4587178	0.0148897	0.782965	T	C	0.4453	0.782965	rs9401501	RP11-436D23.1	0	ncRNA_intronic	5.011	6	5	15	1	0	0	5.497e-05	4.03342	0.0377966	0.00905134	7.8e-07	-4.94031	-0.0057092	0.00115574	FALSE
25	6	rs7772622	98404346	rs9401501	98500712	rs4587178	0.0149191	0.778158	T	C	0.4443	0.778158	rs9401501	RP11-436D23.1	0	ncRNA_intronic	5.001	7	5	15	1	0	0	5.514e-05	4.0327	0.0377966	0.00905134	8e-07	-4.93537	-0.00570374	0.00115576	FALSE
25	6	rs9482139	98406850	rs9401501	98500712	rs4587178	0.0151711	0.782965	T	C	0.4453	0.782965	rs9401501	RP11-436D23.1	0	ncRNA_intronic	0.49	7	5	15	1	0	0	5.662e-05	4.02647	0.0377966	0.00905134	6.8e-07	-4.96699	-0.00574175	0.00115592	FALSE
25	6	rs4313006	98406939	rs9401501	98500712	rs4587178	0.0150204	0.782965	G	A	0.4453	0.782965	rs9401501	RP11-436D23.1	0	ncRNA_intronic	1.051	6	5	15	1	0	0	5.573e-05	4.0302	0.0377966	0.00905134	7e-07	-4.96136	-0.00573599	0.00115593	FALSE
25	6	rs7765605	98409668	rs9401501	98500712	rs4587178	0.012923	0.786421	T	C	0.4443	0.786421	rs9401501	RP11-436D23.1	0	ncRNA_intronic	1.791	7	5	15	1	1	0	4.376e-05	4.08667	0.0385955	0.00914033	4.2e-07	-5.05966	-0.00584984	0.00115567	FALSE
25	6	rs4412207	98410756	rs9401501	98500712	rs4587178	0.0140595	0.786421	G	A	0.4443	0.786421	rs9401501	RP11-436D23.1	0	ncRNA_intronic	10.82	6	5	15	1	0	0	5.026e-05	4.05441	0.0379988	0.00904951	4.1e-07	-5.06426	-0.00584962	0.00115555	FALSE
25	6	rs6905544	98411631	rs9401501	98500712	rs4587178	0.00854655	0.903934	A	G	0.4095	0.903934	rs9401501	RP11-436D23.1	0	ncRNA_intronic	1.251	7	7	15	1	1	0	1.144e-07	5.30222	0.0503984	0.00903308	1.7e-05	-4.30104	-0.00504238	0.00117244	FALSE
25	6	rs9387952	98415577	rs9401501	98500712	rs4587178	0.0140856	0.786421	T	G	0.4443	0.786421	rs9401501	RP11-436D23.1	0	ncRNA_intronic	1.051	6	14	15	1	1	0	5.042e-05	4.05367	0.0379988	0.00904951	3.6e-07	-5.08898	-0.00587908	0.00115515	FALSE
25	6	rs9375031	98415905	rs9401501	98500712	rs4587178	0.0306126	0.762457	C	T	0.4543	0.762457	rs9401501	RP11-436D23.1	0	ncRNA_intronic	0.656	6	14	15	1	0	0	0.000185	3.73867	0.0350968	0.00907581	6.5e-07	-4.97574	-0.0057361	0.00115272	FALSE
25	6	rs6935884	98416581	rs9401501	98500712	rs4587178	0.0322432	0.763356	A	C	0.4543	0.763356	rs9401501	RP11-436D23.1	0	ncRNA_intronic	0.349	7	14	15	1	1	0	0.0002024	3.716	0.0347975	0.00907853	6.4e-07	-4.97874	-0.00573928	0.00115259	FALSE
25	6	rs9490266	98418637	rs9401501	98500712	rs4587178	0.0293483	0.766684	T	C	0.4533	0.766684	rs9401501	RP11-436D23.1	0	ncRNA_intronic	0.735	7	5	15	1	1	0	0.0001714	3.75782	0.035203	0.00907485	6.8e-07	-4.96699	-0.00572339	0.00115211	FALSE
25	6	rs9387955	98419195	rs9401501	98500712	rs4587178	0.0139245	0.789891	A	G	0.4433	0.789891	rs9401501	RP11-436D23.1	0	ncRNA_intronic	1.746	7	5	15	1	1	0	4.944e-05	4.05826	0.0381047	0.00904855	4.1e-07	-5.06426	-0.00584465	0.00115436	FALSE
25	6	rs6938973	98421721	rs9401501	98500712	rs4587178	0.00886813	0.907955	T	C	0.4085	0.907955	rs9401501	RP11-436D23.1	0	ncRNA_intronic	2.423	7	5	15	1	1	0	1.056e-07	5.31681	0.050503	0.00903214	1.8e-05	-4.28836	-0.00502564	0.00117121	FALSE
25	6	rs4587178	98421991	rs4587178	98421991	rs4587178	0.000628349	1	C	T	0.3549	1	rs4587178	RP11-436D23.1	0	ncRNA_intronic	0.063	7	5	15	1	0	0	4.382e-08	-5.47472	-0.0533986	0.00929042	3.8e-07	5.07871	0.0060037	0.00118211	FALSE
25	6	rs9387963	98423208	rs9401501	98500712	rs4587178	0.0138461	0.789891	G	A	0.4433	0.789891	rs9401501	RP11-436D23.1	0	ncRNA_intronic	6.798	7	5	15	1	1	0	4.897e-05	4.06049	0.0381047	0.00904855	3.9e-07	-5.07378	-0.00585541	0.00115435	FALSE
25	6	rs9320823	98429337	rs9401501	98500712	rs4587178	0.00886813	0.903659	T	C	0.4076	0.903659	rs9401501	RP11-436D23.1	0	ncRNA_intronic	1.524	7	1	15	1	0	0	8.185e-08	5.363	0.0509973	0.00902767	1.8e-05	-4.28836	-0.00501944	0.00117181	FALSE
25	6	rs4412208	98431600	rs9401501	98500712	rs4587178	0.0124819	0.789891	C	T	0.4433	0.789891	rs9401501	RP11-436D23.1	0	ncRNA_intronic	1.912	6	9	15	1	1	0	4.147e-05	4.09913	0.0384993	0.00904498	4.1e-07	-5.06426	-0.00584879	0.00115461	FALSE
25	6	rs4460216	98433708	rs9401501	98500712	rs4587178	0.012043	0.789891	A	C	0.4433	0.789891	rs9401501	RP11-436D23.1	0	ncRNA_intronic	3.003	7	14	15	1	1	0	3.931e-05	4.1115	0.0387013	0.00904316	4e-07	-5.06896	-0.00585114	0.00115461	FALSE
25	6	rs10872224	98435125	rs9401501	98500712	rs4587178	0.00918768	0.907955	G	T	0.4085	0.907955	rs9401501	RP11-436D23.1	0	ncRNA_intronic	1.606	7	14	15	1	0	0	7.972e-08	5.36776	0.0511018	0.00902673	1.9e-05	-4.27633	-0.00501511	0.00117173	FALSE
25	6	rs4240559	98437775	rs9401501	98500712	rs4587178	0.011703	0.789891	T	C	0.4433	0.789891	rs9401501	RP11-436D23.1	0	ncRNA_intronic	12.47	7	5	15	1	1	0	3.746e-05	4.12261	0.0387975	0.00904229	4e-07	-5.06896	-0.00585413	0.00115458	FALSE
25	6	rs4524616	98445008	rs9401501	98500712	rs4587178	0.0116235	0.789891	C	A	0.4433	0.789891	rs9401501	RP11-436D23.1	0	ncRNA_intronic	4.073	7	5	15	1	1	0	3.704e-05	4.12521	0.0387975	0.00904229	3.8e-07	-5.07871	-0.00586191	0.00115454	FALSE
25	6	rs9401452	98452680	rs9401501	98500712	rs4587178	0.00455369	0.9917	C	T	0.4076	0.9917	rs9401501	RP11-436D23.1	0	ncRNA_intronic	2.079	7	14	15	1	0	0	7.042e-08	5.3901	0.0513986	0.0100011	6.4e-06	-4.51272	-0.00529232	0.00117284	FALSE
25	6	rs9401458	98458340	rs9401501	98500712	rs4587178	0.00455369	0.9917	T	C	0.4076	0.9917	rs9401501	RP11-436D23.1	0	ncRNA_intronic	0.026	7	14	15	1	0	0	6.056e-08	5.41714	0.0515986	0.0100031	6.4e-06	-4.51272	-0.00529237	0.00117271	FALSE
25	6	rs9388017	98463359	rs9401501	98500712	rs4587178	0.03626	0.754159	G	A	0.4175	0.754159	rs9401501	RP11-436D23.1	0	ncRNA_intronic	6.099	5	5	15	1	0	0	0.0002501	3.66216	0.0352024	0.00994396	6.3e-06	-4.51606	-0.0052543	0.00116331	FALSE
25	6	rs4562150	98464961	rs9401501	98500712	rs4587178	0.0635432	0.715949	A	G	0.4264	0.715949	rs9401501	RP11-436D23.1	0	ncRNA_intronic	2.215	7	5	15	1	0	0	0.0007072	3.38677	0.0325955	0.00991807	3.1e-06	-4.66408	-0.00541352	0.00116032	FALSE
25	6	rs9385222	98465097	rs9401501	98500712	rs4587178	0.0361054	0.757157	A	G	0.4165	0.757157	rs9401501	RP11-436D23.1	0	ncRNA_intronic	0.274	6	5	15	1	0	0	0.0002483	3.66401	0.0352024	0.00994396	5.4e-06	-4.54862	-0.00529051	0.0011635	FALSE
25	6	rs7772104	98475160	rs9401501	98500712	rs4587178	0.0108437	0.863338	G	A	0.4414	0.863338	rs9401501	RP11-436D23.1	0	ncRNA_intronic	7.947	6	5	15	1	0	0	3.316e-05	4.1506	0.0388968	0.00977283	9.8e-08	-5.33039	-0.00615656	0.00115506	FALSE
25	6	rs7760876	98481755	rs9401501	98500712	rs4587178	0.00978074	0.863338	T	C	0.4414	0.863338	rs9401501	RP11-436D23.1	0	ncRNA_intronic	0.851	7	5	15	1	0	0	2.824e-05	4.18721	0.0391983	0.00977578	9.5e-08	-5.33604	-0.00616335	0.00115507	FALSE
25	6	rs12663336	98488641	rs9401501	98500712	rs4587178	0.0106214	0.863338	A	C	0.4414	0.863338	rs9401501	RP11-436D23.1	0	ncRNA_intronic	0.232	6	2	15	1	0	0	3.213e-05	4.15782	0.0390007	0.00977385	9.2e-08	-5.34186	-0.00616976	0.00115503	FALSE
25	6	rs9398662	98489561	rs9401501	98500712	rs4587178	0.0105064	0.863338	C	T	0.4414	0.863338	rs9401501	RP11-436D23.1	0	ncRNA_intronic	16.28	5	1	15	1	0	0	3.161e-05	4.16155	0.0391047	0.00977487	8.7e-08	-5.35197	-0.00618067	0.00115499	FALSE
25	6	rs9388046	98491210	rs9401501	98500712	rs4587178	0.0116312	0.863338	A	G	0.4414	0.863338	rs9401501	RP11-436D23.1	0	ncRNA_intronic	3.696	7	5	15	1	0	0	3.708e-05	4.12496	0.0386992	0.0097709	8.6e-08	-5.35406	-0.00618402	0.00115522	FALSE
25	6	rs13194250	98494218	rs9401501	98500712	rs4587178	0.0117011	0.866898	T	C	0.4404	0.866898	rs9401501	RP11-436D23.1	0	ncRNA_intronic	15.27	7	5	15	1	0	0	3.745e-05	4.12267	0.0386992	0.0097709	8.6e-08	-5.35406	-0.00618573	0.00115515	FALSE
25	6	rs9401501	98500712	rs9401501	98500712	rs4587178	0.00338817	1	C	T	0.4056	1	rs9401501	RP11-436D23.1	0	ncRNA_intronic	1.494	6	5	15	1	0	1	6.776e-08	5.39701	0.0513038	0.0100001	4.1e-06	-4.60625	-0.00539996	0.00117269	FALSE
25	6	rs13215227	98506764	rs9401501	98500712	rs4587178	0.00354768	1	C	T	0.4056	1	rs9401501	RP11-436D23.1	0	ncRNA_intronic	17.45	3a	7	15	1	0	1	6.555e-08	5.40296	0.0515038	0.0100021	4.4e-06	-4.59153	-0.00538188	0.00117269	FALSE
25	6	rs4839938	98507430	rs9401501	98500712	rs4587178	0.00359845	1	T	C	0.4056	1	rs9401501	RP11-436D23.1	0	ncRNA_intronic	2.725	6	14	15	1	0	1	6.672e-08	5.39979	0.0515038	0.0100021	4.5e-06	-4.58684	-0.00537667	0.0011727	FALSE
25	6	rs4839939	98507832	rs9401501	98500712	rs4587178	0.00381378	1	C	A	0.4056	1	rs9401501	RP11-436D23.1	0	ncRNA_intronic	6.094	7	14	15	1	0	1	6.537e-08	5.40345	0.0515038	0.0100021	4.9e-06	-4.56902	-0.0053563	0.00117271	FALSE
25	6	rs4576255	98509656	rs9401501	98500712	rs4587178	0.00375884	1	G	T	0.4056	1	rs9401501	RP11-436D23.1	0	ncRNA_intronic	6.098	7	14	15	1	0	1	6.581e-08	5.40225	0.0515038	0.0100021	4.8e-06	-4.57334	-0.00536403	0.00117277	FALSE
25	6	rs3004179	98513032	rs9401501	98500712	rs4587178	0.00593634	0.959772	A	G	0.4155	0.959772	rs9401501	RP11-436D23.1	0	ncRNA_intronic	3.624	6	9	15	1	0	0	3.696e-07	5.08398	0.0483043	0.00905202	9.6e-06	-4.42599	-0.00517123	0.00116845	FALSE
25	6	rs55731746	98514302	rs9401501	98500712	rs4587178	0.00370273	1	A	G	0.4056	1	rs9401501	RP11-436D23.1	0	ncRNA_intronic	0.137	6	9	15	1	0	0	6.673e-08	5.39976	0.0515038	0.0100021	4.7e-06	-4.57775	-0.0053692	0.00117269	FALSE
25	6	rs9375138	98518518	rs9375138	98518518	rs4587178	0.0310599	1	C	T	0.16	1	rs9375138	RP11-436D23.1	0	ncRNA_intronic	2.56	6	9	15	1	0	0	2.963e-05	-4.17629	-0.0517987	0.0130592	0.00014	3.80817	0.00575864	0.00151456	FALSE
25	6	rs4401671	98519911	rs9401501	98500712	rs4587178	0.00386762	1	G	T	0.4056	1	rs9401501	RP11-436D23.1	0	ncRNA_intronic	1.775	7	9	15	1	0	0	6.314e-08	5.40967	0.0515986	0.0100031	5e-06	-4.56479	-0.00535385	0.00117274	FALSE
25	6	rs35062457	98522698	rs9401501	98500712	rs4587178	0.00386762	1	C	T	0.4056	1	rs9401501	RP11-436D23.1	0	ncRNA_intronic	6.119	7	15	15	1	0	0	6.359e-08	5.4084	0.0515986	0.0100031	5e-06	-4.56479	-0.00535154	0.00117273	FALSE
25	6	rs9388083	98525726	rs9401501	98500712	rs4587178	0.00370273	0.99585	T	C	0.4066	0.99585	rs9401501	RP11-436D23.1	0	ncRNA_intronic	0.241	7	9	15	1	0	0	6.95e-08	5.39246	0.0515038	0.0101074	4.7e-06	-4.57775	-0.00536997	0.00117273	FALSE
25	6	rs9398676	98526943	rs9401501	98500712	rs4587178	0.00364809	0.99585	T	C	0.4066	0.99585	rs9401501	RP11-436D23.1	0	ncRNA_intronic	3.446	7	9	15	1	0	0	6.177e-08	5.4136	0.0517039	0.0100041	4.6e-06	-4.58225	-0.00537641	0.00117282	FALSE
25	6	rs9388090	98527087	rs9401501	98500712	rs4587178	0.00364809	0.99585	T	C	0.4066	0.99585	rs9401501	RP11-436D23.1	0	ncRNA_intronic	2.649	7	9	15	1	0	0	6.797e-08	5.39646	0.0515038	0.0100021	4.6e-06	-4.58225	-0.00537574	0.00117282	FALSE
25	6	rs7766486	98528141	rs9401501	98500712	rs4587178	0.00364809	0.935239	C	T	0.3897	0.935239	rs9401501	RP11-436D23.1	0	ncRNA_intronic	2.696	7	9	15	1	0	0	5.781e-08	5.42545	0.051904	0.0101114	4.6e-06	-4.58225	-0.00538194	0.00117475	FALSE
25	6	rs7742854	98528143	rs9401501	98500712	rs4587178	0.00381378	0.935239	T	C	0.3897	0.935239	rs9401501	RP11-436D23.1	0	ncRNA_intronic	2.076	7	9	15	1	0	0	5.249e-08	5.44266	0.0521041	0.0101135	4.9e-06	-4.56902	-0.0053668	0.00117509	FALSE
25	6	rs4458695	98528404	rs9401501	98500712	rs4587178	0.00364809	0.995826	A	G	0.4046	0.995826	rs9401501	RP11-436D23.1	0	ncRNA_intronic	6.505	7	9	15	1	0	0	1.76e-07	5.22305	0.0519988	0.0105337	4.6e-06	-4.58225	-0.00537214	0.00117286	FALSE
25	6	rs12176311	98529166	rs9401501	98500712	rs4587178	0.00364809	0.995826	T	C	0.4046	0.995826	rs9401501	RP11-436D23.1	0	ncRNA_intronic	6.466	6	9	15	1	0	0	6.009e-08	5.41853	0.0517987	0.0101104	4.6e-06	-4.58225	-0.00537357	0.00117283	FALSE
25	6	rs901629	98539379	rs9401501	98500712	rs4587178	0.00354768	0.983486	T	C	0.4016	0.983486	rs9401501	RP11-436D23.1	0	ncRNA_intronic	9.891	7	7	15	1	0	0	4.71e-08	5.46192	0.0523992	0.0101164	4.4e-06	-4.59153	-0.00538558	0.00117337	FALSE
25	6	rs901630	98539519	rs9401501	98500712	rs4587178	0.00359845	0.995826	T	C	0.4046	0.995826	rs9401501	RP11-436D23.1	0	ncRNA_intronic	0.804	5	9	15	1	0	0	4.613e-08	5.46562	0.0523992	0.0101164	4.5e-06	-4.58684	-0.00537782	0.00117299	FALSE
25	6	rs62422661	98545611	rs9401501	98500712	rs4587178	0.00381378	1	T	G	0.4056	1	rs9401501	RP11-436D23.1	0	ncRNA_intronic	4.939	5	9	15	1	0	1	3.893e-08	5.49564	0.0527048	0.0101195	4.9e-06	-4.56902	-0.00536193	0.0011732	FALSE
25	6	rs35099767	98546547	rs9401501	98500712	rs4587178	0.0206946	0.891608	T	G	0.3777	0.891608	rs9401501	RP11-436D23.1	0	ncRNA_intronic	3.485	6	9	15	1	0	1	6.048e-08	5.41738	0.0530949	0.0103344	7.1e-05	-3.97291	-0.0047124	0.00118585	FALSE
25	6	rs9385269	98547979	rs9375195	98562720	rs4587178	0.0215664	0.979631	C	T	0.4583	0.979631	rs9375195	RP11-436D23.1	0	ncRNA_intronic	3.137	7	9	15	1	0	1	1.006e-10	-6.46605	-0.060504	0.00988006	7.6e-05	3.95668	0.00456365	0.00115358	FALSE
25	6	rs2450516	98549562	rs9375138	98518518	rs4587178	0.0840381	0.719166	T	C	0.1531	0.719166	rs9375138	RP11-436D23.1	0	ncRNA_intronic	2.535	NA	9	15	1	0	1	0.0002745	-3.63825	-0.0471984	0.0124007	0.0008	3.35279	0.00529495	0.00157923	FALSE
25	6	rs9401593	98549801	rs9375195	98562720	rs4587178	0.0360635	0.878755	A	C	0.492	0.878755	rs9375195	RP11-436D23.1	0	ncRNA_intronic	1.204	7	9	15	1	0	1	6.117e-14	-7.50555	-0.0698969	0.0099733	0.00018	3.74555	0.00430451	0.00115096	FALSE
25	6	rs1906252	98550289	rs9375195	98562720	rs4587178	0.0349129	0.875163	C	A	0.493	0.875163	rs9375195	RP11-436D23.1	0	ncRNA_intronic	0.052	NA	9	15	1	0	0	7.495e-13	-7.17009	-0.0695001	0.0103981	0.00017	3.75987	0.00432918	0.00115054	FALSE
