## Supplementary tables for "Genome-wide association analysis reveals extensive genetic overlap between mood instability and psychiatric disorders but divergent patterns of genetic effects" (part 3 of 3)

### Sheet: Supplementary table 4 (continued)
Table S4. All SNPs jointly associated with BIP and MOOD having a conjFDR<0.1 and an r2≧0.6 with one of the independent significant SNPs with conjFDR<0.05
25	6	rs1487441	98553894	rs9375195	98562720	rs4587178	0.0323935	0.874213	G	A	0.4911	0.874213	rs9375195	RP11-436D23.1	0	ncRNA_intronic	0.359	7	5	15	1	0	0	4.521e-14	-7.54505	-0.0701972	0.00997629	0.00015	3.79107	0.00436552	0.00115006	FALSE
25	6	rs9375188	98555272	rs9375195	98562720	rs4587178	0.0310599	0.878755	C	T	0.492	0.878755	rs9375195	RP11-436D23.1	0	ncRNA_intronic	1.721	6	5	15	1	0	0	6.221e-14	-7.50334	-0.0698003	0.00997233	0.00014	3.80817	0.00437068	0.00114996	FALSE
25	6	rs10046126	98559282	rs9375138	98518518	rs4587178	0.0811414	0.719166	A	G	0.1531	0.719166	rs9375138	RP11-436D23.1	0	ncRNA_intronic	3.188	7	5	15	1	0	0	0.0002493	-3.66298	-0.0473033	0.012304	0.00075	3.37062	0.00531795	0.00157803	FALSE
25	6	rs13213457	98559692	rs9375138	98518518	rs4587178	0.0823226	0.719166	G	A	0.1531	0.719166	rs9375138	RP11-436D23.1	0	ncRNA_intronic	4.048	6	5	15	1	0	0	0.0002434	-3.66911	-0.0473987	0.0123028	0.00077	3.36336	0.00530914	0.00157796	FALSE
25	6	rs9375195	98562720	rs9375195	98562720	rs4587178	0.0175219	1	G	A	0.4612	1	rs9375195	RP11-436D23.1	0	ncRNA_intronic	1.98	6	5	15	1	0	0	4.049e-11	-6.60227	-0.0615031	0.00988993	5.4e-05	4.0376	0.00463906	0.0011493	FALSE
25	6	rs1487443	98563661	rs9375138	98518518	rs4587178	0.0691318	0.719576	T	C	0.1551	0.719576	rs9375138	RP11-436D23.1	0	ncRNA_intronic	2.276	6	5	15	1	0	0	0.0003444	-3.57939	-0.046201	0.01351	0.00056	3.45028	0.00543775	0.00157588	FALSE
25	6	rs1487445	98565211	rs9375195	98562720	rs4587178	0.043718	0.875163	C	T	0.493	0.875163	rs9375195	RP11-436D23.1	0	ncRNA_intronic	3.269	5	7	15	1	0	0	1.484e-15	-7.97827	-0.0741957	0.0100163	0.00025	3.66226	0.00420166	0.00114833	FALSE
25	6	rs2450520	98569408	rs9375138	98518518	rs4587178	0.0656248	0.677504	G	A	0.1521	0.677504	rs9375138	RP11-436D23.1	0	ncRNA_intronic	0.151	NA	5	15	1	0	0	0.0002495	-3.66277	-0.0469981	0.0122123	0.00051	3.47545	0.00547945	0.00157748	FALSE
25	6	rs10457441	98572120	rs9375195	98562720	rs4587178	0.0201416	0.967601	T	C	0.4672	0.967601	rs9375195	RP11-436D23.1	0	ncRNA_intronic	0.998	4	5	15	1	0	0	4.204e-13	-7.24883	-0.0674976	0.0099494	6.8e-05	3.98318	0.00457444	0.00114794	FALSE
25	6	rs13208578	98572976	rs9375195	98562720	rs4587178	0.0199518	0.967601	C	T	0.4672	0.967601	rs9375195	RP11-436D23.1	0	ncRNA_intronic	13.04	5	7	15	1	0	0	4.714e-13	-7.2333	-0.0674013	0.00994844	6.7e-05	3.9867	0.00457647	0.00114792	FALSE
25	6	rs968050	98574560	rs9375195	98562720	rs4587178	0.0384133	0.881788	C	T	0.4911	0.881788	rs9375195	RP11-436D23.1	0	ncRNA_intronic	6.008	NA	5	15	1	0	0	1.695e-15	-7.96184	-0.0740987	0.0100153	0.0002	3.71902	0.00427057	0.00114789	FALSE
25	6	rs12202969	98576223	rs9375195	98562720	rs4587178	0.0372206	0.881788	G	A	0.4911	0.881788	rs9375195	RP11-436D23.1	0	ncRNA_intronic	1.218	6	5	15	1	0	0	1.654e-15	-7.96487	-0.0740987	0.0100153	0.00019	3.73195	0.00427726	0.00114805	FALSE
25	6	rs1872841	98576688	rs9375195	98562720	rs4587178	0.0199518	0.963504	C	A	0.4662	0.963504	rs9375195	RP11-436D23.1	0	ncRNA_intronic	0.738	6	5	15	1	0	0	4.609e-13	-7.23636	-0.0674976	0.0099494	6.7e-05	3.9867	0.00457792	0.00114809	FALSE
25	6	rs9372734	98577689	rs9375195	98562720	rs4587178	0.0384133	0.881788	C	T	0.4911	0.881788	rs9375195	RP11-436D23.1	0	ncRNA_intronic	0.114	6	5	15	1	0	0	1.623e-15	-7.96721	-0.0741957	0.0100163	0.0002	3.71902	0.00426514	0.00114801	FALSE
25	6	rs9401634	98578511	rs9375195	98562720	rs4587178	0.0201416	0.967601	T	C	0.4672	0.967601	rs9375195	RP11-436D23.1	0	ncRNA_intronic	7.633	6	5	15	1	0	0	4.019e-13	-7.25492	-0.0677008	0.00995142	6.8e-05	3.98318	0.00457307	0.00114807	FALSE
25	6	rs12204181	98579481	rs9375195	98562720	rs4587178	0.0203286	0.967601	T	C	0.4672	0.967601	rs9375195	RP11-436D23.1	0	ncRNA_intronic	7.468	7	5	15	1	0	0	4.11e-13	-7.25189	-0.0677008	0.00995142	6.9e-05	3.97971	0.00457098	0.00114844	FALSE
25	6	rs12206087	98582900	rs9375195	98562720	rs4587178	0.0384133	0.881788	G	A	0.4911	0.881788	rs9375195	RP11-436D23.1	0	ncRNA_intronic	5.731	7	5	15	1	1	0	1.741e-15	-7.95853	-0.0740987	0.0100153	0.0002	3.71902	0.00426624	0.00114802	FALSE
25	6	rs2029241	98587934	rs9375138	98518518	rs4587178	0.062016	0.677504	A	G	0.1521	0.677504	rs9375138	RP11-436D23.1	0	ncRNA_intronic	2.892	NA	5	15	1	0	0	0.0002419	-3.67069	-0.0471984	0.0123053	0.00046	3.50303	0.00552485	0.0015778	FALSE
25	6	rs9375225	98588754	rs9375195	98562720	rs4587178	0.0212247	0.967601	G	T	0.4672	0.967601	rs9375195	RP11-436D23.1	0	ncRNA_intronic	0.137	6	5	15	1	0	0	5.768e-13	-7.20586	-0.067305	0.00994748	7.4e-05	3.96304	0.00455273	0.00114834	FALSE
25	6	rs2388334	98591622	rs9375195	98562720	rs4587178	0.0384133	0.881788	A	G	0.4911	0.881788	rs9375195	RP11-436D23.1	0	ncRNA_intronic	5.756	7	5	15	1	1	0	1.787e-15	-7.9553	-0.0740987	0.0100153	0.0002	3.71902	0.00426441	0.00114856	FALSE
25	6	rs9398720	98594709	rs55711239	98698501	rs4587178	0.0910483	0.789163	T	G	0.336	0.789163	rs55711239	RP11-436D23.1	0	ncRNA_intronic	1.845	5	5	15	1	0	0	0.001014	3.28661	0.0325955	0.010228	0.00053	-3.46512	-0.00426696	0.00123159	FALSE
25	6	rs4365937	98595522	rs55711239	98698501	rs4587178	0.0669702	0.880678	C	T	0.3042	0.880678	rs55711239	RP11-436D23.1	0	ncRNA_intronic	8.292	7	5	15	1	0	0	6.634e-06	4.50511	0.046201	0.0106823	0.00053	-3.46512	-0.00442799	0.00127768	FALSE
25	6	rs9385288	98598130	rs55711239	98698501	rs4587178	0.0669702	0.885189	T	C	0.3052	0.885189	rs55711239	RP11-436D23.1	0	ncRNA_intronic	4.307	7	9	15	1	0	0	6.951e-06	4.49518	0.0460021	0.0106802	0.00053	-3.46512	-0.00442666	0.00127776	FALSE
25	6	rs9388203	98598427	rs55711239	98698501	rs4587178	0.0676876	0.885189	C	T	0.3052	0.885189	rs55711239	RP11-436D23.1	0	ncRNA_intronic	5.051	7	9	15	1	0	0	6.875e-06	4.49752	0.0460021	0.0106802	0.00054	-3.46009	-0.00442269	0.00127773	FALSE
25	6	rs9398724	98601586	rs55711239	98698501	rs4587178	0.0676876	0.885189	A	G	0.3052	0.885189	rs55711239	RP11-436D23.1	0	ncRNA_intronic	7.851	7	9	15	1	0	0	7.448e-06	4.48047	0.0458974	0.0106791	0.00054	-3.46009	-0.00441959	0.00127776	FALSE
25	6	rs72934530	98603711	rs55711239	98698501	rs4587178	0.0918074	0.789163	C	T	0.336	0.789163	rs55711239	RP11-436D23.1	0	ncRNA_intronic	9.492	7	9	15	1	0	0	0.001274	3.22177	0.0319035	0.0102209	0.00046	-3.50303	-0.00431329	0.0012321	FALSE
25	6	rs12196119	98604814	rs55711239	98698501	rs4587178	0.0691318	0.885189	C	T	0.3052	0.885189	rs55711239	RP11-436D23.1	0	ncRNA_intronic	8.352	5	7	15	1	0	0	1.931e-05	4.27272	0.0456042	0.0111993	0.00056	-3.45028	-0.00440967	0.00127864	FALSE
25	6	rs9375247	98607366	rs9375138	98518518	rs4587178	0.0839149	0.635915	G	A	0.1451	0.635915	rs9375138	RP11-436D23.1	0	ncRNA_intronic	2.393	6	15	15	1	0	0	0.0005956	-3.43361	-0.0452028	0.0126166	0.00064	3.41407	0.00546346	0.00160051	FALSE
25	6	rs1487440	98611276	rs55711239	98698501	rs4587178	0.0635044	0.885189	C	T	0.3052	0.885189	rs55711239	RP11-436D23.1	0	ncRNA_intronic	9.904	NA	14	15	1	0	0	1.516e-05	4.32635	0.0442027	0.010661	0.00048	-3.49168	-0.00446156	0.00127869	FALSE
25	6	rs1487439	98611300	rs55711239	98698501	rs4587178	0.0642256	0.885189	G	A	0.3052	0.885189	rs55711239	RP11-436D23.1	0	ncRNA_intronic	0.742	NA	14	15	1	0	0	1.452e-05	4.33585	0.0442968	0.010662	0.00049	-3.48616	-0.00445904	0.00127868	FALSE
25	6	rs2450510	98612792	rs9375138	98518518	rs4587178	0.0850302	0.635915	A	G	0.1451	0.635915	rs9375138	RP11-436D23.1	0	ncRNA_intronic	1.691	NA	9	15	1	0	0	0.0006046	-3.42954	-0.0452984	0.0126154	0.00065	3.40984	0.00546079	0.0016006	FALSE
25	6	rs6569342	98613835	rs9375138	98518518	rs4587178	0.0864787	0.635915	T	C	0.1451	0.635915	rs9375138	RP11-436D23.1	0	ncRNA_intronic	2.898	7	9	15	1	0	0	0.0006675	-3.40259	-0.0446004	0.0125286	0.00063	3.41836	0.00547017	0.0016006	FALSE
25	6	rs13203162	98614497	rs9375138	98518518	rs4587178	0.0839142	0.635915	T	C	0.1451	0.635915	rs9375138	RP11-436D23.1	0	ncRNA_intronic	0.382	6	9	15	1	0	0	0.0006419	-3.41326	-0.0450976	0.0126179	0.00061	3.42713	0.00548317	0.00160054	FALSE
25	6	rs1843844	98614660	rs55711239	98698501	rs4587178	0.0642256	0.885189	A	G	0.3052	0.885189	rs55711239	RP11-436D23.1	0	ncRNA_intronic	2.997	NA	9	15	1	0	0	1.617e-05	4.31212	0.0440982	0.0106599	0.00049	-3.48616	-0.00445907	0.00127866	FALSE
25	6	rs6927085	98616281	rs55711239	98698501	rs4587178	0.0642256	0.885189	G	A	0.3052	0.885189	rs55711239	RP11-436D23.1	0	ncRNA_intronic	3.239	7	8	15	1	0	0	1.464e-05	4.33404	0.0444013	0.0106631	0.00049	-3.48616	-0.00446078	0.00127868	FALSE
25	6	rs12215368	98617582	rs55711239	98698501	rs4587178	0.0642256	0.885189	A	G	0.3052	0.885189	rs55711239	RP11-436D23.1	0	ncRNA_intronic	1.456	7	9	15	1	0	0	1.834e-05	4.2842	0.0437952	0.0106566	0.00049	-3.48616	-0.00445902	0.00127868	FALSE
25	6	rs1843843	98618459	rs9375138	98518518	rs4587178	0.0908462	0.635915	T	G	0.1451	0.635915	rs9375138	RP11-436D23.1	0	ncRNA_intronic	6.287	NA	9	15	1	0	0	0.0007359	-3.37584	-0.0441987	0.0125336	0.00065	3.40984	0.00545917	0.00160138	FALSE
25	6	rs12190650	98619046	rs55711239	98698501	rs4587178	0.062016	0.885189	T	G	0.3052	0.885189	rs55711239	RP11-436D23.1	0	ncRNA_intronic	1.789	7	9	15	1	0	0	1.791e-05	4.28947	0.0437952	0.0106566	0.00046	-3.50303	-0.00447972	0.00127919	FALSE
25	6	rs6928671	98620633	rs9375138	98518518	rs4587178	0.0892981	0.635915	C	T	0.1451	0.635915	rs9375138	RP11-436D23.1	0	ncRNA_intronic	6.051	6	9	15	1	0	0	0.0007006	-3.38934	-0.0446004	0.0126242	0.00065	3.40984	0.00545742	0.00160128	FALSE
25	6	rs12526299	98621599	rs9375138	98518518	rs4587178	0.0944128	0.635915	T	C	0.1451	0.635915	rs9375138	RP11-436D23.1	0	ncRNA_intronic	0.709	7	9	15	1	0	0	0.0007864	-3.35754	-0.0439977	0.0125361	0.00067	3.40157	0.00544777	0.00160132	FALSE
25	6	rs9490788	98622703	rs9375138	98518518	rs4587178	0.0918134	0.635915	T	C	0.1451	0.635915	rs9375138	RP11-436D23.1	0	ncRNA_intronic	1.453	6	9	15	1	0	0	0.0007107	-3.38542	-0.0446961	0.012623	0.00068	3.39752	0.00544163	0.00160132	FALSE
25	6	rs12190064	98624142	rs55711239	98698501	rs4587178	0.0572296	0.881013	A	G	0.3062	0.881013	rs55711239	RP11-436D23.1	0	ncRNA_intronic	1.081	7	9	15	1	0	0	1.817e-05	4.28627	0.0437952	0.0106566	0.0004	-3.54008	-0.00452592	0.0012789	FALSE
25	6	rs9320942	98628831	rs55711239	98698501	rs4587178	0.0676876	0.889386	G	A	0.3042	0.889386	rs55711239	RP11-436D23.1	0	ncRNA_intronic	3.674	6	9	15	1	0	0	1.65e-05	4.30765	0.0440041	0.0106589	0.00054	-3.46009	-0.00442005	0.0012777	FALSE
25	6	rs9398735	98631890	rs55711239	98698501	rs4587178	0.0750508	0.889386	C	T	0.3042	0.889386	rs55711239	RP11-436D23.1	0	ncRNA_intronic	2.721	7	9	15	1	0	0	1.495e-05	4.32942	0.0442968	0.010662	0.00065	-3.40984	-0.00435793	0.00127778	FALSE
25	6	rs9385308	98632010	rs55711239	98698501	rs4587178	0.0725282	0.889386	T	G	0.3042	0.889386	rs55711239	RP11-436D23.1	0	ncRNA_intronic	0.865	6	9	15	1	0	0	1.411e-05	4.34214	0.0444013	0.0106631	0.00061	-3.42713	-0.00437865	0.00127775	FALSE
25	6	rs1487447	98632082	rs55711239	98698501	rs4587178	0.0718718	0.889386	G	A	0.3042	0.889386	rs55711239	RP11-436D23.1	0	ncRNA_intronic	7.594	7	9	15	1	0	0	1.373e-05	4.34814	0.0444013	0.0106631	0.0006	-3.43161	-0.00438439	0.00127775	FALSE
25	6	rs9388268	98633802	rs55711239	98698501	rs4587178	0.0705254	0.889386	G	A	0.3042	0.889386	rs55711239	RP11-436D23.1	0	ncRNA_intronic	3.3	7	9	15	1	0	0	1.411e-05	4.34214	0.0444013	0.0106631	0.00058	-3.4408	-0.0043954	0.00127771	FALSE
25	6	rs12195240	98636905	rs55711239	98698501	rs4587178	0.0705254	0.889386	A	G	0.3042	0.889386	rs55711239	RP11-436D23.1	0	ncRNA_intronic	2.479	7	9	15	1	0	0	1.624e-05	4.31116	0.0440982	0.0106599	0.00058	-3.4408	-0.00439725	0.00127767	FALSE
25	6	rs12216178	98637119	rs55711239	98698501	rs4587178	0.0698347	0.889386	G	A	0.3042	0.889386	rs55711239	RP11-436D23.1	0	ncRNA_intronic	5.255	7	9	15	1	0	0	1.462e-05	4.33434	0.0442968	0.010662	0.00057	-3.4455	-0.00440198	0.0012778	FALSE
25	6	rs9401694	98639952	rs55711239	98698501	rs4587178	0.0698347	0.889386	T	G	0.3042	0.889386	rs55711239	RP11-436D23.1	0	ncRNA_intronic	1.56	6	9	15	1	0	0	5.231e-05	4.04506	0.0414993	0.0107364	0.00057	-3.4455	-0.0044003	0.00127754	FALSE
25	6	rs9375282	98646912	rs55711239	98698501	rs4587178	0.080539	0.903563	G	T	0.3091	0.903563	rs55711239	RP11-436D23.1	0	ncRNA_intronic	8.046	7	9	15	1	0	0	1.711e-05	4.29961	0.0438996	0.0106578	0.00074	-3.37431	-0.0043052	0.00127612	FALSE
25	6	rs1451343	98657843	rs55711239	98698501	rs4587178	0.0649322	1	G	A	0.2913	1	rs55711239	RP11-436D23.1	0	ncRNA_intronic	2.764	NA	9	15	1	0	0	1.198e-05	4.37795	0.0452028	0.00984478	0.0005	-3.48076	-0.00449966	0.00129324	FALSE
25	6	rs11154193	98659374	rs55711239	98698501	rs4587178	0.0635044	1	G	A	0.2913	1	rs55711239	RP11-436D23.1:RP11-111D3.2	00:00:00	ncRNA_intronic	2.816	7	9	15	1	0	0	1.027e-05	4.41141	0.0454996	0.0107795	0.00048	-3.49168	-0.00451326	0.00129328	FALSE
25	6	rs9375298	98669091	rs55711239	98698501	rs4587178	0.0656248	1	T	G	0.2913	1	rs55711239	RP11-436D23.1	0	ncRNA_intronic	0.64	7	9	15	1	0	0	1.195e-05	4.3785	0.0451961	0.0107762	0.00051	-3.47545	-0.00449214	0.00129321	FALSE
25	6	rs9388292	98669276	rs55711239	98698501	rs4587178	0.0684163	1	C	A	0.2913	1	rs55711239	RP11-436D23.1	0	ncRNA_intronic	4.835	7	9	15	1	0	0	1.161e-05	4.38479	0.0453008	0.0107773	0.00055	-3.45514	-0.00447073	0.00129315	FALSE
25	6	rs72936319	98672518	rs55711239	98698501	rs4587178	0.0676876	1	A	C	0.2913	1	rs55711239	RP11-436D23.1	0	ncRNA_intronic	1.046	7	9	15	1	0	0	1.298e-05	4.36044	0.0449974	0.0107741	0.00054	-3.46009	-0.00447567	0.00129314	FALSE
25	6	rs12192372	98673904	rs55711239	98698501	rs4587178	0.0656248	1	G	A	0.2913	1	rs55711239	RP11-436D23.1	0	ncRNA_intronic	1.694	7	7	15	1	0	0	1.239e-05	4.37061	0.045102	0.0107752	0.00051	-3.47545	-0.00449205	0.00129321	FALSE
25	6	rs1823601	98680495	rs55711239	98698501	rs4587178	0.0642256	1	C	T	0.2913	1	rs55711239	RP11-436D23.1	0	ncRNA_intronic	4.465	7	9	15	1	0	0	1.214e-05	4.37506	0.045102	0.0107752	0.00049	-3.48616	-0.00450575	0.00129329	FALSE
25	6	rs55865887	98682264	rs55711239	98698501	rs4587178	0.0676876	1	C	T	0.2913	1	rs55711239	RP11-436D23.1	0	ncRNA_intronic	9.71	7	9	15	1	0	0	6.716e-06	4.5025	0.0467981	0.0108983	0.00054	-3.46009	-0.00447649	0.00129289	FALSE
25	6	rs9388303	98687387	rs55711239	98698501	rs4587178	0.0649322	1	G	A	0.2913	1	rs55711239	RP11-436D23.1	0	ncRNA_intronic	8.45	6	5	15	1	0	0	1.199e-05	4.37777	0.0451961	0.0107762	0.0005	-3.48076	-0.00449916	0.00129323	FALSE
25	6	rs55711239	98698501	rs55711239	98698501	rs4587178	0.0467503	1	A	G	0.2913	1	rs55711239	RP11-436D23.1	0	ncRNA_intronic	3.272	6	9	15	1	0	0	7.646e-06	4.47486	0.0467038	0.0108972	0.00028	-3.63313	-0.0047061	0.00129552	FALSE
25	6	rs1376503	98704423	rs55711239	98698501	rs4587178	0.0656248	1	G	A	0.2913	1	rs55711239	RP11-436D23.1	0	ncRNA_intronic	0.509	6	9	15	1	0	0	1.283e-05	4.36298	0.045002	0.00984675	0.00051	-3.47545	-0.00449271	0.00129307	FALSE
25	6	rs4839945	98704480	rs55711239	98698501	rs4587178	0.0635044	1	A	C	0.2913	1	rs55711239	RP11-436D23.1	0	ncRNA_intronic	0.082	7	9	15	1	0	0	1.293e-05	4.36129	0.0449974	0.0107741	0.00048	-3.49168	-0.00451236	0.00129292	FALSE
25	6	rs9375321	98706822	rs55711239	98698501	rs4587178	0.0635044	1	C	A	0.2913	1	rs55711239	RP11-436D23.1	0	ncRNA_intronic	4.463	6	9	15	1	0	0	1.221e-05	4.3738	0.045102	0.0107752	0.00048	-3.49168	-0.004515	0.00129293	FALSE
25	6	rs12201246	98707846	rs55711239	98698501	rs4587178	0.0635044	1	C	T	0.2913	1	rs55711239	RP11-436D23.1	0	ncRNA_intronic	5.903	6	9	15	1	0	0	1.222e-05	4.37363	0.045102	0.0107752	0.00048	-3.49168	-0.00451658	0.00129292	FALSE
25	6	rs6569382	98709685	rs55711239	98698501	rs4587178	0.0663039	1	C	T	0.2913	1	rs55711239	RP11-436D23.1	0	ncRNA_intronic	0.744	6	9	15	1	0	0	1.468e-05	4.33344	0.0446961	0.00984977	0.00052	-3.47024	-0.00448637	0.00129276	FALSE
25	6	rs9375328	98711221	rs55711239	98698501	rs4587178	0.0642256	1	C	T	0.2913	1	rs55711239	RP11-436D23.1	0	ncRNA_intronic	3.582	6	9	15	1	0	0	1.331e-05	4.35495	0.0449032	0.010773	0.00049	-3.48616	-0.00450919	0.00129276	FALSE
25	6	rs9388329	98711358	rs55711239	98698501	rs4587178	0.0635044	1	T	C	0.2913	1	rs55711239	RP11-436D23.1	0	ncRNA_intronic	0.524	7	9	15	1	0	0	1.335e-05	4.35429	0.0449032	0.010773	0.00048	-3.49168	-0.00451556	0.00129278	FALSE
25	6	rs12205529	98713048	rs55711239	98698501	rs4587178	0.0642256	1	T	G	0.2913	1	rs55711239	RP11-436D23.1	0	ncRNA_intronic	3.015	6	14	15	1	0	0	1.287e-05	4.3623	0.0449974	0.0107741	0.00049	-3.48616	-0.00450888	0.00129284	FALSE
25	6	rs2063144	98713238	rs55711239	98698501	rs4587178	0.0684163	1	C	A	0.2913	1	rs55711239	RP11-436D23.1	0	ncRNA_intronic	2.719	7	14	15	1	0	0	1.269e-05	4.36538	0.045002	0.00984675	0.00055	-3.45514	-0.00446449	0.00129296	FALSE
25	6	rs9320989	98713474	rs55711239	98698501	rs4587178	0.0642256	1	A	G	0.2913	1	rs55711239	RP11-436D23.1	0	ncRNA_intronic	5.736	7	9	15	1	0	0	1.335e-05	4.35429	0.0449032	0.010773	0.00049	-3.48616	-0.00450916	0.00129284	FALSE
25	6	rs9320990	98713523	rs55711239	98698501	rs4587178	0.0656248	1	G	T	0.2913	1	rs55711239	RP11-436D23.1	0	ncRNA_intronic	7.618	7	9	15	1	0	0	1.312e-05	4.35809	0.0449974	0.0107741	0.00051	-3.47545	-0.00449361	0.00129307	FALSE
25	6	rs1979969	98714443	rs55711239	98698501	rs4587178	0.0698347	1	G	T	0.2913	1	rs55711239	RP11-436D23.1	0	ncRNA_intronic	0.001	6	9	15	1	0	0	7.855e-06	4.4691	0.0465018	0.00992745	0.00057	-3.4455	-0.00445658	0.0012929	FALSE
25	6	rs4565311	98714495	rs55711239	98698501	rs4587178	0.0656248	1	T	C	0.2913	1	rs55711239	RP11-436D23.1	0	ncRNA_intronic	1.254	7	9	15	1	0	0	1.297e-05	4.36061	0.0449974	0.0107741	0.00051	-3.47545	-0.00449531	0.00129299	FALSE
25	6	rs9388334	98716807	rs55711239	98698501	rs4587178	0.0656248	1	A	G	0.2913	1	rs55711239	RP11-436D23.1	0	ncRNA_intronic	0.586	6	9	15	1	0	0	1.226e-05	4.37291	0.045102	0.0107752	0.00051	-3.47545	-0.00449397	0.00129305	FALSE
25	6	rs12202066	98718294	rs55711239	98698501	rs4587178	0.0663039	1	A	C	0.2913	1	rs55711239	RP11-436D23.1	0	ncRNA_intronic	3.706	7	9	15	1	0	0	1.281e-05	4.36333	0.0449974	0.0107741	0.00052	-3.47024	-0.00448468	0.00129308	FALSE
25	6	rs12665591	98718455	rs55711239	98698501	rs4587178	0.0656248	1	A	G	0.2913	1	rs55711239	RP11-436D23.1	0	ncRNA_intronic	0.482	7	9	15	1	0	0	1.314e-05	4.35776	0.0449974	0.0107741	0.00051	-3.47545	-0.00449092	0.001293	FALSE
25	6	rs1868885	98719233	rs55711239	98698501	rs4587178	0.0663039	1	T	C	0.2913	1	rs55711239	RP11-436D23.1	0	ncRNA_intronic	20.9	6	9	15	1	0	0	1.314e-05	4.35776	0.0449974	0.0107741	0.00052	-3.47024	-0.00448842	0.00129296	FALSE
25	6	rs12191745	98719643	rs55711239	98698501	rs4587178	0.0656248	0.995303	A	G	0.2922	0.995303	rs55711239	RP11-436D23.1	0	ncRNA_intronic	1.003	7	9	15	1	0	0	1.157e-05	4.38554	0.0453008	0.0107773	0.00051	-3.47545	-0.00449668	0.00129327	FALSE
25	6	rs1451345	98719688	rs55711239	98698501	rs4587178	0.0698347	0.995303	C	T	0.2922	0.995303	rs55711239	RP11-436D23.1	0	ncRNA_intronic	1.174	6	9	15	1	0	0	1.371e-05	4.34845	0.0448969	0.00984779	0.00057	-3.4455	-0.00445627	0.00129287	FALSE
25	6	rs6911443	98722903	rs55711239	98698501	rs4587178	0.0705254	0.995303	G	A	0.2922	0.995303	rs55711239	RP11-436D23.1	0	ncRNA_intronic	15.58	5	5	15	1	0	0	1.477e-05	4.33209	0.0446961	0.00984977	0.00058	-3.4408	-0.00445096	0.00129281	FALSE
25	6	rs6569386	98723395	rs55711239	98698501	rs4587178	0.0691318	0.995303	C	T	0.2922	0.995303	rs55711239	RP11-436D23.1	0	ncRNA_intronic	2.901	7	5	15	1	0	0	1.44e-05	4.33767	0.0448013	0.00984873	0.00056	-3.45028	-0.00446138	0.00129308	FALSE
25	6	rs12210016	98723744	rs55711239	98698501	rs4587178	0.0676876	0.995303	G	A	0.2922	0.995303	rs55711239	RP11-436D23.1	0	ncRNA_intronic	5.255	7	5	15	1	0	0	1.382e-05	4.3467	0.0449032	0.010773	0.00054	-3.46009	-0.00447087	0.00129287	FALSE
25	6	rs12175163	98725162	rs55711239	98698501	rs4587178	0.0698347	0.995303	A	C	0.2922	0.995303	rs55711239	RP11-436D23.1	0	ncRNA_intronic	10.54	7	5	15	1	0	0	1.435e-05	4.33844	0.0447986	0.0107719	0.00057	-3.4455	-0.00445676	0.00129277	FALSE
25	6	rs72938314	98725637	rs55711239	98698501	rs4587178	0.0698347	0.995303	C	T	0.2922	0.995303	rs55711239	RP11-436D23.1	0	ncRNA_intronic	5.739	7	5	15	1	0	0	1.37e-05	4.34861	0.0449032	0.010773	0.00057	-3.4455	-0.00445706	0.00129276	FALSE
25	6	rs9320995	98726381	rs55711239	98698501	rs4587178	0.0676876	0.995303	G	A	0.2922	0.995303	rs55711239	RP11-436D23.1	0	ncRNA_intronic	1.139	7	5	15	1	0	0	1.426e-05	4.33982	0.0447986	0.0107719	0.00054	-3.46009	-0.00447315	0.00129255	FALSE
25	6	rs9375338	98727298	rs55711239	98698501	rs4587178	0.0684163	0.995303	A	G	0.2922	0.995303	rs55711239	RP11-436D23.1	0	ncRNA_intronic	5.612	7	7	15	1	0	0	1.419e-05	4.3409	0.0447986	0.0107719	0.00055	-3.45514	-0.00446898	0.0012926	FALSE
25	6	rs4839946	98728004	rs55711239	98698501	rs4587178	0.0684163	0.995303	T	C	0.2922	0.995303	rs55711239	RP11-436D23.1	0	ncRNA_intronic	2.741	7	7	15	1	0	0	1.418e-05	4.34106	0.0447986	0.0107719	0.00055	-3.45514	-0.00446927	0.00129262	FALSE
25	6	rs1451346	98729160	rs55711239	98698501	rs4587178	0.0676876	0.995303	A	G	0.2922	0.995303	rs55711239	RP11-436D23.1	0	ncRNA_intronic	1.701	6	9	15	1	0	0	1.412e-05	4.34199	0.0447986	0.0107719	0.00054	-3.46009	-0.00446991	0.00129265	FALSE
25	6	rs9401757	98733864	rs55711239	98698501	rs4587178	0.0698347	0.995303	C	T	0.2922	0.995303	rs55711239	RP11-436D23.1	0	ncRNA_intronic	4.841	7	14	15	1	0	0	1.333e-05	4.35462	0.0449032	0.010773	0.00057	-3.4455	-0.00445911	0.00129336	FALSE
25	6	rs9375344	98734001	rs55711239	98698501	rs4587178	0.0698347	0.995303	G	A	0.2922	0.995303	rs55711239	RP11-436D23.1	0	ncRNA_intronic	7.764	6	9	15	1	0	0	1.34e-05	4.35347	0.0449032	0.010773	0.00057	-3.4455	-0.00445767	0.00129341	FALSE
25	6	rs9388349	98734648	rs55711239	98698501	rs4587178	0.0698347	0.995303	G	T	0.2922	0.995303	rs55711239	RP11-436D23.1	0	ncRNA_intronic	18.99	7	9	15	1	0	0	1.332e-05	4.35478	0.0449032	0.010773	0.00057	-3.4455	-0.00445716	0.00129368	FALSE
25	6	rs1376505	98735611	rs55711239	98698501	rs4587178	0.074435	0.995303	T	G	0.2922	0.995303	rs55711239	RP11-436D23.1	0	ncRNA_intronic	2.4	4	9	15	1	0	0	1.367e-05	4.3491	0.0448969	0.00984779	0.00064	-3.41407	-0.00441481	0.00129363	FALSE
25	6	rs9375350	98739311	rs55711239	98698501	rs4587178	0.0718718	0.995303	A	G	0.2922	0.995303	rs55711239	RP11-436D23.1	0	ncRNA_intronic	6.775	6	9	15	1	0	0	1.303e-05	4.3596	0.0449974	0.0107741	0.0006	-3.43161	-0.00443988	0.00129446	FALSE
25	6	rs9375351	98739867	rs55711239	98698501	rs4587178	0.073174	0.990603	G	A	0.2913	0.990603	rs55711239	RP11-436D23.1	0	ncRNA_intronic	3.483	6	7	15	1	0	0	1.208e-05	4.37614	0.045102	0.0107752	0.00062	-3.42271	-0.004433	0.001295	FALSE
25	6	rs717296	98741067	rs55711239	98698501	rs4587178	0.0691318	0.995303	A	C	0.2922	0.995303	rs55711239	RP11-436D23.1	0	ncRNA_intronic	1.065	NA	15	15	1	0	0	1.099e-05	4.39672	0.0453008	0.0107773	0.00056	-3.45028	-0.00446935	0.00129498	FALSE
25	6	rs6927284	98741419	rs55711239	98698501	rs4587178	0.0691318	0.995303	A	G	0.2922	0.995303	rs55711239	RP11-436D23.1	0	ncRNA_intronic	1.501	6	15	15	1	0	0	1.091e-05	4.3983	0.0453008	0.0107773	0.00056	-3.45028	-0.00447014	0.00129498	FALSE
25	6	rs2892512	98744946	rs55711239	98698501	rs4587178	0.0705254	0.990633	C	T	0.2932	0.990633	rs55711239	RP11-436D23.1	0	ncRNA_intronic	3.468	7	5	15	1	0	0	1.155e-05	4.38591	0.0451961	0.0107762	0.00058	-3.4408	-0.00445119	0.00129424	FALSE
25	6	rs1562865	98747312	rs55711239	98698501	rs4587178	0.0774228	0.990633	C	T	0.2932	0.990633	rs55711239	RP11-436D23.1	0	ncRNA_intronic	1.659	NA	5	15	1	0	0	1.261e-05	4.36677	0.0449974	0.0107741	0.00069	-3.39352	-0.0043962	0.00129472	FALSE
25	6	rs9401770	98748008	rs55711239	98698501	rs4587178	0.0762545	0.990633	A	G	0.2932	0.990633	rs55711239	RP11-436D23.1	0	ncRNA_intronic	2.05	7	14	15	1	0	0	1.438e-05	4.33798	0.0447986	0.0107719	0.00067	-3.40157	-0.00440468	0.00129465	FALSE
25	6	rs9385344	98748500	rs55711239	98698501	rs4587178	0.0750508	0.990633	T	C	0.2932	0.990633	rs55711239	RP11-436D23.1	0	ncRNA_intronic	2.119	7	14	15	1	0	0	1.365e-05	4.34942	0.0449032	0.010773	0.00065	-3.40984	-0.00441228	0.00129466	FALSE
25	6	rs7750492	98749236	rs55711239	98698501	rs4587178	0.0750508	0.990633	G	A	0.2932	0.990633	rs55711239	RP11-436D23.1	0	ncRNA_intronic	3.169	7	14	15	1	0	0	1.358e-05	4.35054	0.0449032	0.010773	0.00065	-3.40984	-0.0044141	0.0012947	FALSE
25	6	rs7754741	98749329	rs55711239	98698501	rs4587178	0.0756572	0.990633	C	T	0.2932	0.990633	rs55711239	RP11-436D23.1	0	ncRNA_intronic	3.156	7	14	15	1	0	0	1.35e-05	4.35184	0.0449032	0.010773	0.00066	-3.40568	-0.00440831	0.00129469	FALSE
25	6	rs6939461	98750517	rs55711239	98698501	rs4587178	0.0762545	0.990633	A	G	0.2932	0.990633	rs55711239	RP11-436D23.1	0	ncRNA_intronic	0.503	7	9	15	1	0	0	1.656e-05	4.30684	0.0444954	0.0107687	0.00067	-3.40157	-0.00440172	0.00129476	FALSE
25	6	rs1828075	98750734	rs55711239	98698501	rs4587178	0.0799284	0.990633	T	C	0.2932	0.990633	rs55711239	RP11-436D23.1	0	ncRNA_intronic	0.926	5	9	15	1	0	0	1.9e-05	4.27633	0.044103	0.00985561	0.00073	-3.37806	-0.00437145	0.0012947	FALSE
25	6	rs9375371	98751680	rs55711239	98698501	rs4587178	0.0834735	0.990633	A	G	0.2932	0.990633	rs55711239	RP11-436D23.1	0	ncRNA_intronic	2.469	6	9	15	1	0	0	1.835e-05	4.28408	0.0442968	0.0107665	0.00079	-3.35627	-0.00434485	0.00129454	FALSE
26	7	rs73046323	1882795	rs62442924	1989976	rs62442924	0.0898065	0.606392	A	G	0.2137	0.606392	rs62442924	MAD1L1:AC110781.3	00:00:00	intronic	0.148	5	3	15	1	1	0	0.001363	3.20237	0.0366951	0.0119298	0.00031	-3.6068	-0.00533197	0.00147871	FALSE
26	7	rs58169303	1883274	rs62442924	1989976	rs62442924	0.0918168	0.601899	C	T	0.2147	0.601899	rs62442924	MAD1L1:AC110781.3	00:00:00	intronic	4.625	3a	2	15	1	1	0	0.001423	3.18994	0.0366017	0.0119287	0.00029	-3.62407	-0.00536496	0.00147929	FALSE
26	7	rs62435127	1884937	rs62442924	1989976	rs62442924	0.0859545	0.606392	G	A	0.2137	0.606392	rs62442924	MAD1L1:AC110781.3	00:00:00	intronic	6.477	2b	4	15	1	1	0	0.001255	3.22608	0.0369026	0.0118285	0.00032	-3.59855	-0.00531337	0.00147711	FALSE
26	7	rs73046334	1887037	rs62442924	1989976	rs62442924	0.0896006	0.610977	C	T	0.2147	0.610977	rs62442924	MAD1L1:AC110781.3	00:00:00	exonic	3.901	5	4	15	1	1	0	0.001357	3.20364	0.0366951	0.0118261	0.00034	-3.58275	-0.00529339	0.0014775	FALSE
26	7	rs11766944	1888051	rs62442924	1989976	rs62442924	0.0889078	0.606392	A	G	0.2137	0.606392	rs62442924	MAD1L1:AC110781.3	00:00:00	UTR3	1.35	5	4	15	1	1	0	0.001337	3.20792	0.0367988	0.0119311	0.00037	-3.56061	-0.00528377	0.0014835	FALSE
26	7	rs73046339	1889300	rs62442924	1989976	rs62442924	0.0899774	0.606392	A	G	0.2137	0.606392	rs62442924	MAD1L1:AC110781.3	00:00:00	UTR3	1.415	4	4	15	1	1	0	0.001368	3.20132	0.0366017	0.011825	0.00029	-3.62407	-0.00535322	0.00147778	FALSE
26	7	rs56070303	1891015	rs62442924	1989976	rs62442924	0.0949235	0.609051	T	C	0.2107	0.609051	rs62442924	MAD1L1	0	intronic	0.05	5	4	15	1	1	0	0.001471	3.18034	0.0364047	0.0119264	0.00043	-3.52095	-0.00521385	0.00148051	FALSE
26	7	rs62435132	1891315	rs62442924	1989976	rs62442924	0.0913814	0.609051	T	C	0.2107	0.609051	rs62442924	MAD1L1	0	intronic	0.396	4	2	15	1	1	0	0.001365	3.20195	0.0366951	0.0119298	0.00043	-3.52095	-0.00521202	0.00148057	FALSE
26	7	rs11763813	1896690	rs62442924	1989976	rs62442924	0.0513223	0.636962	T	C	0.2087	0.636962	rs62442924	MAD1L1	0	intronic	0.01	4	2	15	1	1	0	0.0004712	3.49662	0.0403013	0.0119729	0.00019	-3.73195	-0.00555351	0.00149029	FALSE
26	7	rs28432248	1897761	rs62442924	1989976	rs62442924	0.0485964	0.62093	C	T	0.2068	0.62093	rs62442924	MAD1L1	0	intronic	13.57	5	4	15	1	1	0	7.04e-05	3.97493	0.0471021	0.0123691	0.0003	-3.6153	-0.00550204	0.00152009	FALSE
26	7	rs11770148	1899447	rs62442924	1989976	rs62442924	0.0268728	0.673178	G	A	0.1958	0.673178	rs62442924	MAD1L1	0	intronic	0.501	5	4	15	1	1	0	2.304e-05	4.23319	0.0501992	0.0125126	0.00011	-3.8674	-0.00589385	0.00152388	FALSE
26	7	rs57234495	1906466	rs62442924	1989976	rs62442924	0.0297731	0.675118	A	G	0.1938	0.675118	rs62442924	MAD1L1	0	intronic	0.79	5	4	15	1	1	1	0.0001523	3.78729	0.0446	0.0123382	0.00013	-3.82646	-0.00579356	0.00151652	FALSE
26	7	rs11973114	1913270	rs62442924	1989976	rs62442924	0.0217338	0.656475	A	G	0.1978	0.656475	rs62442924	MAD1L1	0	intronic	1.369	5	4	15	1	1	1	1.771e-05	4.29196	0.0513038	0.0126317	7.7e-05	-3.95355	-0.00614272	0.00155353	FALSE
26	7	rs55934553	1914059	rs62442924	1989976	rs62442924	0.0705254	0.638248	C	T	0.2097	0.638248	rs62442924	MAD1L1	0	intronic	5.554	5	1	15	1	1	1	8.698e-05	3.92431	0.0453008	0.0121376	0.00058	-3.4408	-0.00513138	0.00149192	FALSE
26	7	rs4719331	1914679	rs62442924	1989976	rs62442924	0.0676876	0.638248	C	A	0.2097	0.638248	rs62442924	MAD1L1	0	intronic	1.986	4	2	15	1	1	1	5.018e-05	4.05479	0.0471021	0.0121595	0.00054	-3.46009	-0.0052218	0.00150872	FALSE
26	7	rs4719332	1914681	rs62442924	1989976	rs62442924	0.0698347	0.638248	A	G	0.2097	0.638248	rs62442924	MAD1L1	0	intronic	1.567	4	2	15	1	1	1	5.346e-05	4.03996	0.0469029	0.012157	0.00057	-3.4455	-0.00519471	0.0015084	FALSE
26	7	rs7788921	1915282	rs62442924	1989976	rs62442924	0.0756572	0.638248	A	C	0.2097	0.638248	rs62442924	MAD1L1	0	intronic	1.679	4	2	15	1	1	1	6.532e-05	3.99272	0.0460963	0.0121472	0.00066	-3.40568	-0.00508333	0.00149244	FALSE
26	7	rs7791637	1915423	rs62442924	1989976	rs62442924	0.0712043	0.664925	A	G	0.2038	0.664925	rs62442924	MAD1L1	0	intronic	1.458	2b	1	15	1	1	1	7.507e-05	3.95962	0.0458974	0.0121448	0.00059	-3.43617	-0.0051411	0.00149674	FALSE
26	7	rs11770612	1915493	rs62442924	1989976	rs62442924	0.0756572	0.638248	C	A	0.2097	0.638248	rs62442924	MAD1L1	0	intronic	4.071	4	1	15	1	1	1	6.264e-05	4.00264	0.046201	0.0120438	0.00066	-3.40568	-0.00508593	0.00149258	FALSE
26	7	rs4721142	1918079	rs62442924	1989976	rs62442924	0.0718718	0.669684	C	T	0.2048	0.669684	rs62442924	MAD1L1	0	intronic	4.305	5	4	5	1	1	1	6.333e-05	4.00005	0.0462953	0.0121497	0.0006	-3.43161	-0.00513256	0.00149592	FALSE
26	7	rs34040190	1920356	rs62442924	1989976	rs62442924	0.0208738	0.717137	A	G	0.1918	0.717137	rs62442924	MAD1L1	0	intronic	0.904	5	4	15	1	1	0	1.528e-05	4.32461	0.0513986	0.0125276	7.2e-05	-3.96958	-0.00612597	0.00154275	FALSE
26	7	rs10278591	1921362	rs62442924	1989976	rs62442924	0.0930925	0.643076	T	C	0.2087	0.643076	rs62442924	MAD1L1	0	intronic	1.434	5	4	5	1	1	0	6.862e-05	3.98102	0.0458974	0.0120401	0.00097	-3.29909	-0.0049149	0.00148958	FALSE
26	7	rs62436669	1926636	rs62442924	1989976	rs62442924	0.0372206	0.727638	A	G	0.1938	0.727638	rs62442924	MAD1L1	0	intronic	2.048	4	3	5	1	1	0	7.809e-06	4.47035	0.0529051	0.0124411	0.00019	-3.73195	-0.00574074	0.00153594	FALSE
26	7	rs73048106	1929019	rs62442924	1989976	rs62442924	0.0205129	0.717137	T	G	0.1918	0.717137	rs62442924	MAD1L1	0	intronic	1.948	5	4	5	1	1	0	9.277e-06	4.43337	0.0525994	0.0125427	7e-05	-3.97629	-0.00613935	0.00154335	FALSE
26	7	rs7791299	1935598	rs62442924	1989976	rs62442924	0.0485964	0.688222	C	T	0.1958	0.688222	rs62442924	MAD1L1	0	intronic	2.096	5	2	5	1	1	1	5.827e-06	4.53257	0.0532953	0.0124459	0.0003	-3.6153	-0.00550499	0.00152174	FALSE
26	7	rs7791899	1935988	rs62442924	1989976	rs62442924	0.0360635	0.693125	C	T	0.1928	0.693125	rs62442924	MAD1L1	0	intronic	0.544	5	4	5	1	1	1	9.735e-05	3.8971	0.0476998	0.012796	0.00018	-3.74555	-0.00570862	0.00152486	FALSE
26	7	rs62442895	1936938	rs62442924	1989976	rs62442924	0.0426529	0.6978	A	G	0.1938	0.6978	rs62442924	MAD1L1	0	intronic	1.396	5	4	4	1	1	1	1.444e-05	4.33706	0.0511038	0.0124187	0.00024	-3.6727	-0.00558846	0.00152216	FALSE
26	7	rs10267593	1937261	rs62442924	1989976	rs62442924	0.0426529	0.688222	A	G	0.1958	0.688222	rs62442924	MAD1L1	0	intronic	3.1	5	4	4	1	1	1	1.09e-05	4.3985	0.0519988	0.0124298	0.00024	-3.6727	-0.00561591	0.00153001	FALSE
26	7	rs7807014	1939021	rs62442924	1989976	rs62442924	0.0406295	0.6978	C	T	0.1938	0.6978	rs62442924	MAD1L1	0	intronic	4.041	4	2	5	1	1	1	0.0001206	3.8449	0.0469973	0.0127871	0.00022	-3.69487	-0.00562822	0.00152168	FALSE
26	7	rs11771828	1941003	rs62442924	1989976	rs62442924	0.0406295	0.6978	C	T	0.1938	0.6978	rs62442924	MAD1L1	0	intronic	6.103	5	4	5	1	1	1	1.272e-05	4.36487	0.0515038	0.0124237	0.00022	-3.69487	-0.00562991	0.00152334	FALSE
26	7	rs11767515	1941051	rs62442924	1989976	rs62442924	0.0360635	0.693125	T	C	0.1928	0.693125	rs62442924	MAD1L1	0	intronic	2.379	5	4	5	1	1	1	1.11e-05	4.39455	0.051904	0.0124286	0.00018	-3.74555	-0.00571844	0.00152561	FALSE
26	7	rs11767040	1945468	rs62442924	1989976	rs62442924	0.0268728	0.683026	T	C	0.1928	0.683026	rs62442924	MAD1L1	0	intronic	1.368	6	4	5	1	1	1	1.401e-05	4.3437	0.0513986	0.0124224	0.00011	-3.8674	-0.00593541	0.00153134	FALSE
26	7	rs62442899	1948454	rs62442924	1989976	rs62442924	0.0206946	0.713409	T	C	0.1889	0.713409	rs62442924	MAD1L1	0	intronic	3.241	2b	4	5	1	1	1	4.369e-05	4.08705	0.048004	0.0122753	7.1e-05	-3.97291	-0.00600855	0.00151252	FALSE
26	7	rs4332037	1950809	rs62442924	1989976	rs62442924	0.0190385	0.70776	T	C	0.1918	0.70776	rs62442924	MAD1L1	0	intronic	0.289	5	4	5	1	1	1	2.562e-05	4.20927	0.0492953	0.0122912	6.2e-05	-4.00507	-0.00604319	0.00150927	FALSE
26	7	rs6461009	1952139	rs62442924	1989976	rs62442924	0.0338402	0.695878	T	C	0.1958	0.695878	rs62442924	MAD1L1	0	intronic	0.202	2b	2	5	1	1	1	0.0002203	3.69452	0.0448969	0.0115688	7.9e-05	-3.94741	-0.00594874	0.00150677	FALSE
26	7	rs62442903	1953416	rs62442924	1989976	rs62442924	0.0447674	0.667694	A	G	0.2237	0.667694	rs62442924	MAD1L1	0	intronic	1.153	5	2	5	1	1	1	4.696e-06	4.57793	0.0525046	0.0121199	0.00026	-3.6522	-0.00528212	0.00144712	FALSE
26	7	rs4721188	1953615	rs62442924	1989976	rs62442924	0.0416632	0.658063	G	A	0.2237	0.658063	rs62442924	MAD1L1	0	intronic	1.956	5	2	5	1	1	1	5.15e-06	4.55858	0.0522034	0.0109151	0.00023	-3.68356	-0.00533076	0.00144582	FALSE
26	7	rs28728306	1961814	rs62442924	1989976	rs62442924	0.0248343	0.754456	A	C	0.1928	0.754456	rs62442924	MAD1L1	0	intronic	0.185	2a	1	5	1	1	0	1.552e-05	4.32118	0.0515038	0.012529	9.6e-05	-3.90049	-0.00605519	0.00155259	FALSE
26	7	rs73050128	1961882	rs62442924	1989976	rs62442924	0.024989	0.754456	A	C	0.1928	0.754456	rs62442924	MAD1L1	0	intronic	4.345	4	1	5	1	1	0	1.489e-05	4.33031	0.0515986	0.0125301	9.7e-05	-3.89798	-0.00605183	0.00155288	FALSE
26	7	rs10268609	1962163	rs62442924	1989976	rs62442924	0.0228486	0.754456	G	T	0.1928	0.754456	rs62442924	MAD1L1	0	intronic	1.688	2b	2	5	1	1	0	1.485e-05	4.3309	0.0515008	0.0113027	8.4e-05	-3.93269	-0.00610375	0.00155178	FALSE
26	7	rs60595248	1967731	rs62442924	1989976	rs62442924	0.0579919	0.614629	A	G	0.2237	0.614629	rs62442924	MAD1L1	0	intronic	0.191	5	5	5	1	0	0	0.0001537	3.78501	0.0428031	0.0117942	0.00041	-3.53356	-0.00506715	0.0014349	FALSE
26	7	rs78443464	1970229	rs62442924	1989976	rs62442924	0.0612473	0.603074	T	C	0.2247	0.603074	rs62442924	MAD1L1	0	intronic	1.715	5	4	5	1	0	0	0.0001901	3.73182	0.0421979	0.011787	0.00045	-3.50888	-0.00502487	0.00143262	FALSE
26	7	rs56093134	1973970	rs62442924	1989976	rs62442924	0.0283834	0.726513	T	C	0.2197	0.726513	rs62442924	MAD1L1	0	intronic	3.678	5	4	5	1	1	0	1.963e-06	4.7572	0.0551005	0.0122571	0.00012	-3.84613	-0.00566284	0.00147447	FALSE
26	7	rs56259105	1978002	rs62442924	1989976	rs62442924	0.0297731	0.737845	C	T	0.2197	0.737845	rs62442924	MAD1L1	0	intronic	9.213	4	1	5	1	1	0	1.206e-05	4.3765	0.0525994	0.0126481	0.00013	-3.82646	-0.00562694	0.0014709	FALSE
26	7	rs1554505	1983929	rs62442924	1989976	rs62442924	0.0692592	0.607217	G	A	0.2753	0.607217	rs62442924	MAD1L1	0	intronic	2.573	3a	2	5	1	0	0	0.00052	3.47024	0.0371994	0.0103093	0.00049	-3.48616	-0.00465497	0.00133621	FALSE
26	7	rs62442924	1989976	rs62442924	1989976	rs62442924	0.0027502	1	T	C	0.2197	1	rs62442924	MAD1L1	0	intronic	3.07	5	4	5	1	1	0	4.155e-06	4.60347	0.052199	0.0119055	2.4e-06	-4.71645	-0.00686745	0.00145501	FALSE
26	7	rs11768212	1992582	rs62442924	1989976	rs62442924	0.0277363	0.875966	C	A	0.2396	0.875966	rs62442924	MAD1L1	0	intronic	2.047	5	4	5	1	1	0	0.0001555	3.78212	0.0421041	0.0115773	1.4e-06	-4.825	-0.00681684	0.00141253	FALSE
26	7	rs11773627	2002733	rs62442924	1989976	rs62442924	0.00292384	0.960769	C	T	0.2247	0.960769	rs62442924	MAD1L1	0	intronic	1.604	7	4	5	1	1	0	2.811e-06	4.68417	0.0529051	0.0119139	3.3e-06	-4.65121	-0.00675472	0.00145253	FALSE
26	7	rs62442944	2015047	rs62442924	1989976	rs62442924	0.00370273	0.904629	G	T	0.2167	0.904629	rs62442924	MAD1L1	0	intronic	3.32	5	4	5	1	1	0	3.622e-06	4.63197	0.053	0.0120205	4.7e-06	-4.57775	-0.00673704	0.00147237	FALSE
26	7	rs3996329	2018870	rs3996329	2018870	rs62442924	0.0370744	1	A	G	0.1899	1	rs3996329	MAD1L1	0	intronic	0.422	NA	4	5	1	1	0	0.0002598	3.6524	0.0465991	0.0134106	9.5e-05	-3.90302	-0.00636873	0.00163147	FALSE
26	7	rs55790766	2021248	rs62442924	1989976	rs62442924	0.0105575	0.876848	T	C	0.2157	0.876848	rs62442924	MAD1L1	0	intronic	0.048	5	5	5	1	1	1	3.184e-05	4.15989	0.0476998	0.0120618	7.1e-07	-4.95861	-0.00732739	0.00147735	FALSE
26	7	rs34809719	2028968	rs62442924	1989976	rs62442924	0.0101753	0.877489	T	G	0.2157	0.877489	rs62442924	MAD1L1	0	intronic	0.621	5	4	5	1	1	1	3.015e-05	4.17233	0.0478046	0.0119582	8.5e-07	-4.92352	-0.00726006	0.00147437	FALSE
26	7	rs11764590	2032803	rs62442924	1989976	rs62442924	0.00856988	0.861423	T	C	0.2147	0.861423	rs62442924	MAD1L1	0	intronic	1.974	5	2	5	1	1	0	2.308e-05	4.2328	0.0484972	0.0120715	5.6e-07	-5.00452	-0.00737917	0.00147489	FALSE
26	7	rs56305291	2048706	rs62442924	1989976	rs62442924	0.0128986	0.819176	G	A	0.2147	0.819176	rs62442924	MAD1L1	0	intronic	1.891	5	2	5	1	1	1	4.363e-05	4.08737	0.0471021	0.0120546	1.5e-07	-5.25256	-0.00780525	0.00148639	FALSE
26	7	rs56180486	2050747	rs62442924	1989976	rs62442924	0.0124064	0.814013	T	C	0.2137	0.814013	rs62442924	MAD1L1	0	intronic	0.254	5	4	5	1	1	1	4.109e-05	4.10126	0.0471964	0.0120558	1.7e-07	-5.22947	-0.00777353	0.00148616	FALSE
26	7	rs62444881	2052318	rs62442924	1989976	rs62442924	0.0156657	0.834503	T	C	0.2097	0.834503	rs62442924	MAD1L1	0	intronic	1.253	5	4	5	1	1	1	5.964e-05	4.01423	0.0464	0.0121509	9.9e-08	-5.32855	-0.00794555	0.00149119	FALSE
26	7	rs55988458	2059761	rs62442924	1989976	rs62442924	0.0094064	0.807883	A	G	0.2127	0.807883	rs62442924	MAD1L1	0	intronic	0.109	4	1	7	1	1	1	2.654e-05	4.20129	0.0486022	0.0121777	8.2e-08	-5.36267	-0.00798579	0.00148913	FALSE
26	7	rs56016347	2060126	rs62442924	1989976	rs62442924	0.00974648	0.807883	T	C	0.2127	0.807883	rs62442924	MAD1L1	0	intronic	3.679	4	1	7	1	1	1	2.808e-05	4.1885	0.0484027	0.0121753	7.9e-08	-5.3694	-0.00799661	0.00148907	FALSE
26	7	rs11762545	2060775	rs62442924	1989976	rs62442924	0.0101029	0.807883	T	C	0.2127	0.807883	rs62442924	MAD1L1	0	intronic	6.326	5	2	15	1	1	1	2.979e-05	4.17507	0.0482978	0.012174	7.4e-08	-5.38118	-0.00801104	0.00148887	FALSE
26	7	rs11762636	2061111	rs62442924	1989976	rs62442924	0.0099075	0.807883	A	C	0.2127	0.807883	rs62442924	MAD1L1	0	intronic	1.106	2b	5	15	1	1	1	2.884e-05	4.18244	0.0484027	0.0121753	7.5e-08	-5.37876	-0.00800726	0.00148889	FALSE
26	7	rs55773130	2070554	rs62442924	1989976	rs62442924	0.0105109	0.807883	C	T	0.2127	0.807883	rs62442924	MAD1L1	0	intronic	0.889	5	4	15	1	1	0	3.163e-05	4.1614	0.0480984	0.0121716	3e-07	-5.12345	-0.00762678	0.00148804	FALSE
26	7	rs55952733	2070680	rs62442924	1989976	rs62442924	0.0101513	0.807883	A	G	0.2127	0.807883	rs62442924	MAD1L1	0	intronic	0.509	3a	2	15	1	1	0	3.003e-05	4.17324	0.0482033	0.0121729	3e-07	-5.12345	-0.0076278	0.00148798	FALSE
26	7	rs55993248	2071132	rs62442924	1989976	rs62442924	0.00666874	0.846344	G	A	0.2197	0.846344	rs62442924	MAD1L1	0	intronic	16.12	4	4	7	1	1	0	1.563e-05	4.31962	0.0494949	0.0120835	1.3e-06	-4.83975	-0.00712478	0.00147161	FALSE
26	7	rs4470910	2071723	rs62442924	1989976	rs62442924	0.00995124	0.807883	T	C	0.2127	0.807883	rs62442924	MAD1L1	0	intronic	0.016	2b	4	7	1	1	0	2.905e-05	4.18079	0.0482978	0.012174	3.3e-07	-5.10545	-0.0076009	0.0014882	FALSE
26	7	rs28528997	2074122	rs62442924	1989976	rs62442924	0.00751819	0.846344	G	A	0.2197	0.846344	rs62442924	MAD1L1	0	intronic	2.882	7	5	5	1	1	0	1.881e-05	4.27857	0.0490012	0.0120775	7.5e-07	-4.94795	-0.00728281	0.00147152	FALSE
26	7	rs1533827	2074290	rs62442924	1989976	rs62442924	0.00747428	0.846344	T	C	0.2197	0.846344	rs62442924	MAD1L1	0	intronic	3.563	5	5	5	1	1	0	1.865e-05	4.28047	0.0490012	0.0120775	7.8e-07	-4.94031	-0.00726906	0.0014714	FALSE
26	7	rs56226325	2078981	rs62442924	1989976	rs62442924	0.0295117	0.641623	T	C	0.173	0.925852	rs11760737	MAD1L1	0	intronic	0.269	5	2	5	1	1	0	0.0001731	3.75535	0.0462953	0.0128828	3.9e-06	-4.61664	-0.00731342	0.00158453	FALSE
26	7	rs11763750	2080114	rs62442924	1989976	rs62442924	0.00677371	0.846344	A	G	0.2197	0.846344	rs62442924	MAD1L1	0	intronic	0.746	5	4	5	1	1	1	1.601e-05	4.31431	0.0494949	0.0120835	4.4e-07	-5.05078	-0.00743583	0.00147221	FALSE
26	7	rs11766468	2082604	rs62442924	1989976	rs62442924	0.0338402	0.630487	A	G	0.168	0.890687	rs11760737	MAD1L1	0	intronic	5.408	4	4	5	1	1	1	0.0002203	3.69452	0.046201	0.0130911	5.8e-06	-4.53355	-0.00732148	0.00161538	FALSE
26	7	rs62444906	2083161	rs62442924	1989976	rs62442924	0.0342882	0.630487	T	G	0.168	0.890687	rs11760737	MAD1L1	0	intronic	1.264	5	4	5	1	1	1	0.0002256	3.68848	0.0460963	0.0130897	7.2e-06	-4.48769	-0.007252	0.00161623	FALSE
26	7	rs62444907	2083267	rs62442924	1989976	rs62442924	0.0239611	0.631602	T	C	0.173	0.912377	rs11760737	MAD1L1	0	intronic	1.213	5	4	5	1	1	1	0.0001209	3.84429	0.0473956	0.012897	5.2e-06	-4.55655	-0.00725108	0.00159068	FALSE
26	7	rs9639202	2087315	rs62442924	1989976	rs62442924	0.0176394	0.633102	A	G	0.171	0.925167	rs11760737	MAD1L1	0	intronic	0.209	5	2	5	1	1	1	7.242e-05	3.96819	0.0490012	0.0130227	4.9e-06	-4.56902	-0.00729436	0.00159658	FALSE
26	7	rs55770986	2087823	rs62442924	1989976	rs62442924	0.0178959	0.637351	C	T	0.172	0.918741	rs11760737	MAD1L1	0	intronic	8.038	5	4	5	1	1	1	7.413e-05	3.96263	0.0488962	0.0130214	5.4e-06	-4.54862	-0.00725973	0.00159641	FALSE
26	7	rs9969125	2088460	rs62442924	1989976	rs62442924	0.0170326	0.637351	T	C	0.172	0.918741	rs11760737	MAD1L1	0	intronic	2.925	5	5	5	1	1	1	6.853e-05	3.98133	0.0492007	0.0130253	5.4e-06	-4.54862	-0.00726223	0.00159618	FALSE
26	7	rs56289396	2091415	rs62442924	1989976	rs62442924	0.00686019	0.618925	A	G	0.17	0.931658	rs11760737	MAD1L1	0	intronic	0.34	5	4	5	1	1	0	1.633e-05	4.30994	0.0536962	0.0131895	1.1e-05	-4.39652	-0.00702019	0.00159678	FALSE
26	7	rs55893771	2096255	rs11760737	2104055	rs62442924	0.0559168	0.950088	T	C	0.159	0.950088	rs11760737	MAD1L1	0	intronic	1.501	5	4	5	1	1	0	0.0005549	3.45275	0.0438996	0.0132699	8.5e-07	-4.92352	-0.00808843	0.00164309	FALSE
26	7	rs6461115	2103668	rs62442924	1989976	rs62442924	0.0760421	0.627879	G	A	0.2445	0.627879	rs62442924	MAD1L1	0	intronic	1.402	4	4	5	1	1	0	0.0009917	3.29287	0.0358966	0.0112984	2.6e-07	-5.15035	-0.00711881	0.00138163	FALSE
26	7	rs55810445	2103739	rs11760737	2104055	rs62442924	0.0405778	1	T	C	0.164	1	rs11760737	MAD1L1	0	intronic	0.522	4	4	5	1	1	0	0.000306	3.61017	0.045102	0.0130767	1e-06	-4.89164	-0.00786583	0.00160841	FALSE
26	7	rs11760737	2104055	rs11760737	2104055	rs62442924	0.0392056	1	C	T	0.164	1	rs11760737	MAD1L1	0	intronic	0.821	5	4	5	1	1	0	0.000287	3.62676	0.0453008	0.0130793	1.4e-06	-4.825	-0.00775525	0.00160749	FALSE
26	7	rs11773643	2104063	rs62442924	1989976	rs62442924	0.0794519	0.627879	G	A	0.2445	0.627879	rs62442924	MAD1L1	0	intronic	4.396	5	4	5	1	1	0	0.001078	3.26934	0.0356997	0.0112962	3.4e-07	-5.09981	-0.0070489	0.00138183	FALSE
26	7	rs56072378	2104364	rs62442924	1989976	rs62442924	0.0802403	0.627879	G	A	0.2445	0.627879	rs62442924	MAD1L1	0	intronic	0.889	4	4	5	1	1	0	0.001099	3.26387	0.0355961	0.011295	3.6e-07	-5.08898	-0.00703556	0.00138194	FALSE
26	7	rs4719416	2106608	rs62442924	1989976	rs62442924	0.0394208	0.731521	A	G	0.2227	0.731521	rs62442924	MAD1L1	0	intronic	1.032	5	4	5	1	1	0	0.0002899	3.62416	0.0408012	0.0117706	2.2e-06	-4.73413	-0.00681453	0.00143929	FALSE
26	7	rs34731055	2106928	rs62442924	1989976	rs62442924	0.00650349	0.802008	T	C	0.2097	0.802008	rs62442924	MAD1L1	0	intronic	1.811	5	4	5	1	1	0	1.505e-05	4.32796	0.0507987	0.0123097	1.8e-07	-5.21889	-0.0077848	0.00149095	FALSE
26	7	rs62444917	2107262	rs62442924	1989976	rs62442924	0.080054	0.636635	C	A	0.2445	0.636635	rs62442924	MAD1L1	0	intronic	3.156	5	4	5	1	1	0	0.001094	3.26517	0.0360003	0.0114032	3.2e-07	-5.11127	-0.00706675	0.00138287	FALSE
26	7	rs55789728	2107649	rs62442924	1989976	rs62442924	0.0735796	0.63457	G	A	0.2445	0.63457	rs62442924	MAD1L1	0	intronic	4.026	5	4	4	1	1	0	0.0009337	3.30978	0.0361973	0.0113018	3.5e-07	-5.09432	-0.00705468	0.00138459	FALSE
26	7	rs62444919	2109499	rs62442924	1989976	rs62442924	0.0104594	0.787566	T	C	0.2087	0.787566	rs62442924	MAD1L1	0	intronic	1.186	5	4	5	1	1	0	3.14e-05	4.16307	0.0484972	0.0122814	1.8e-07	-5.21889	-0.00780624	0.00149584	FALSE
26	7	rs3823624	2110346	rs62442924	1989976	rs62442924	0.00829774	0.787329	C	T	0.2107	0.787329	rs62442924	MAD1L1	0	intronic	3.751	5	4	5	1	1	1	2.189e-05	4.24469	0.0492953	0.0121862	1.7e-07	-5.22947	-0.00780308	0.00149242	FALSE
26	7	rs17734969	2110517	rs62442924	1989976	rs62442924	0.0944624	0.628039	C	T	0.2396	0.628039	rs62442924	MAD1L1	0	intronic	0.945	5	2	5	1	1	1	0.001506	3.17352	0.0347985	0.0113895	3.2e-07	-5.11127	-0.00710311	0.0013902	FALSE
27	7	rs2282888	21476132	rs6461567	21497971	rs6461567	0.0513316	0.685207	G	A	0.3668	0.685207	rs6461567	SP4	0	intronic	0.232	7	4	5	1	1	0	7.83e-08	5.371	0.0518047	0.00911534	0.00033	3.59053	0.00428129	0.00119277	TRUE
27	7	rs6461562	21477639	rs6461567	21497971	rs6461567	0.0097792	0.948344	A	G	0.3032	0.948344	rs6461567	SP4	0	intronic	0.503	6	4	5	1	1	0	1.849e-07	5.21391	0.0533038	0.00967054	2.1e-05	4.25398	0.00534907	0.00125752	TRUE
27	7	rs9639377	21478891	rs6461567	21497971	rs6461567	0.0539992	0.679406	G	T	0.3718	0.679406	rs6461567	SP4	0	intronic	5.242	6	4	5	1	1	0	9.163e-08	5.34259	0.0515008	0.00911811	0.00036	3.56779	0.00425474	0.00119177	TRUE
27	7	rs9639378	21479009	rs6461567	21497971	rs6461567	0.0548392	0.677671	C	T	0.3728	0.677671	rs6461567	SP4	0	intronic	1.742	6	4	5	1	1	0	8.814e-08	5.34962	0.0515957	0.00911724	0.00037	3.56061	0.00424002	0.00119175	TRUE
27	7	rs7795172	21481693	rs2390534	21482397	rs6461567	0.00886813	0.620191	G	A	0.2724	0.792606	rs6461567	SP4	0	intronic	0.092	7	4	5	1	0	0	5.657e-06	4.53882	0.047103	0.00992149	1.8e-05	4.28836	0.00550655	0.00128267	TRUE
27	7	rs2390534	21482397	rs2390534	21482397	rs6461567	0.024989	1	A	G	0.3638	1	rs2390534	SP4	0	intronic	0.838	7	4	5	1	0	0	2.931e-08	5.54551	0.0533038	0.00910168	9.7e-05	3.89798	0.00464569	0.00119201	TRUE
27	7	rs2237303	21483605	rs2390534	21482397	rs6461567	0.02452	0.713959	G	A	0.3439	0.781845	rs6461567	SP4	0	intronic	1.341	6	4	5	1	0	0	6.255e-08	5.41135	0.0526968	0.00920208	9.4e-05	3.90558	0.00471686	0.00120807	TRUE
27	7	rs9639379	21484410	rs2390534	21482397	rs6461567	0.0406295	0.797628	T	G	0.3171	0.797628	rs2390534	SP4	0	intronic	8.846	7	4	5	1	0	0	2.51e-07	5.15695	0.0505981	0.00931647	0.00022	3.69487	0.00447702	0.0012108	TRUE
27	7	rs2107448	21485102	rs2390534	21482397	rs6461567	0.0712043	0.787429	C	T	0.4105	0.787429	rs2390534	SP4	0	intronic	0.108	6	4	5	1	0	0	4.921e-09	5.84982	0.0553022	0.00898889	0.00059	3.43617	0.00401454	0.00116786	TRUE
27	7	rs6954854	21492589	rs2390534	21482397	rs6461567	0.0712043	0.650685	G	A	0.4284	0.650685	rs2390534	SP4	0	intronic	5.049	7	4	5	1	0	0	5.936e-10	6.19212	0.0582972	0.00886767	0.00059	3.43617	0.00399769	0.00116312	TRUE
27	7	rs6461565	21496465	rs6461567	21497971	rs6461567	0.0158857	0.923324	A	G	0.3002	0.923324	rs6461567	SP4	0	intronic	2.37	7	4	5	1	1	0	8.266e-06	4.45818	0.0452984	0.00974827	4.6e-05	4.07507	0.00511468	0.00125576	TRUE
27	7	rs6461567	21497971	rs6461567	21497971	rs6461567	0.00487937	1	T	C	0.3052	1	rs6461567	SP4	0	intronic	0.323	5	3	5	1	1	0	9.572e-07	4.90024	0.0495994	0.00961127	7.1e-06	4.49067	0.00561524	0.00125021	TRUE
27	7	rs6978922	21498873	rs6461567	21497971	rs6461567	0.00548769	1	T	G	0.3052	1	rs6461567	SP4	0	intronic	3.025	7	2	5	1	1	0	9.898e-07	4.89366	0.0495042	0.00961218	8.5e-06	4.45219	0.00555876	0.00124872	TRUE
27	7	rs4722033	21499828	rs2390534	21482397	rs6461567	0.0238707	0.649	G	A	0.3946	0.652612	rs6461567	SP4	0	intronic	1.129	5	4	5	1	1	0	1.57e-08	5.65373	0.0540999	0.00909444	9e-05	3.91608	0.00461057	0.00117739	TRUE
27	7	rs7796796	21499857	rs6461567	21497971	rs6461567	0.0132019	0.984474	A	G	0.3082	0.984474	rs6461567	SP4	0	intronic	2.135	7	4	5	1	1	0	5.005e-07	5.02612	0.0507977	0.00959976	3.4e-05	4.14487	0.00515658	0.00124479	TRUE
27	7	rs56099083	21500061	rs2390534	21482397	rs6461567	0.0786817	0.678857	G	A	0.4344	0.678857	rs2390534	SP4	0	intronic	3.946	7	4	5	1	0	0	7.786e-09	5.77303	0.0542988	0.0089032	0.00071	3.38569	0.00392894	0.00116011	TRUE
27	7	rs6973987	21501358	rs2390534	21482397	rs6461567	0.0467503	0.709057	C	T	0.4245	0.709057	rs2390534	SP4	0	intronic	1.267	5	4	5	1	0	0	2.531e-08	5.57112	0.0526968	0.00901234	0.00028	3.63313	0.00422198	0.00116292	TRUE
27	7	rs6974974	21501801	rs6461567	21497971	rs6461567	0.0457772	0.691981	G	T	0.3668	0.691981	rs6461567	SP4	0	intronic	3.895	5	4	5	1	1	0	2.521e-08	5.57181	0.0537967	0.00919196	0.00027	3.6425	0.00433506	0.00118905	TRUE
27	7	rs2282894	21502260	rs2390534	21482397	rs6461567	0.0762545	0.714741	G	T	0.4304	0.714741	rs2390534	SP4	0	intronic	0.018	5	5	5	1	0	0	5.695e-09	5.82548	0.0548953	0.00889789	0.00067	3.40157	0.0039559	0.00116258	TRUE
27	7	rs6943399	21514884	rs2390534	21482397	rs6461567	0.062016	0.703565	T	C	0.341	0.715148	rs6461567	SP4	0	intronic	0.283	6	5	5	1	0	0	2.122e-08	5.60175	0.0546965	0.00927837	0.00046	3.50303	0.00423778	0.0012094	TRUE
27	7	rs10272006	21520132	rs6461567	21497971	rs6461567	0.0164797	0.825193	G	A	0.332	0.825193	rs6461567	SP4	0	intronic	4.625	6	2	5	1	1	0	1.244e-07	5.28691	0.0526968	0.00948668	4.9e-05	4.06035	0.00496917	0.00122313	TRUE
27	7	rs10276352	21521233	rs2390534	21482397	rs6461567	0.0572296	0.697511	G	A	0.4264	0.697511	rs2390534	SP4	0	intronic	1.224	6	4	5	1	0	0	8.452e-09	5.75919	0.0542041	0.00890404	0.0004	3.54008	0.004121	0.00116327	TRUE
27	7	rs6948810	21523194	rs6461567	21497971	rs6461567	0.0121941	0.929711	T	C	0.2913	0.929711	rs6461567	SP4	0	intronic	1.791	6	4	5	1	1	0	2.776e-07	5.13805	0.0531047	0.00976729	3e-05	4.17347	0.0053233	0.00127479	TRUE
27	7	rs6461568	21524635	rs6461567	21497971	rs6461567	0.0138829	0.700736	C	T	0.3648	0.700736	rs6461567	SP4	0	intronic	1.464	7	4	5	1	1	0	2.201e-07	5.18151	0.0501036	0.00922597	3.7e-05	4.12546	0.0049142	0.00119093	TRUE
27	7	rs7792280	21526595	rs2390534	21482397	rs6461567	0.0323935	0.609773	G	T	0.3757	0.656554	rs6461567	SP4	0	intronic	1.117	5	4	5	1	1	0	1.191e-06	4.85713	0.0467023	0.00916197	0.00015	3.79107	0.00449388	0.00118587	TRUE
27	7	rs12673975	21527320	rs6461567	21497971	rs6461567	0.0173167	0.695237	G	A	0.3668	0.695237	rs6461567	SP4	0	intronic	0.03	6	4	5	1	1	0	2.613e-07	5.14942	0.049704	0.00922966	5.3e-05	4.04199	0.00480982	0.00119041	TRUE
27	7	rs28541530	21531161	rs6461567	21497971	rs6461567	0.00608684	0.817916	G	A	0.332	0.817916	rs6461567	SP4	0	intronic	2.916	6	4	15	1	1	0	2.686e-07	5.14424	0.0513013	0.00949992	1e-05	4.41717	0.0054135	0.00122543	TRUE
27	7	rs12672629	21531831	rs6461567	21497971	rs6461567	0.0217338	0.792799	A	G	0.3221	0.792799	rs6461567	SP4	0	intronic	1.38	6	4	15	1	1	0	2.217e-07	5.18016	0.0524976	0.00958345	7.7e-05	3.95355	0.00490699	0.00124084	TRUE
27	7	rs12668354	21531891	rs6461567	21497971	rs6461567	0.0217338	0.792799	C	A	0.3221	0.792799	rs6461567	SP4	0	intronic	0.699	7	4	15	1	1	0	2.167e-07	5.18441	0.0524976	0.00958345	7.7e-05	3.95355	0.00490668	0.00124067	TRUE
27	7	rs7810841	21533758	rs6461567	21497971	rs6461567	0.0103361	0.810471	T	C	0.334	0.810471	rs6461567	SP4	0	intronic	0.689	6	4	15	1	1	0	1.132e-07	5.30415	0.0526968	0.00939181	2.3e-05	4.23358	0.00519125	0.00122588	TRUE
27	7	rs7811417	21534152	rs6461567	21497971	rs6461567	0.0175219	0.766809	T	C	0.3439	0.766809	rs6461567	SP4	0	intronic	3.211	7	4	15	1	1	0	1.06e-06	4.88016	0.0483043	0.00943315	5.4e-05	4.0376	0.00492302	0.00121874	TRUE
27	7	rs2390539	21544345	rs6461567	21497971	rs6461567	0.0152517	0.707215	C	T	0.3658	0.707215	rs6461567	SP4	0	intronic	1.092	7	4	15	1	1	0	1.238e-07	5.28779	0.0511018	0.00921677	4.3e-05	4.09074	0.00488101	0.00119332	TRUE
27	7	rs11983472	21547750	rs6461567	21497971	rs6461567	0.011182	0.924671	T	C	0.2922	0.924671	rs6461567	SP4	0	intronic	9.216	4	4	15	1	1	0	5.129e-07	5.02142	0.052004	0.00977805	2.6e-05	4.20594	0.00537567	0.00127692	TRUE
27	7	rs41495348	21548961	rs6461567	21497971	rs6461567	0.0121941	0.919359	A	G	0.2932	0.919359	rs6461567	SP4	0	intronic	0.71	7	4	15	1	1	0	4.917e-07	5.02952	0.052004	0.00977805	3e-05	4.17347	0.00532773	0.00127723	TRUE
27	7	rs3735440	21551070	rs6461567	21497971	rs6461567	0.00597454	0.830505	G	A	0.331	0.830505	rs6461567	SP4	0	UTR3	12.52	7	4	15	1	1	0	4.783e-07	5.03482	0.0501036	0.0094162	9.7e-06	4.42376	0.00542059	0.00122512	TRUE
28	7	rs1859173	82385575	rs10486985	82386082	rs2214414	0.0596575	1	T	C	0.4563	1	rs10486985	PCLO	0	UTR3	7.922	2b	5	15	1	0	0	4.529e-05	4.07869	0.0383979	0.00976796	0.00043	3.52095	0.00409458	0.00116217	TRUE
28	7	rs1859174	82385732	rs10486985	82386082	rs2214414	0.0738095	0.972178	T	G	0.4573	0.972178	rs10486985	PCLO	0	UTR3	2.017	7	5	15	1	0	0	2.268e-05	4.23673	0.0398953	0.0097826	0.00063	3.41836	0.00397185	0.00116145	TRUE
28	7	rs10486985	82386082	rs10486985	82386082	rs2214414	0.0494739	1	A	G	0.4563	1	rs10486985	PCLO	0	UTR3	1.042	7	5	15	1	0	0	3.508e-05	4.1377	0.0390007	0.00977385	0.00031	3.6068	0.00419033	0.00116188	TRUE
28	7	rs6979945	82386125	rs10486985	82386082	rs2214414	0.0494739	0.984179	A	G	0.4523	0.984179	rs10486985	PCLO	0	UTR3	2.269	6	5	15	1	0	0	3.16e-05	4.16162	0.0391983	0.00977578	0.00031	3.6068	0.00419743	0.00116345	TRUE
28	7	rs6963266	82386473	rs10486985	82386082	rs2214414	0.0663433	0.678941	A	G	0.4453	0.738759	rs2214414	PCLO	0	UTR3	2.44	7	5	15	1	0	0	0.0007647	-3.36527	-0.032203	0.00991418	0.00011	-3.8674	-0.00456083	0.00117798	TRUE
28	7	rs4141336	82387493	rs10486985	82386082	rs2214414	0.0140976	0.767745	T	C	0.4066	0.767745	rs10486985	PCLO	0	UTR3	11.76	6	5	15	1	0	0	3.401e-06	4.64499	0.0437952	0.00982082	3.8e-05	4.11932	0.00481032	0.00116759	TRUE
28	7	rs6977914	82388426	rs10486985	82386082	rs2214414	0.0171077	0.767745	C	T	0.4066	0.767745	rs10486985	PCLO	0	intronic	6.805	6	5	15	1	0	0	3.707e-06	4.62717	0.0435967	0.00981887	5.2e-05	4.04645	0.00472439	0.00116732	TRUE
28	7	rs13438494	82388714	rs2214414	82444112	rs2214414	0.0211377	0.915501	T	G	0.495	0.915501	rs2214414	PCLO	0	intronic	9.24	6	5	15	1	0	0	9.774e-05	-3.89613	-0.036498	0.00974942	7.4e-06	-4.48185	-0.00520405	0.00116081	TRUE
28	7	rs6959361	82389249	rs10486985	82386082	rs2214414	0.0164797	0.758422	A	C	0.4036	0.758422	rs10486985	PCLO	0	intronic	2.178	7	2	15	1	0	0	3.406e-06	4.64468	0.0437011	0.0098199	4.9e-05	4.06035	0.00474016	0.00116703	TRUE
28	7	rs1476546	82392173	rs2214414	82444112	rs2214414	0.0226668	0.915501	T	G	0.495	0.915501	rs2214414	PCLO	0	intronic	0.371	7	5	15	1	0	0	0.0001103	-3.86674	-0.0361973	0.00974649	6e-06	-4.52639	-0.00524847	0.00115926	TRUE
28	7	rs1476547	82393938	rs2214414	82444112	rs2214414	0.0171744	0.903718	G	A	0.498	0.903718	rs2214414	PCLO	0	intronic	7.527	4	9	15	1	0	0	6.942e-05	3.97826	0.0372035	0.0097563	2.3e-06	4.7251	0.00547787	0.00115851	TRUE
28	7	rs1476548	82394007	rs2214414	82444112	rs2214414	0.0175556	0.903718	C	T	0.498	0.903718	rs2214414	PCLO	0	intronic	11.52	5	9	15	1	0	0	7.187e-05	3.97001	0.0372035	0.0097563	2.2e-06	4.73413	0.00547974	0.00115846	TRUE
28	7	rs10486987	82394406	rs2214414	82444112	rs2214414	0.0148039	0.86553	G	A	0.4881	0.86553	rs2214414	PCLO	0	intronic	9.403	7	14	15	1	0	0	3.171e-05	4.16083	0.0390007	0.00977385	4.1e-05	4.10177	0.00474342	0.00115572	TRUE
28	7	rs6968297	82394621	rs2214414	82444112	rs2214414	0.0250021	0.911649	C	A	0.496	0.911649	rs2214414	PCLO	0	intronic	6.081	6	14	15	1	0	0	0.0001299	3.82665	0.0358034	0.009639	3e-06	4.67082	0.00539819	0.00115606	TRUE
28	7	rs763296	82394712	rs2214414	82444112	rs2214414	0.0234734	0.915808	G	T	0.495	0.915808	rs2214414	PCLO	0	intronic	0.491	6	14	15	1	0	0	0.0001169	3.85254	0.0360003	0.0096409	2.9e-06	4.67778	0.00540388	0.00115576	TRUE
28	7	rs34608268	82395241	rs2214414	82444112	rs2214414	0.0154134	0.896353	G	T	0.492	0.896353	rs2214414	PCLO	0	intronic	2.075	7	14	15	1	0	0	5.808e-05	-4.02048	-0.0377019	0.00976116	8.7e-06	-4.44719	-0.00515293	0.00115878	TRUE
28	7	rs17210438	82395322	rs2214414	82444112	rs2214414	0.0131632	0.935806	T	G	0.498	0.935806	rs2214414	PCLO	0	intronic	4.404	7	14	15	1	0	0	4.506e-05	4.07987	0.0380965	0.00966113	1.7e-05	4.30104	0.00495122	0.00115026	TRUE
28	7	rs1157530	82395731	rs2214414	82444112	rs2214414	0.0174279	0.935806	A	G	0.498	0.935806	rs2214414	PCLO	0	intronic	5.113	7	14	15	1	0	0	7.104e-05	3.97278	0.0370998	0.00965151	2.2e-05	4.24356	0.00487527	0.00114814	TRUE
28	7	rs2074400	82396491	rs2214414	82444112	rs2214414	0.0165096	0.935806	G	A	0.498	0.935806	rs2214414	PCLO	0	intronic	5.86	7	1	15	1	0	0	6.517e-05	3.99326	0.037297	0.00965341	1.4e-05	4.34386	0.00499767	0.00114972	TRUE
28	7	rs17282875	82396925	rs2214414	82444112	rs2214414	0.0137058	0.94761	A	G	0.497	0.94761	rs2214414	PCLO	0	intronic	0.212	6	13	15	1	0	0	4.814e-05	-4.06448	-0.0380031	0.0097641	2.1e-05	-4.25398	-0.00489193	0.00115065	TRUE
28	7	rs2371213	82397302	rs10486985	82386082	rs2214414	0.0904232	0.701416	A	G	0.3956	0.701416	rs10486985	PCLO	0	intronic	1.89	6	13	15	1	0	0	6.29e-07	4.98209	0.0473956	0.0099611	0.00092	3.31391	0.00387471	0.00116935	TRUE
28	7	rs2158219	82399191	rs2214414	82444112	rs2214414	0.0121384	0.94372	G	T	0.498	0.94372	rs2214414	PCLO	0	intronic	3.11	5	13	15	1	0	0	3.977e-05	-4.10881	-0.0383979	0.00976796	1.4e-05	-4.34386	-0.00500654	0.00115089	TRUE
28	7	rs10954689	82402373	rs2214414	82444112	rs2214414	0.0195971	0.787788	T	C	0.4553	0.787788	rs2214414	PCLO	0	intronic	1.366	5	5	15	1	0	0	8.653e-05	3.92555	0.0369026	0.00975336	6.3e-05	4.00128	0.00459966	0.00114999	TRUE
28	7	rs17283419	82403022	rs2214414	82444112	rs2214414	0.0349129	0.900861	C	T	0.4891	0.900861	rs2214414	PCLO	0	intronic	0.813	6	5	15	1	0	0	0.0001741	3.75391	0.036498	0.0100606	0.00017	3.75987	0.00432543	0.00114816	TRUE
28	7	rs10808300	82408144	rs2214414	82444112	rs2214414	0.0195388	0.787788	A	G	0.4553	0.787788	rs2214414	PCLO	0	intronic	0.424	7	7	15	1	0	0	8.608e-05	3.92681	0.0369026	0.00975336	4.7e-05	4.07007	0.00467744	0.00114974	TRUE
28	7	rs2158220	82410969	rs2214414	82444112	rs2214414	0.010385	0.951704	T	C	0.494	0.951704	rs2214414	PCLO	0	intronic	6.955	7	14	15	1	0	0	3.107e-05	-4.16548	-0.0390007	0.00977385	1.2e-05	-4.37759	-0.00505309	0.00115194	TRUE
28	7	rs12670373	82413903	rs2214414	82444112	rs2214414	0.024199	0.817833	T	C	0.4553	0.817833	rs2214414	PCLO	0	intronic	5.457	6	9	15	1	0	0	0.0001229	3.84027	0.0360003	0.00974457	3.7e-05	4.12546	0.00474348	0.0011493	TRUE
28	7	rs17156675	82422405	rs17156675	82422405	rs2214414	0.0222235	1	T	C	0.3022	1	rs17156675	PCLO	0	intronic	4.811	7	5	15	1	0	0	1.174e-06	4.85998	0.0499994	0.0108281	8e-05	3.9444	0.00491812	0.00124683	TRUE
28	7	rs6979066	82422937	rs17156675	82422405	rs2214414	0.0254438	0.794189	A	G	0.3499	0.794189	rs17156675	PCLO	0	intronic	1.767	6	5	15	1	0	0	4.706e-06	4.57748	0.0446	0.010247	0.0001	3.89059	0.00466329	0.00120029	TRUE
28	7	rs6947564	82423977	rs2214414	82444112	rs2214414	0.0222471	0.817833	T	C	0.4553	0.817833	rs2214414	PCLO	0	intronic	0.454	7	5	15	1	0	0	0.0001067	3.87483	0.036301	0.0097475	3.6e-05	4.13176	0.00474878	0.00114864	TRUE
28	7	rs2074401	82429586	rs2214414	82444112	rs2214414	0.0177466	0.817833	G	A	0.4553	0.817833	rs2214414	PCLO	0	intronic	5.798	7	14	15	1	0	0	7.313e-05	3.96587	0.0370998	0.00975529	3.2e-05	4.15875	0.00477369	0.00114855	TRUE
28	7	rs7806943	82429778	rs2214414	82444112	rs2214414	0.0190811	0.817833	C	T	0.4553	0.817833	rs2214414	PCLO	0	intronic	5.239	6	14	15	1	0	0	8.257e-05	3.93682	0.0367988	0.00975235	3.2e-05	4.15875	0.00477729	0.00114858	TRUE
28	7	rs12667348	82430654	rs2214414	82444112	rs2214414	0.0194927	0.817833	G	A	0.4553	0.817833	rs2214414	PCLO	0	intronic	5.131	7	14	15	1	0	0	8.572e-05	3.92782	0.0366951	0.00975134	3.1e-05	4.16599	0.00478676	0.00114864	TRUE
28	7	rs7782310	82432542	rs2214414	82444112	rs2214414	0.0179772	0.817833	C	T	0.4553	0.817833	rs2214414	PCLO	0	intronic	6.73	6	5	15	1	0	0	7.468e-05	3.96086	0.0370998	0.00975529	2.9e-05	4.18118	0.00480518	0.00114875	TRUE
28	7	rs7796177	82432672	rs17156675	82422405	rs2214414	0.0254438	0.794189	T	C	0.3499	0.794189	rs17156675	PCLO	0	intronic	0.69	5	5	15	1	0	0	3.156e-06	4.6604	0.0454996	0.0102562	0.0001	3.89059	0.00466711	0.00120044	TRUE
28	7	rs6467912	82433828	rs2214414	82444112	rs2214414	0.0241989	0.943938	C	T	0.492	0.943938	rs2214414	PCLO	0	intronic	5.849	7	5	15	1	0	0	2.944e-05	4.17776	0.0388968	0.00966887	9.2e-05	3.91078	0.00448341	0.00114615	TRUE
28	7	rs6467913	82433922	rs2214414	82444112	rs2214414	0.0149742	0.987926	C	A	0.497	0.987926	rs2214414	PCLO	0	intronic	2.832	5	5	15	1	0	0	5.546e-05	-4.03134	-0.0375046	0.00965542	5.7e-06	-4.53722	-0.0052069	0.00114736	TRUE
28	7	rs6955106	82434264	rs2214414	82444112	rs2214414	0.0235352	0.943938	G	A	0.492	0.943938	rs2214414	PCLO	0	intronic	8.17	5	5	15	1	0	0	3.523e-05	4.13672	0.0385018	0.00966505	8.8e-05	3.9215	0.00449475	0.00114626	TRUE
28	7	rs6955428	82434466	rs2214414	82444112	rs2214414	0.0173253	0.820568	G	A	0.4563	0.820568	rs2214414	PCLO	0	intronic	8.266	7	5	15	1	0	0	7.038e-05	3.975	0.0372035	0.0097563	2.8e-05	4.18915	0.00480933	0.00114889	TRUE
28	7	rs13235048	82435381	rs2214414	82444112	rs2214414	0.0133718	0.987926	C	A	0.497	0.987926	rs2214414	PCLO	0	intronic	1.312	7	1	15	1	0	0	4.622e-05	-4.07396	-0.0380031	0.00966023	5.9e-06	-4.52994	-0.00519524	0.0011473	TRUE
28	7	rs6954078	82435878	rs2214414	82444112	rs2214414	0.0230174	0.943938	T	G	0.492	0.943938	rs2214414	PCLO	0	intronic	1.92	7	5	15	1	0	0	3.092e-05	4.16658	0.0388032	0.00966796	8.5e-05	3.92985	0.004504	0.00114626	TRUE
28	7	rs6975132	82436183	rs2214414	82444112	rs2214414	0.0220623	0.943938	C	A	0.492	0.943938	rs2214414	PCLO	0	intronic	2.659	5	5	15	1	0	0	2.849e-05	4.18521	0.0390007	0.00966987	7.9e-05	3.94741	0.00452493	0.00114631	TRUE
28	7	rs7791413	82439757	rs2214414	82444112	rs2214414	0.0150304	0.952025	C	T	0.4901	0.952025	rs2214414	PCLO	0	intronic	1.353	6	5	15	1	0	0	2.733e-05	4.19464	0.0391047	0.00967088	4.2e-05	4.09619	0.00469192	0.0011456	TRUE
28	7	rs17284668	82440193	rs2214414	82444112	rs2214414	0.0154678	0.956145	C	T	0.4891	0.956145	rs2214414	PCLO	0	intronic	6.282	2b	5	15	1	0	0	2.735e-05	4.19448	0.0391047	0.00967088	4.4e-05	4.08541	0.00467824	0.00114549	TRUE
28	7	rs17212432	82440920	rs2214414	82444112	rs2214414	0.0181154	0.956145	T	G	0.4891	0.956145	rs2214414	PCLO	0	intronic	0.938	7	5	15	1	0	0	1.948e-05	4.27077	0.0398017	0.00967762	5.7e-05	4.0249	0.00460952	0.00114531	TRUE
28	7	rs2522830	82443103	rs2214414	82444112	rs2214414	0.0183064	0.956145	A	G	0.4891	0.956145	rs2214414	PCLO	0	intronic	4.123	6	5	15	1	0	0	1.981e-05	4.26702	0.0396976	0.00967661	5.8e-05	4.0208	0.00460323	0.00114518	TRUE
28	7	rs2214414	82444112	rs2214414	82444112	rs2214414	0.0101533	1	T	C	0.5	1	rs2214414	PCLO	0	intronic	2.351	5	5	15	1	0	0	3.004e-05	4.17316	0.0388032	0.00966796	3.1e-06	4.66408	0.00534507	0.0011463	TRUE
28	7	rs2189246	82444372	rs2214414	82444112	rs2214414	0.0104459	1	A	G	0.5	1	rs2214414	PCLO	0	intronic	1.139	7	5	15	1	0	0	3.134e-05	4.1635	0.0388032	0.00966796	3e-06	4.67082	0.00535092	0.00114627	TRUE
28	7	rs2051791	82444738	rs2214414	82444112	rs2214414	0.0151054	0.82451	C	T	0.4553	0.82451	rs2214414	PCLO	0	intronic	6.157	7	5	15	1	0	0	5.623e-05	4.0281	0.0377019	0.00976116	2e-05	4.26489	0.00489493	0.00114744	TRUE
28	7	rs2214415	82445482	rs2214414	82444112	rs2214414	0.0168945	0.947957	G	A	0.4911	0.947957	rs2214414	PCLO	0	intronic	2.491	6	5	15	1	0	0	2.364e-05	4.22741	0.0393959	0.00967369	5.1e-05	4.051	0.00464006	0.00114512	TRUE
28	7	rs2189247	82447245	rs2214414	82444112	rs2214414	0.018494	0.948267	A	C	0.4891	0.948267	rs2214414	PCLO	0	intronic	1.718	6	5	15	1	0	0	2.277e-05	4.23584	0.0393959	0.00967369	5.9e-05	4.01678	0.00459798	0.00114506	TRUE
28	7	rs2522831	82448100	rs2214414	82444112	rs2214414	0.0138829	0.860591	C	T	0.4692	0.860591	rs2214414	PCLO	0	intronic	4.971	7	5	15	1	0	0	3.254e-05	4.15492	0.0386992	0.00966696	3.7e-05	4.12546	0.00472628	0.00114563	TRUE
28	7	rs2715147	82448405	rs2214414	82444112	rs2214414	0.0131959	0.915168	T	C	0.4781	0.915168	rs2214414	PCLO	0	intronic	1.121	7	5	15	1	0	0	4.524e-05	4.07895	0.0378992	0.00965923	2.2e-06	4.73413	0.00541854	0.0011441	TRUE
28	7	rs2715148	82450035	rs2214414	82444112	rs2214414	0.013537	0.907014	C	A	0.4801	0.907014	rs2214414	PCLO	0	UTR3	17.29	5	4	15	1	0	1	4.716e-05	4.06927	0.0377953	0.00965822	2.6e-06	4.70013	0.00537788	0.00114409	TRUE
28	7	rs2522832	82450364	rs2214414	82444112	rs2214414	0.0143338	0.860591	G	A	0.4692	0.860591	rs2214414	PCLO	0	UTR3	15.54	7	4	15	1	0	1	3.301e-05	4.15164	0.0385953	0.00966595	3.9e-05	4.11333	0.00471538	0.0011456	TRUE
28	7	rs1044639	82451558	rs2214414	82444112	rs2214414	0.0186273	0.732303	G	T	0.4324	0.732303	rs2214414	PCLO	0	UTR3	18.59	NA	4	15	1	0	1	7.923e-05	3.94672	0.0370998	0.00975529	1.5e-05	4.32869	0.0049942	0.00115186	TRUE
28	7	rs2522833	82453708	rs2214414	82444112	rs2214414	0.0191884	0.732303	C	A	0.4324	0.732303	rs2214414	PCLO	0	exonic	21.9	7	4	15	1	0	1	8.338e-05	3.93447	0.0369026	0.00975336	1.7e-05	4.30104	0.00495094	0.00115245	TRUE
28	7	rs2371214	82454672	rs2214414	82444112	rs2214414	0.0160879	0.860591	C	T	0.4692	0.860591	rs2214414	PCLO	0	intronic	0.738	5	4	15	1	0	1	3.376e-05	4.1465	0.0385953	0.00966595	4.7e-05	4.07007	0.00466329	0.00114587	TRUE
28	7	rs2715150	82455895	rs2214414	82444112	rs2214414	0.0203034	0.732303	G	A	0.4324	0.732303	rs2214414	PCLO	0	intronic	13.18	5	4	15	1	0	1	9.15e-05	3.91209	0.0366951	0.00975134	1.8e-05	4.28836	0.00493962	0.0011522	TRUE
28	7	rs2715152	82457666	rs2214414	82444112	rs2214414	0.0214167	0.736098	A	G	0.4314	0.736098	rs2214414	PCLO	0	intronic	0.097	6	5	15	1	0	1	9.992e-05	3.89079	0.036498	0.00974942	2e-05	4.26489	0.00491799	0.00115241	TRUE
28	7	rs2715153	82457858	rs2214414	82444112	rs2214414	0.0153444	0.911066	T	C	0.4791	0.911066	rs2214414	PCLO	0	intronic	2.796	6	5	15	1	0	1	5.766e-05	4.02219	0.0374008	0.00965441	3e-06	4.67082	0.00535123	0.00114487	TRUE
28	7	rs2715154	82460866	rs2214414	82444112	rs2214414	0.0157467	0.911066	T	G	0.4791	0.911066	rs2214414	PCLO	0	intronic	1.724	7	5	15	1	0	0	6.015e-05	4.01222	0.037297	0.00965341	3e-06	4.67082	0.00534912	0.00114517	TRUE
28	7	rs2522834	82460946	rs17156675	82422405	rs2214414	0.0254438	0.78852	T	C	0.3489	0.78852	rs17156675	PCLO	0	intronic	3.808	7	5	15	1	0	0	2.139e-06	4.73983	0.0462953	0.0102644	0.0001	3.89059	0.00465269	0.00119934	TRUE
28	7	rs2715155	82462054	rs2214414	82444112	rs2214414	0.0221638	0.735681	G	A	0.4344	0.735681	rs2214414	PCLO	0	intronic	4.558	6	5	15	1	0	0	0.000106	3.87643	0.0364047	0.00974851	1.5e-05	4.32869	0.00499667	0.00115274	TRUE
28	7	rs2715156	82462834	rs2214414	82444112	rs2214414	0.02208	0.735681	A	G	0.4344	0.735681	rs2214414	PCLO	0	intronic	0.038	6	5	15	1	0	0	0.0001053	3.87804	0.036498	0.00974942	1.5e-05	4.32869	0.00499537	0.00115289	TRUE
28	7	rs2715159	82471408	rs2214414	82444112	rs2214414	0.0274355	0.735681	G	A	0.4344	0.735681	rs2214414	PCLO	0	intronic	1.618	5	4	15	1	0	0	0.0001527	3.78664	0.0355961	0.00974063	1.5e-05	4.32869	0.00499559	0.00115302	TRUE
28	7	rs2522836	82473053	rs2214414	82444112	rs2214414	0.0166771	0.860094	A	C	0.4692	0.860094	rs2214414	PCLO	0	intronic	1.666	6	4	15	1	0	0	5.838e-05	4.01926	0.0375046	0.00965542	5e-05	4.05563	0.00465014	0.00114696	TRUE
28	7	rs2522837	82475382	rs2214414	82444112	rs2214414	0.0263037	0.735681	G	A	0.4344	0.735681	rs2214414	PCLO	0	intronic	9.06	7	4	15	1	0	0	0.0001421	3.80448	0.0358034	0.00974265	1.3e-05	4.36011	0.00503735	0.00115311	TRUE
28	7	rs2522840	82478415	rs2214414	82444112	rs2214414	0.0267379	0.73189	G	T	0.4354	0.73189	rs2214414	PCLO	0	intronic	15.07	6	5	15	1	0	0	0.0001464	3.7971	0.0356997	0.00974164	1.3e-05	4.36011	0.00502093	0.00115323	TRUE
28	7	rs2107069	82478596	rs2214414	82444112	rs2214414	0.0270405	0.735681	T	C	0.4344	0.735681	rs2214414	PCLO	0	intronic	1.184	6	5	15	1	0	0	0.0001491	3.79256	0.0356997	0.00974164	1.4e-05	4.34386	0.00501131	0.00115314	TRUE
28	7	rs2522841	82479194	rs2214414	82444112	rs2214414	0.0274355	0.735681	T	G	0.4344	0.735681	rs2214414	PCLO	0	intronic	0.338	6	5	15	1	0	0	0.0001527	3.78664	0.0355961	0.00974063	1.3e-05	4.36011	0.00502183	0.00115317	TRUE
28	7	rs2522842	82479662	rs2214414	82444112	rs2214414	0.0273267	0.735681	T	G	0.4344	0.735681	rs2214414	PCLO	0	intronic	3.816	7	5	15	1	0	0	0.0001517	3.78827	0.0355961	0.00974063	1.3e-05	4.36011	0.00502031	0.0011532	TRUE
28	7	rs2522843	82479722	rs2214414	82444112	rs2214414	0.0276402	0.735681	A	C	0.4344	0.735681	rs2214414	PCLO	0	intronic	0.422	6	5	15	1	0	0	0.0001546	3.78356	0.0355961	0.00974063	1.3e-05	4.36011	0.00502133	0.00115321	TRUE
28	7	rs2522844	82480092	rs2214414	82444112	rs2214414	0.0275328	0.735681	T	C	0.4344	0.735681	rs2214414	PCLO	0	intronic	1.391	7	5	15	1	0	0	0.0001536	3.78518	0.0355961	0.00974063	1.4e-05	4.34386	0.00501234	0.00115329	TRUE
28	7	rs2522845	82481909	rs2214414	82444112	rs2214414	0.0330095	0.735681	G	T	0.4344	0.735681	rs2214414	PCLO	0	intronic	3.708	7	5	15	1	0	0	0.0002108	3.70571	0.0349021	0.00973387	1.3e-05	4.36011	0.00502852	0.00115377	TRUE
28	7	rs2715161	82482281	rs2214414	82444112	rs2214414	0.0205117	0.903228	T	C	0.4791	0.903228	rs2214414	PCLO	0	intronic	1.136	7	5	15	1	0	0	9.302e-05	3.90811	0.0364047	0.0096448	3.7e-06	4.62756	0.00530811	0.00114642	TRUE
28	7	rs2371362	82496254	rs2214414	82444112	rs2214414	0.0165983	0.87981	C	T	0.4811	0.87981	rs2214414	PCLO	0	intronic	0.185	7	4	15	1	0	0	6.578e-05	3.99106	0.0371994	0.0089604	1.2e-05	4.37759	0.00502188	0.00114766	TRUE
28	7	rs2888019	82503409	rs2214414	82444112	rs2214414	0.0166718	0.876483	C	T	0.4821	0.876483	rs2214414	PCLO	0	intronic	0.531	6	5	15	1	0	0	6.629e-05	3.98922	0.0371994	0.0089604	9.3e-06	4.43284	0.00508925	0.00114807	TRUE
28	7	rs1986742	82503442	rs2214414	82444112	rs2214414	0.0168008	0.876483	T	C	0.4821	0.876483	rs2214414	PCLO	0	intronic	3.15	NA	5	15	1	0	0	6.71e-05	3.98634	0.0371031	0.00896126	1e-05	4.41717	0.00506614	0.00114801	TRUE
28	7	rs10250881	82509435	rs2214414	82444112	rs2214414	0.01789	0.87271	T	C	0.4831	0.87271	rs2214414	PCLO	0	intronic	6.384	6	5	15	1	0	0	7.409e-05	3.96275	0.0369007	0.00896308	5e-06	4.56479	0.00523912	0.00114778	TRUE
28	7	rs6965423	82516530	rs2214414	82444112	rs2214414	0.0272062	0.845168	C	T	0.492	0.845168	rs2214414	PCLO	0	intronic	0.315	7	4	15	1	0	0	0.0001506	3.79008	0.0353992	0.00963511	4.4e-06	4.59153	0.00526753	0.00114757	TRUE
28	7	rs58043442	82517273	rs2214414	82444112	rs2214414	0.0354465	0.790288	C	T	0.499	0.790288	rs2214414	PCLO	0	intronic	2.049	7	5	15	1	0	0	0.0002399	3.67281	0.0344051	0.00972904	4.9e-06	4.56902	0.00524593	0.00114815	TRUE
28	7	rs4618640	82532649	rs2214414	82444112	rs2214414	0.098051	0.688641	T	C	0.4851	0.688641	rs2214414	PCLO	0	intronic	1.804	6	5	15	1	0	0	0.001617	-3.15282	-0.0293979	0.00957746	5e-05	-4.05563	-0.00465333	0.00114759	TRUE
28	7	rs11765159	82533663	rs2214414	82444112	rs2214414	0.0909897	0.661366	A	G	0.4761	0.661366	rs2214414	PCLO	0	intronic	0.091	6	5	15	1	0	0	0.001398	-3.19506	-0.0297996	0.00958131	6e-05	-4.01281	-0.00461289	0.00115009	TRUE
28	7	rs10808302	82534715	rs2214414	82444112	rs2214414	0.0909228	0.663745	C	A	0.4771	0.663745	rs2214414	PCLO	0	intronic	2.452	7	5	15	1	0	0	0.001396	-3.19548	-0.0297996	0.00958131	6.2e-05	-4.00507	-0.00460823	0.00115013	TRUE
29	7	rs724224	86325620	rs724224	86325620	rs724224	0.0426529	1	T	G	0.4722	1	rs724224	GRM3	0	intronic	0.004	NA	5	15	1	0	0	0.0001667	3.76477	0.0350988	0.00963222	0.00024	-3.6727	-0.00421097	0.00114705	FALSE
30	7	rs6976111	117495667	rs6952555	117535278	rs6952555	0.0448188	0.846212	A	C	0.2843	0.846212	rs6952555	CTTNBP2	0	intronic	0.163	4	4	15	1	1	0	0.0003665	-3.5631	-0.037604	0.0101125	3.6e-05	4.13176	0.00519512	0.0012578	FALSE
30	7	rs7776980	117496319	rs6952555	117535278	rs6952555	0.0226951	0.974723	T	C	0.3171	0.974723	rs6952555	CTTNBP2	0	intronic	10.43	5	4	15	1	0	0	9.031e-05	-3.91525	-0.0385955	0.00952518	8.3e-05	3.93557	0.00486707	0.00123657	FALSE
30	7	rs10252771	117496890	rs6952555	117535278	rs6952555	0.0230174	0.974723	G	T	0.3171	0.974723	rs6952555	CTTNBP2	0	intronic	2.456	6	4	15	1	1	0	7.966e-05	-3.94542	-0.0389034	0.00952225	8.5e-05	3.92985	0.00485664	0.00123591	FALSE
30	7	rs10259910	117503982	rs6952555	117535278	rs6952555	0.0254438	0.978917	G	T	0.3181	0.978917	rs6952555	CTTNBP2	0	intronic	3.747	NA	5	15	1	0	0	0.0001109	-3.86542	-0.0381047	0.0094336	0.0001	3.89059	0.00479885	0.00123476	FALSE
30	7	rs34564710	117506351	rs6952555	117535278	rs6952555	0.0254438	0.978917	G	T	0.3181	0.978917	rs6952555	CTTNBP2	0	intronic	2.09	7	5	15	1	0	0	0.0001115	-3.8641	-0.0384031	0.00952702	0.0001	3.89059	0.00480048	0.00123444	FALSE
30	7	rs13239186	117510621	rs6952555	117535278	rs6952555	0.0366248	0.853227	T	C	0.2863	0.853227	rs6952555	CTTNBP2	0	intronic	12.78	7	1	14	1	1	0	0.0002544	-3.65779	-0.0369007	0.0097341	2.6e-05	4.20594	0.00527025	0.00125344	FALSE
30	7	rs10263711	117513837	rs6952555	117535278	rs6952555	0.0212247	0.983143	A	C	0.3191	0.983143	rs6952555	CTTNBP2	0	intronic	7.872	4	1	1	1	1	0	6.867e-05	-3.98085	-0.0392015	0.00942326	7.4e-05	3.96304	0.00488438	0.00123255	FALSE
30	7	rs34031516	117517775	rs6952555	117535278	rs6952555	0.0183064	0.979029	C	T	0.3201	0.979029	rs6952555	CTTNBP2	3581	intergenic	2.531	7	5	15	1	1	0	6.694e-05	-3.98691	-0.0392976	0.0095185	5.8e-05	4.0208	0.00495373	0.00123188	FALSE
30	7	rs10244364	117529641	rs6952555	117535278	rs6952555	0.0183064	0.983143	C	T	0.3191	0.983143	rs6952555	AC007568.1	5911	intergenic	9.02	5	5	15	1	1	0	7.323e-05	-3.96554	-0.0390957	0.00952042	5.8e-05	4.0208	0.0049515	0.00123201	FALSE
30	7	rs727164	117532152	rs6952555	117535278	rs6952555	0.0177234	0.983143	A	G	0.3191	0.983143	rs6952555	AC007568.1	8422	intergenic	0.047	5	5	15	1	0	0	6.9e-05	-3.97971	-0.0392015	0.00951941	5.5e-05	4.0333	0.00496962	0.00123279	FALSE
30	7	rs6952555	117535278	rs6952555	117535278	rs6952555	0.0162859	1	C	T	0.3171	1	rs6952555	AC007568.1	11548	intergenic	2.8	7	5	15	0	1	0	6.053e-05	-4.01074	-0.0395956	0.00951566	4.8e-05	4.06516	0.00499391	0.00122803	FALSE
30	7	rs7807019	117543063	rs17488728	117544180	rs6952555	0.057593	0.980153	G	A	0.4712	0.980153	rs17488728	AC007568.1	19333	intergenic	11.27	7	5	15	0	0	0	0.0005853	-3.43834	-0.0321961	0.00910218	4.4e-05	4.08541	0.00469269	0.00114924	FALSE
30	7	rs17488728	117544180	rs17488728	117544180	rs6952555	0.0461417	1	T	C	0.4662	1	rs17488728	AC007568.1	20450	intergenic	0.749	7	5	15	0	0	0	0.000387	-3.54879	-0.0332026	0.00909302	4.6e-05	4.07507	0.00468241	0.00114911	FALSE
30	7	rs10250850	117545340	rs17488728	117544180	rs6952555	0.0487442	1	A	C	0.4662	1	rs17488728	AC007568.1	21610	intergenic	3.749	6	5	15	0	0	0	0.0004292	-3.52145	-0.0329027	0.00909575	4.4e-05	4.08541	0.00469469	0.0011491	FALSE
30	7	rs10266994	117545837	rs17488728	117544180	rs6952555	0.0512754	1	C	T	0.4662	1	rs17488728	AC007568.1	22107	intergenic	2.146	7	5	15	0	0	0	0.0004704	-3.49707	-0.0326995	0.0090976	4.3e-05	4.09074	0.00470114	0.00114903	FALSE
30	7	rs1477114	117547682	rs17488728	117544180	rs6952555	0.0519023	1	T	C	0.4662	1	rs17488728	AC007568.1	23952	intergenic	3.198	4	7	15	0	0	0	0.0004812	-3.49101	-0.0326995	0.0090976	4.3e-05	4.09074	0.00470113	0.00114903	FALSE
30	7	rs7789130	117548297	rs17488728	117544180	rs6952555	0.0518448	1	G	T	0.4662	1	rs17488728	AC007568.1	24567	intergenic	15.05	5	5	15	0	0	0	0.0004802	-3.49156	-0.0326995	0.0090976	4.3e-05	4.09074	0.00470313	0.00114907	FALSE
30	7	rs12706159	117548507	rs17488728	117544180	rs6952555	0.0517584	1	C	A	0.4662	1	rs17488728	AC007568.1	24777	intergenic	2.644	5	5	15	0	0	0	0.0004787	-3.4924	-0.0326995	0.0090976	4.3e-05	4.09074	0.0047033	0.00114907	FALSE
30	7	rs2193257	117550244	rs17488728	117544180	rs6952555	0.0520568	1	G	A	0.4662	1	rs17488728	AC007568.1	26514	intergenic	10.3	7	14	15	0	0	0	0.0004839	-3.48951	-0.0326027	0.00909848	4.3e-05	4.09074	0.00470249	0.00114913	FALSE
30	7	rs6466629	117550950	rs6952555	117535278	rs6952555	0.0299739	0.946511	C	A	0.3042	0.946511	rs6952555	AC007568.1	27220	intergenic	0.747	7	14	15	0	1	0	0.000178	-3.74835	-0.0371994	0.00953849	0.00013	3.82646	0.00472859	0.00123681	FALSE
30	7	rs6466630	117551821	rs17488728	117544180	rs6952555	0.0520282	1	G	A	0.4662	1	rs17488728	AC007568.1	28091	intergenic	4.029	6	14	15	0	0	0	0.0004834	-3.48979	-0.0326027	0.00909848	4.3e-05	4.09074	0.00470354	0.00114916	FALSE
30	7	rs6466632	117551972	rs17488728	117544180	rs6952555	0.0519825	1	G	A	0.4662	1	rs17488728	AC007568.1	28242	intergenic	2.316	6	14	15	0	0	0	0.0004826	-3.49023	-0.0326027	0.00909848	4.3e-05	4.09074	0.00470243	0.00114913	FALSE
30	7	rs6964051	117554632	rs17488728	117544180	rs6952555	0.0525433	1	C	T	0.4662	1	rs17488728	AC007568.1	30902	intergenic	5.57	6	9	15	0	0	0	0.0004925	-3.4848	-0.0326027	0.00900168	4.3e-05	4.09074	0.00470173	0.00114916	FALSE
30	7	rs12706160	117554917	rs17488728	117544180	rs6952555	0.0524309	1	T	C	0.4662	1	rs17488728	AC007568.1	31187	intergenic	1.521	7	9	15	0	0	0	0.0004905	-3.48589	-0.0326027	0.00900168	4.3e-05	4.09074	0.00470173	0.00114916	FALSE
30	7	rs1548460	117567491	rs17488728	117544180	rs6952555	0.0553799	1	T	C	0.4662	1	rs17488728	AC007568.1	43761	intergenic	0.502	5	7	15	0	0	0	0.0005455	-3.45736	-0.0323026	0.00910121	4.2e-05	4.09619	0.00470474	0.0011491	FALSE
30	7	rs2214227	117568778	rs17488728	117544180	rs6952555	0.0540545	1	A	G	0.4662	1	rs17488728	AC007568.1	45048	intergenic	4.685	5	7	15	0	0	0	0.0005202	-3.47013	-0.0323026	0.00900439	4.3e-05	4.09074	0.00470153	0.00114906	FALSE
30	7	rs10272923	117572304	rs17488728	117544180	rs6952555	0.0499527	1	C	T	0.4662	1	rs17488728	AC007568.1	48574	intergenic	3.649	6	9	15	0	0	0	0.0004484	-3.50983	-0.0327963	0.00909672	4.3e-05	4.09074	0.00469883	0.00114886	FALSE
30	7	rs6950622	117573405	rs17488728	117544180	rs6952555	0.0501001	1	T	C	0.4662	1	rs17488728	AC007568.1	49675	intergenic	4.259	6	9	15	0	0	0	0.0004508	-3.50841	-0.0327963	0.00909672	4.2e-05	4.09619	0.00470701	0.00114885	FALSE
30	7	rs6961907	117575721	rs6952555	117535278	rs6952555	0.0312688	0.938516	G	A	0.3022	0.938516	rs6952555	AC007568.1	51991	intergenic	0.607	7	9	15	0	1	0	0.0001922	-3.72905	-0.0369007	0.00954134	0.00013	3.82646	0.00473322	0.00123653	FALSE
30	7	rs11978052	117576568	rs17488728	117544180	rs6952555	0.0493236	0.995957	A	C	0.4672	0.995957	rs17488728	AC007568.1	52838	intergenic	1.506	6	14	15	0	0	0	0.0004383	-3.51588	-0.0329027	0.00899898	4.3e-05	4.09074	0.00470287	0.00114893	FALSE
30	7	rs6971964	117577381	rs17488728	117544180	rs6952555	0.0517007	1	T	C	0.4662	1	rs17488728	AC007568.1	53651	intergenic	2.177	5	14	15	0	0	0	0.0004777	-3.49296	-0.0324962	0.00900264	4.1e-05	4.10177	0.0047111	0.00114883	FALSE
30	7	rs1024432	117579329	rs17488728	117544180	rs6952555	0.0512989	1	T	G	0.4662	1	rs17488728	AC007568.1	55599	intergenic	5.591	6	7	15	0	0	0	0.0004708	-3.49684	-0.0326995	0.00900081	3.5e-05	4.13823	0.00475443	0.00114888	FALSE
30	7	rs1024433	117579523	rs17488728	117544180	rs6952555	0.0484922	1	C	T	0.4662	1	rs17488728	AC007568.1	55793	intergenic	4.292	5	7	15	0	0	0	0.0004253	-3.52387	-0.0329027	0.00899898	4.4e-05	4.08541	0.0046933	0.00114884	FALSE
30	7	rs1024434	117580053	rs17488728	117544180	rs6952555	0.0503562	0.995938	A	C	0.4672	0.995938	rs17488728	AC007568.1	56323	intergenic	0.366	7	7	15	0	0	0	0.000455	-3.50594	-0.0327963	0.00899994	4.3e-05	4.09074	0.00470019	0.00114883	FALSE
30	7	rs10276758	117581953	rs6952555	117535278	rs6952555	0.0307374	0.942502	A	G	0.3032	0.942502	rs6952555	AC003084.2	56958	intergenic	6.457	5	5	15	0	0	0	0.0001864	-3.73677	-0.0369971	0.00954042	0.00013	3.82646	0.00473335	0.00123636	FALSE
30	7	rs62471815	117582736	rs17488728	117544180	rs6952555	0.0513809	1	A	G	0.4662	1	rs17488728	AC003084.2	56175	intergenic	0.584	7	5	15	0	0	0	0.0004722	-3.49605	-0.0326995	0.0090976	4.6e-05	4.07507	0.00468292	0.00114897	FALSE
30	7	rs7782815	117585779	rs6952555	117535278	rs6952555	0.0322897	0.938062	G	A	0.3042	0.938062	rs6952555	AC003084.2	53132	intergenic	4.734	7	5	15	0	0	0	0.0002029	-3.71538	-0.0369007	0.00954134	0.00013	3.82646	0.00473104	0.0012363	FALSE
30	7	rs10487380	117586291	rs6952555	117535278	rs6952555	0.0326576	0.942502	G	A	0.3032	0.942502	rs6952555	AC003084.2	52620	intergenic	7.95	3a	5	15	0	1	0	0.0002069	-3.71044	-0.0368043	0.00954226	0.00013	3.82646	0.00474292	0.00123656	FALSE
30	7	rs6959314	117587357	rs17488728	117544180	rs6952555	0.0573829	1	G	A	0.4662	1	rs17488728	AC003084.2	51554	intergenic	2.008	7	5	15	0	0	0	0.0005814	-3.44015	-0.0323026	0.00910121	4e-05	4.10748	0.00471745	0.00114877	FALSE
30	7	rs34729439	117587887	rs6952555	117535278	rs6952555	0.0350094	0.938062	A	G	0.3042	0.938062	rs6952555	AC003084.2	51024	intergenic	0.909	6	5	15	0	1	0	0.0002344	-3.67873	-0.0366019	0.0096406	0.00013	3.82646	0.00473924	0.00123631	FALSE
30	7	rs13221302	117588697	rs17488728	117544180	rs6952555	0.058571	1	G	A	0.4662	1	rs17488728	AC003084.2	50214	intergenic	2.235	5	5	15	0	0	0	0.0006038	-3.4299	-0.0321961	0.00910218	4.2e-05	4.09619	0.00470374	0.00114884	FALSE
30	7	rs6966339	117589208	rs17488728	117544180	rs6952555	0.0599608	0.995957	A	G	0.4672	0.995957	rs17488728	AC003084.2	49703	intergenic	4.556	7	5	15	0	0	0	0.0006311	-3.41788	-0.0320993	0.00910306	4e-05	4.10748	0.00471727	0.00114877	FALSE
30	7	rs1156954	117594838	rs6952555	117535278	rs6952555	0.0451678	0.864744	A	G	0.3221	0.864744	rs6952555	AC003084.2	44073	intergenic	0.166	7	5	15	0	1	1	0.0003718	-3.55933	-0.0352996	0.00955663	7e-05	3.97629	0.00488842	0.0012299	FALSE
31	8	rs2980436	8092025	rs2980442	8097217	rs3088186	0.0849018	0.939442	A	G	0.4414	0.939442	rs2980442	FAM86B3P	0	ncRNA_exonic	12.06	1f	4	15	1	1	1	0.001227	3.23253	0.0322959	0.0103282	1.8e-06	-4.77467	-0.00550889	0.00115476	FALSE
31	8	rs1878561	8092405	rs2980442	8097217	rs3088186	0.0949249	0.827279	C	A	0.4801	0.827279	rs2980442	FAM86B3P	0	ncRNA_intronic	0.091	NA	4	15	1	1	1	0.001521	3.17065	0.031501	0.0102168	7e-06	-4.49369	-0.00516994	0.00115078	FALSE
31	8	rs2955585	8093511	rs2980442	8097217	rs3088186	0.0765864	0.984576	G	A	0.4314	0.984576	rs2980442	FAM86B3P	0	ncRNA_intronic	5.601	4	4	15	1	1	1	0.001005	3.28912	0.0326988	0.0103324	5.3e-05	-4.04199	-0.00466422	0.001154	FALSE
31	8	rs2945253	8093578	rs2980442	8097217	rs3088186	0.0802775	0.80272	C	T	0.4871	0.80272	rs2980442	FAM86B3P:ALG1L13P	00:00:00	ncRNA_exonic	8.871	NA	4	15	1	1	1	0.0011	3.26362	0.0322959	0.0102249	3.2e-06	-4.65755	-0.00536597	0.00115241	FALSE
31	8	rs2945252	8093592	rs2980442	8097217	rs3088186	0.0758355	0.984576	T	G	0.4314	0.984576	rs2980442	FAM86B3P:ALG1L13P	00:00:00	ncRNA_exonic	13.39	NA	4	15	1	1	1	0.0009867	3.29429	0.0328022	0.0103335	6.2e-05	-4.00507	-0.00462626	0.00115518	FALSE
31	8	rs2955586	8093967	rs2980442	8097217	rs3088186	0.0829731	0.984576	C	A	0.4314	0.984576	rs2980442	FAM86B3P:ALG1L13P	00:00:00	ncRNA_intronic	4.811	6	4	15	1	1	1	0.001175	3.24488	0.032203	0.010224	4.4e-05	-4.08541	-0.00471243	0.00115357	FALSE
31	8	rs2945251	8094406	rs2980442	8097217	rs3088186	0.0201448	0.984576	A	G	0.4314	0.984576	rs2980442	FAM86B3P:ALG1L13P	00:00:00	ncRNA_intronic	4.02	NA	4	15	1	1	1	9.036e-05	3.91512	0.0406033	0.010831	4.7e-05	-4.07007	-0.00469588	0.00115346	FALSE
31	8	rs2945250	8094555	rs2980442	8097217	rs3088186	0.0823775	0.799659	C	T	0.4881	0.799659	rs2980442	FAM86B3P:ALG1L13P	00:00:00	ncRNA_intronic	4.963	NA	4	15	1	1	1	0.001158	3.24903	0.0319965	0.0101186	2.5e-06	-4.70813	-0.0054143	0.0011504	FALSE
31	8	rs73199790	8094672	rs73199790	8094672	rs3088186	0.0310599	1	C	T	0.3867	1	rs73199790	FAM86B3P:ALG1L13P	00:00:00	ncRNA_exonic	4.976	3a	1	15	1	1	1	0.0001544	-3.78388	-0.0404027	0.0102763	0.00014	3.80817	0.00452983	0.0011918	FALSE
31	8	rs2945249	8094726	rs2980442	8097217	rs3088186	0.099989	0.980733	A	G	0.4304	0.980733	rs2980442	FAM86B3P:ALG1L13P	00:00:00	ncRNA_exonic	0.984	NA	1	15	1	1	1	0.001677	3.14217	0.0310986	0.0102127	6.8e-05	-3.98318	-0.00459297	0.00115355	FALSE
31	8	rs2980437	8094763	rs2980442	8097217	rs3088186	0.0844048	0.984576	C	T	0.4314	0.984576	rs2980442	FAM86B3P:ALG1L13P	00:00:00	ncRNA_exonic	11.15	1f	1	15	1	1	1	0.001214	3.23557	0.0319965	0.0102219	5.2e-05	-4.04645	-0.00466215	0.00115268	FALSE
31	8	rs2980438	8094825	rs2980442	8097217	rs3088186	0.0827988	0.799659	C	T	0.4881	0.799659	rs2980442	FAM86B3P:ALG1L13P	00:00:00	ncRNA_intronic	6.007	4	1	15	1	1	1	0.00117	3.24609	0.0319035	0.0101177	2.8e-06	-4.68497	-0.00538825	0.00115021	FALSE
31	8	rs2980439	8094870	rs2980442	8097217	rs3088186	0.0648071	0.909395	A	G	0.4543	0.909395	rs2980442	FAM86B3P:ALG1L13P	00:00:00	ncRNA_intronic	2.075	5	1	15	1	1	1	0.0007326	3.37708	0.0332983	0.0102352	3.8e-06	-4.62203	-0.00531595	0.00114998	FALSE
31	8	rs2948294	8094961	rs2980442	8097217	rs3088186	0.0679823	0.961865	G	A	0.4254	0.961865	rs2980442	FAM86B3P:ALG1L13P	00:00:00	ncRNA_intronic	0.92	6	1	15	1	1	1	0.0008005	3.35262	0.0331949	0.0102341	2.3e-05	-4.23358	-0.00488595	0.00115411	FALSE
31	8	rs2980440	8095009	rs2980442	8097217	rs3088186	0.0893593	0.984655	A	G	0.4294	0.984655	rs2980442	FAM86B3P:ALG1L13P	00:00:00	ncRNA_intronic	3.433	6	2	15	1	1	1	0.00135	3.20513	0.0316971	0.0102188	7.3e-05	-3.96629	-0.00457405	0.00115367	FALSE
31	8	rs2980442	8097217	rs2980442	8097217	rs3088186	0.0194451	1	G	A	0.4334	1	rs2980442	FAM86B3P:ALG1L13P	00:00:00	ncRNA_exonic	2.206	7	4	15	1	1	1	8.535e-05	3.92886	0.0403013	0.0107236	3.8e-05	-4.11932	-0.00475326	0.0011547	FALSE
31	8	rs2948308	8097849	rs2980442	8097217	rs3088186	0.0868019	0.984655	T	C	0.4294	0.984655	rs2980442	FAM86B3P:ALG1L13P	00:00:00	ncRNA_exonic	2.756	NA	4	15	1	1	1	0.001278	3.22087	0.0316042	0.0101147	5.3e-05	-4.04199	-0.00467313	0.00115565	FALSE
31	8	rs2945232	8098038	rs2980442	8097217	rs3088186	0.0539694	0.900929	C	T	0.4543	0.900929	rs2980442	FAM86B3P:ALG1L13P	00:00:00	ncRNA_exonic	2.843	NA	4	15	1	1	1	0.0005186	3.47096	0.0338981	0.0101379	9.4e-07	-4.9038	-0.00565309	0.00115261	FALSE
31	8	rs2955587	8098079	rs2980442	8097217	rs3088186	0.0785318	0.984629	G	A	0.4294	0.984629	rs2980442	FAM86B3P:ALG1L13P	00:00:00	ncRNA_exonic	3.291	7	4	15	1	1	1	0.001054	3.2757	0.0320997	0.0101197	2.9e-05	-4.18118	-0.00483665	0.00115626	FALSE
31	8	rs2948305	8098577	rs2980442	8097217	rs3088186	0.0884871	0.958108	A	G	0.4245	0.958108	rs2980442	FAM86B3P:ALG1L13P	00:00:00	ncRNA_exonic	1.068	NA	4	15	1	1	1	0.001325	3.21051	0.0313978	0.0101126	1e-05	-4.41717	-0.00511116	0.00115809	FALSE
31	8	rs712253	8103782	rs73199790	8094672	rs3088186	0.0430376	0.952588	T	C	0.3847	0.952588	rs73199790	FAM86B3P	1394	intergenic	0.69	4	5	15	1	1	1	0.0003406	-3.58229	-0.0350003	0.00946293	0.00011	3.8674	0.00458634	0.00118782	FALSE
31	8	rs793753	8105359	rs73199790	8094672	rs3088186	0.0467503	0.930149	G	T	0.3946	0.930149	rs73199790	FAM86B3P	2971	intergenic	0.309	2b	5	15	1	1	1	0.0003599	-3.56787	-0.0349037	0.00946384	0.00028	3.63313	0.00430098	0.00118304	FALSE
31	8	rs17594065	8105405	rs73199790	8094672	rs3088186	0.0339596	0.976172	C	T	0.3887	0.976172	rs73199790	FAM86B3P	3017	intergenic	2.039	2b	5	15	1	1	1	0.0002217	-3.69291	-0.0356953	0.00935986	9.9e-05	3.89303	0.00461993	0.00118652	FALSE
31	8	rs17594093	8106406	rs73199790	8094672	rs3088186	0.0455311	0.94489	T	G	0.3767	0.94489	rs73199790	FAM86B3P	4018	intergenic	1.019	5	5	15	1	1	1	0.0003774	-3.5554	-0.0349037	0.00946384	0.00018	3.74555	0.00447171	0.00119183	FALSE
31	8	rs2948300	8106508	rs2980442	8097217	rs3088186	0.0855438	0.938317	T	C	0.4374	0.938317	rs2980442	FAM86B3P	4120	intergenic	2.509	5	5	15	1	1	1	0.001244	3.22859	0.0307995	0.00979715	5.4e-05	-4.0376	-0.00465332	0.00115305	FALSE
31	8	rs17594423	8118143	rs73199790	8094672	rs3088186	0.0770715	0.915032	A	G	0.3728	0.915032	rs73199790	FAM86B3P	15755	intergenic	0.964	7	5	15	0	1	1	0.001017	-3.28578	-0.0321961	0.0094895	0.00019	3.73195	0.00445587	0.00119367	FALSE
31	8	rs10108729	8118600	rs73199790	8094672	rs3088186	0.0582624	0.820393	T	C	0.3986	0.820393	rs73199790	FAM86B3P	16212	intergenic	0.241	5	5	15	0	1	1	0.0005979	-3.43257	-0.0330962	0.00928748	0.00019	3.73195	0.00440104	0.00117762	FALSE
31	8	rs10108735	8118611	rs73199790	8094672	rs3088186	0.055535	0.820393	T	C	0.3986	0.820393	rs73199790	FAM86B3P	16223	intergenic	3.404	7	5	15	0	1	1	0.0005482	-3.45603	-0.0332994	0.00928559	0.00017	3.75987	0.0044226	0.00117756	FALSE
31	8	rs793762	8118812	rs73199790	8094672	rs3088186	0.0622463	0.816751	C	T	0.3996	0.816751	rs73199790	FAM86B3P	16424	intergenic	0.84	NA	5	15	0	1	1	0.0006787	-3.39804	-0.0326995	0.00929116	0.00018	3.74555	0.00440274	0.00117621	FALSE
31	8	rs2140125	8120343	rs73199790	8094672	rs3088186	0.0587888	0.820393	A	G	0.3986	0.820393	rs73199790	FAM86B3P	17955	intergenic	0.071	NA	5	15	0	1	1	0.000608	-3.42802	-0.0327963	0.00929026	0.00015	3.79107	0.00446257	0.00117641	FALSE
31	8	rs67734823	8120704	rs73199790	8094672	rs3088186	0.0775508	0.915032	A	C	0.3728	0.915032	rs73199790	FAM86B3P	18316	intergenic	1.209	5	5	15	0	1	1	0.001029	-3.28248	-0.0320024	0.00939449	0.00024	3.6727	0.0043731	0.00119232	FALSE
31	8	rs2138851	8121248	rs73199790	8094672	rs3088186	0.0862679	0.777762	C	T	0.4115	0.777762	rs73199790	FAM86B3P	18860	intergenic	0.34	NA	2	15	0	1	1	0.001147	-3.25174	-0.0311013	0.00930602	0.00044	3.51485	0.00412648	0.00117359	FALSE
31	8	rs10103409	8123727	rs73199790	8094672	rs3088186	0.0715676	0.777882	T	C	0.4135	0.777882	rs73199790	FAM86B3P	21339	intergenic	3.661	5	5	15	0	1	1	0.0005899	-3.43622	-0.0329995	0.00928838	0.00048	3.49168	0.00409581	0.00117235	FALSE
31	8	rs712256	8124766	rs73199790	8094672	rs3088186	0.0808776	0.771059	G	A	0.4155	0.771059	rs73199790	FAM86B3P	22378	intergenic	1.046	NA	5	15	0	1	1	0.0007033	-3.38829	-0.0324962	0.00929305	0.00054	3.46009	0.00405491	0.00117223	FALSE
31	8	rs712257	8125407	rs73199790	8094672	rs3088186	0.0699507	0.774464	C	T	0.4145	0.774464	rs73199790	FAM86B3P	23019	intergenic	0.224	NA	5	15	0	1	1	0.0007391	-3.37465	-0.0323026	0.00929485	0.0004	3.54008	0.00415373	0.00117237	FALSE
31	8	rs10112645	8125496	rs73199790	8094672	rs3088186	0.066241	0.774464	A	G	0.4145	0.774464	rs73199790	FAM86B3P	23108	intergenic	2.401	6	5	15	0	1	1	0.0005642	-3.44827	-0.0330962	0.00928748	0.00043	3.52095	0.00413305	0.00117297	FALSE
31	8	rs11987754	8125706	rs73199790	8094672	rs3088186	0.0850166	0.743622	T	C	0.4085	0.743622	rs73199790	FAM86B3P	23318	intergenic	1.146	7	5	15	0	1	1	0.0005774	-3.44201	-0.0330962	0.00928748	0.00067	3.40157	0.00401262	0.00118015	FALSE
31	8	rs712258	8126073	rs73199790	8094672	rs3088186	0.0877736	0.860195	C	T	0.3867	0.860195	rs73199790	FAM86B3P	23685	intergenic	2.954	NA	2	15	0	1	1	0.001164	-3.24756	-0.0315956	0.00939831	0.00045	3.50888	0.00416624	0.00118705	FALSE
31	8	rs2948286	8130160	rs2980442	8097217	rs3088186	0.0914547	0.809688	G	A	0.4553	0.809688	rs2980442	FAM86B3P	27772	intergenic	12.03	NA	5	15	0	1	1	0.001412	3.19219	0.0299954	0.00968623	0.00036	-3.56779	-0.0041169	0.00115412	FALSE
31	8	rs793506	8132754	rs73199790	8094672	rs3088186	0.0761623	0.80233	G	T	0.4036	0.80233	rs73199790	FAM86B3P	30366	intergenic	0.069	NA	5	15	0	1	1	0.0007797	-3.3599	-0.0320993	0.00929674	0.00045	3.50888	0.00413226	0.00117672	FALSE
31	8	rs793504	8133146	rs73199790	8094672	rs3088186	0.0750493	0.801557	G	A	0.4016	0.801557	rs73199790	FAM86B3P	30758	intergenic	0.013	NA	5	15	0	1	1	0.0008035	-3.35159	-0.0321961	0.00929584	0.00043	3.52095	0.00415461	0.00118093	FALSE
31	8	rs7004604	8133891	rs73199790	8094672	rs3088186	0.0556569	0.796069	A	G	0.4036	0.796069	rs73199790	FAM86B3P	31503	intergenic	1.036	6	5	15	0	1	1	0.0002001	-3.71889	-0.0371994	0.00963484	0.00038	3.5536	0.00417807	0.00117685	FALSE
31	8	rs1543238	8134809	rs2980442	8097217	rs3088186	0.097522	0.820266	G	A	0.4543	0.820266	rs2980442	FAM86B3P	32421	intergenic	10.74	NA	5	15	0	1	1	0.001601	3.15572	0.0296966	0.00968333	0.00039	-3.54676	-0.00408567	0.00115299	FALSE
31	8	rs793728	8134975	rs73199790	8094672	rs3088186	0.0611673	0.812287	G	A	0.4026	0.812287	rs73199790	FAM86B3P	32587	intergenic	2.776	NA	5	15	0	1	1	0.0005471	-3.45657	-0.0332026	0.00928649	0.00038	3.5536	0.00417836	0.00117675	FALSE
31	8	rs66914826	8136125	rs73199790	8094672	rs3088186	0.0572438	0.80233	T	C	0.4036	0.80233	rs73199790	FAM86B3P	33737	intergenic	0.101	7	5	15	0	1	1	0.000471	-3.49673	-0.0335025	0.0092837	0.00037	3.56061	0.00419081	0.00117674	FALSE
31	8	rs1401390	8136410	rs2980442	8097217	rs3088186	0.0964142	0.820266	T	C	0.4543	0.820266	rs2980442	FAM86B3P	34022	intergenic	2.6	NA	2	15	0	1	1	0.001568	3.16179	0.0297996	0.00968433	0.00036	-3.56779	-0.00411742	0.00115305	FALSE
31	8	rs793510	8138455	rs73199790	8094672	rs3088186	0.0514113	0.799611	G	A	0.4066	0.799611	rs73199790	FAM86B3P	36067	intergenic	1.652	NA	5	15	0	1	1	0.0004643	-3.50055	-0.0335992	0.00928281	0.00031	3.6068	0.00424019	0.00117539	FALSE
31	8	rs17665878	8138808	rs73199790	8094672	rs3088186	0.0757359	0.905913	T	C	0.3767	0.905913	rs73199790	FAM86B3P	36420	intergenic	1.33	7	5	15	0	1	1	0.0009579	-3.30261	-0.031799	0.00929953	0.00039	3.54676	0.00422978	0.00119358	FALSE
31	8	rs793509	8139302	rs73199790	8094672	rs3088186	0.0522468	0.80233	A	G	0.4036	0.80233	rs73199790	SGK223	35955	intergenic	1.781	NA	1	15	0	1	1	0.0003697	-3.56082	-0.0341985	0.00927724	0.00034	3.58275	0.00420487	0.00117488	FALSE
31	8	rs793508	8139331	rs73199790	8094672	rs3088186	0.0539992	0.79796	T	C	0.4026	0.79796	rs73199790	SGK223	35926	intergenic	1.178	NA	1	15	0	1	1	0.0003654	-3.56389	-0.0343048	0.00927626	0.00036	3.56779	0.00419342	0.00117471	FALSE
31	8	rs2980512	8140901	rs2980442	8097217	rs3088186	0.0853558	0.81876	C	T	0.4573	0.81876	rs2980442	SGK223	34356	intergenic	1.132	NA	2	15	0	1	0	0.001239	3.22975	0.0303974	0.00969012	9.4e-05	-3.90558	-0.00450126	0.00115234	FALSE
31	8	rs35571782	8141823	rs2980442	8097217	rs3088186	0.0974555	0.800497	C	A	0.4563	0.800497	rs2980442	SGK223	33434	intergenic	0.423	2b	2	15	0	1	0	0.001599	3.15609	0.0299954	0.00978927	5.3e-05	-4.04199	-0.00466147	0.00115321	FALSE
31	8	rs7826987	8144471	rs73199790	8094672	rs3088186	0.0924358	0.767667	A	G	0.4165	0.767667	rs73199790	SGK223	30786	intergenic	4.859	5	5	15	0	1	0	0.001442	-3.18611	-0.0304031	0.00931252	0.0002	3.71902	0.00436424	0.00117238	FALSE
31	8	rs7845203	8145440	rs73199790	8094672	rs3088186	0.0870931	0.760924	T	C	0.4185	0.760924	rs73199790	SGK223	29817	intergenic	6.248	1f	5	15	0	1	0	0.001286	-3.21909	-0.0307038	0.00921275	9.1e-05	3.91341	0.00458734	0.00117203	FALSE
31	8	rs68174081	8145500	rs73199790	8094672	rs3088186	0.0751275	0.821676	A	G	0.4016	0.821676	rs73199790	SGK223	29757	intergenic	7.471	7	5	15	0	1	0	0.0006371	-3.41531	-0.0327963	0.00929026	0.0005	3.48076	0.00409886	0.00117716	FALSE
31	8	rs58054574	8146323	rs73199790	8094672	rs3088186	0.0897367	0.812304	A	G	0.4046	0.812304	rs73199790	SGK223	28934	intergenic	3.919	2b	2	7	0	1	0	0.0008223	-3.34518	-0.0320993	0.00929674	0.00059	3.43617	0.00404633	0.00117703	FALSE
31	8	rs7836459	8148289	rs73199790	8094672	rs3088186	0.0641259	0.791787	C	T	0.4115	0.791787	rs73199790	SGK223	26968	intergenic	5.061	6	5	15	0	1	0	0.0007188	-3.38231	-0.0324962	0.00929305	0.00034	3.58275	0.0042203	0.00117855	FALSE
31	8	rs111755843	8148948	rs73199790	8094672	rs3088186	0.071928	0.797862	T	C	0.4095	0.797862	rs73199790	SGK223	26309	intergenic	0.117	6	5	15	0	1	0	0.0008937	-3.32201	-0.0318959	0.00929863	0.00034	3.58275	0.00422241	0.00117857	FALSE
31	8	rs17666595	8150039	rs73199790	8094672	rs3088186	0.0705045	0.783764	T	C	0.4095	0.783764	rs73199790	SGK223	25218	intergenic	0.676	5	5	15	0	1	0	0.0008477	-3.33673	-0.0320024	0.00929764	0.00037	3.56061	0.00419114	0.00117792	FALSE
31	8	rs2139204	8166162	rs73199790	8094672	rs3088186	0.0778989	0.770546	A	C	0.4165	0.770546	rs73199790	SGK223	9095	intergenic	0.577	7	5	15	1	1	1	0.0007771	-3.36083	-0.0320993	0.00929674	0.00047	3.4973	0.00410695	0.00117399	FALSE
31	8	rs6992091	8168222	rs73199790	8094672	rs3088186	0.0545283	0.7674	A	G	0.4195	0.7674	rs73199790	SGK223	7035	intergenic	12	4	2	7	1	1	1	0.0005292	-3.46552	-0.0330962	0.00919073	0.00025	3.66226	0.00428986	0.00117191	FALSE
31	8	rs2945236	8168394	rs7833103	8206753	rs3088186	0.0464537	0.812647	G	A	0.492	0.812647	rs7833103	SGK223	6863	intergenic	1.613	4	2	7	1	1	1	0.000392	-3.54541	-0.0331949	0.00971727	9.1e-05	3.91341	0.00450847	0.0011521	FALSE
31	8	rs7014953	8168413	rs73199790	8094672	rs3088186	0.0571877	0.758174	C	A	0.4205	0.758174	rs73199790	SGK223	6844	intergenic	2.827	1b	2	7	1	1	1	0.0005778	-3.44183	-0.0327963	0.00919349	0.00026	3.6522	0.00427597	0.00117109	FALSE
31	8	rs17149727	8171595	rs73199790	8094672	rs3088186	0.0556569	0.767181	G	A	0.4175	0.767181	rs73199790	SGK223	3662	intergenic	13.09	5	5	5	1	1	0	0.0003948	-3.54354	-0.0338022	0.00918425	0.00038	3.5536	0.00415613	0.001169	FALSE
31	8	rs6985501	8172442	rs73199790	8094672	rs3088186	0.0698347	0.767181	A	G	0.4175	0.767181	rs73199790	SGK223	2815	intergenic	10.14	1b	2	5	1	1	0	0.000314	-3.60347	-0.0344014	0.00917874	0.00057	3.4455	0.00403115	0.0011698	FALSE
31	8	rs56297116	8172737	rs73199790	8094672	rs3088186	0.074435	0.768444	C	T	0.4145	0.768444	rs73199790	SGK223	2520	intergenic	0.557	2b	2	5	1	1	0	0.0003471	-3.57735	-0.0341985	0.00918061	0.00064	3.41407	0.00399908	0.0011711	FALSE
31	8	rs7833103	8206753	rs7833103	8206753	rs3088186	0.0416632	1	A	G	0.4901	1	rs7833103	SGK223	0	intronic	0.217	7	4	5	1	1	0	6.436e-05	-3.99623	-0.0377019	0.00976116	0.00023	3.68356	0.00424554	0.00115268	FALSE
31	8	rs2976949	8251216	rs2976949	8251216	rs3088186	0.0406127	1	A	G	0.3231	1	rs2976949	SGK223	7207	intergenic	2.835	NA	5	15	1	1	1	0.0003065	3.60974	0.036301	0.0103697	2e-05	-4.26489	-0.00521237	0.00122201	FALSE
31	8	rs2976921	8266397	rs2976949	8251216	rs3088186	0.0847875	0.63877	C	A	0.2813	0.63877	rs2976949	CTA-398F10.1	5802	intergenic	2.93	NA	5	15	1	1	0	0.001224	3.23323	0.0331019	0.0105433	3.1e-08	-5.53569	-0.0069008	0.00124665	FALSE
31	8	rs2921097	8281142	rs7833103	8206753	rs3088186	0.0630871	0.638809	T	C	0.4841	0.638809	rs7833103	CTA-398F10.1	0	ncRNA_intronic	2.603	NA	5	15	1	1	1	0.0006971	-3.39072	-0.0319035	0.00970473	0.00012	3.84613	0.00441448	0.00115025	FALSE
31	8	rs2921096	8284650	rs7833103	8206753	rs3088186	0.0556569	0.694315	T	C	0.4563	0.694315	rs7833103	CTA-398F10.1	2507	intergenic	0.599	NA	5	15	1	1	1	0.0001045	-3.8799	-0.0366017	0.00975043	0.00038	3.5536	0.004105	0.00115431	FALSE
31	8	rs2921077	8304502	rs2980442	8097217	rs3088186	0.0645421	0.613468	A	G	0.4583	0.613468	rs2980442	CTA-398F10.2	9916	intergenic	0.974	NA	5	15	1	1	0	0.0007272	3.37911	0.0316971	0.00970273	5.6e-06	-4.54095	-0.0052331	0.00115194	FALSE
31	8	rs2921099	8357780	rs2980752	8358156	rs3088186	0.0494739	0.902514	C	A	0.3082	0.902514	rs2980752	CTA-398F10.2	38932	intergenic	9.425	NA	5	15	0	1	0	0.0001479	3.79457	0.0378992	0.0103863	0.00031	-3.6068	-0.00442697	0.00122801	FALSE
31	8	rs2980752	8358156	rs2980752	8358156	rs3088186	0.0268728	1	A	C	0.2932	1	rs2980752	CTA-398F10.2	39308	intergenic	0.961	7	5	15	0	1	0	7.694e-05	3.95374	0.0396976	0.010405	0.00011	-3.8674	-0.00476482	0.00123503	FALSE
31	8	rs2921092	8359387	rs2980752	8358156	rs3088186	0.0443569	0.802725	C	T	0.2952	0.802725	rs2980752	CTA-398F10.2	40539	intergenic	0.389	NA	5	15	0	1	0	0.0003596	3.56808	0.0360003	0.0104702	2.2e-05	-4.24356	-0.00528997	0.00124542	FALSE
31	8	rs7829810	8578067	rs4841045	8672579	rs3088186	0.0918496	0.696626	T	C	0.4394	0.696626	rs4841045	RP11-211C9.1	3135	intergenic	2.144	5	9	14	1	1	0	0.001424	3.18974	0.0299956	0.00912223	1e-08	-5.73073	-0.00660413	0.00115279	FALSE
31	8	rs7825636	8578229	rs4841045	8672579	rs3088186	0.0901136	0.697201	A	G	0.4414	0.697201	rs4841045	RP11-211C9.1	2973	intergenic	0.116	5	7	14	1	1	0	0.001372	3.20048	0.0301023	0.00912125	7.4e-09	-5.78159	-0.00666173	0.00115218	FALSE
31	8	rs777709	8583872	rs4841045	8672579	rs3088186	0.0517584	0.685066	T	C	0.4453	0.685066	rs4841045	RP11-211C9.1	0	ncRNA_intronic	2.972	6	13	14	1	1	0	0.0004787	3.4924	0.0324962	0.00900264	1.5e-09	-6.04436	-0.00694387	0.00114821	FALSE
31	8	rs777707	8584344	rs4841045	8672579	rs3088186	0.069878	0.685066	G	A	0.4453	0.685066	rs4841045	RP11-211C9.1	0	ncRNA_intronic	2.425	NA	13	14	1	1	0	0.000844	3.33795	0.0311013	0.00901521	3.3e-09	-5.91593	-0.00679692	0.00114882	FALSE
31	8	rs523598	8589117	rs4841045	8672579	rs3088186	0.0778673	0.692949	C	T	0.4404	0.692949	rs4841045	RP11-211C9.1	0	ncRNA_intronic	5.356	NA	13	14	1	1	0	0.001037	3.28029	0.0307038	0.00911577	1.4e-08	-5.67339	-0.0065183	0.00114921	FALSE
31	8	rs1719381	8602344	rs4841045	8672579	rs3088186	0.0651816	0.626777	T	C	0.4801	0.626777	rs4841045	RP11-211C9.1	0	ncRNA_intronic	6.657	2b	5	15	1	1	1	0.0007403	3.3742	0.0315956	0.00910764	1.9e-05	-4.27633	-0.00491219	0.00114891	FALSE
31	8	rs4841025	8603160	rs4841045	8672579	rs3088186	0.0672636	0.626777	A	G	0.4801	0.626777	rs4841045	RP11-211C9.1	0	ncRNA_intronic	7.021	5	5	15	1	1	1	0.0007846	3.35817	0.0314987	0.00910853	1.4e-05	-4.34386	-0.00500364	0.0011518	FALSE
31	8	rs476845	8622877	rs4841055	8699161	rs3088186	0.0816654	0.720369	G	A	0.4543	0.720369	rs4841055	RP11-211C9.1	0	ncRNA_intronic	2.747	5	5	15	1	1	1	0.001138	-3.25398	-0.0308007	0.00921185	0.00015	3.79107	0.00440306	0.00116015	FALSE
31	8	rs686189	8623637	rs4841055	8699161	rs3088186	0.0780246	0.720369	G	A	0.4543	0.720369	rs4841055	RP11-211C9.1	0	ncRNA_intronic	1.657	6	5	15	1	1	1	0.001041	-3.2792	-0.0311013	0.00920909	0.00019	3.73195	0.00432503	0.00116017	FALSE
31	8	rs609958	8633548	rs4841045	8672579	rs3088186	0.0920458	0.850986	T	G	0.4553	0.850986	rs4841045	RP11-211C9.1	0	ncRNA_intronic	5.665	NA	5	15	1	1	1	0.00143	3.18853	0.0298986	0.00912311	3.1e-08	-5.53569	-0.00637423	0.00115173	FALSE
31	8	rs560544	8637429	rs4841045	8672579	rs3088186	0.076505	0.846501	G	A	0.4543	0.846501	rs4841045	RP11-211C9.1	0	ncRNA_intronic	1.071	2b	2	7	1	1	1	0.001003	3.28968	0.0308007	0.00911489	3.2e-08	-5.53013	-0.00636176	0.00115094	FALSE
31	8	rs13276909	8638582	rs4841055	8699161	rs3088186	0.0973037	0.698499	A	G	0.3807	0.698499	rs4841055	RP11-211C9.1	0	ncRNA_intronic	3.619	2b	4	5	1	1	1	0.0004954	-3.48323	-0.0338989	0.00937669	0.00095	3.30493	0.00392781	0.00118817	FALSE
31	8	rs4840359	8639730	rs4841055	8699161	rs3088186	0.0579919	0.732546	G	T	0.3738	0.732546	rs4841055	RP11-211C9.1	0	ncRNA_exonic	3.092	4	1	5	1	1	1	0.0002078	-3.70934	-0.0361969	0.00945161	0.00041	3.53356	0.00421791	0.00119332	FALSE
31	8	rs486781	8639740	rs4841045	8672579	rs3088186	0.0783764	0.85168	A	G	0.4553	0.85168	rs4841045	RP11-211C9.1	0	ncRNA_exonic	0.189	4	1	5	1	1	1	0.00105	3.27678	0.0307038	0.00911577	3.4e-08	-5.51948	-0.00635293	0.00115133	FALSE
31	8	rs2428	8641145	rs4841045	8672579	rs3088186	0.0716261	0.850313	T	C	0.4553	0.850313	rs4841045	MFHAS1	0	UTR3	16.03	1f	2	5	1	1	1	0.0008862	3.32437	0.0310986	0.00969692	2.1e-08	-5.60355	-0.00645081	0.00115172	FALSE
31	8	rs2271342	8643938	rs4841045	8672579	rs3088186	0.0794139	0.873522	T	C	0.4483	0.873522	rs4841045	MFHAS1	0	intronic	1.258	5	4	5	1	1	1	0.001077	3.2696	0.0307995	0.00969402	2.5e-07	-5.1577	-0.00595082	0.00115321	FALSE
31	8	rs12677550	8644322	rs4841055	8699161	rs3088186	0.094286	0.818007	G	A	0.4085	0.818007	rs4841055	MFHAS1	0	intronic	0.607	1f	5	5	1	1	1	0.001057	-3.2749	-0.031501	0.00990722	0.00055	3.45514	0.00406712	0.00117703	FALSE
31	8	rs12682352	8646246	rs4841045	8672579	rs3088186	0.0408972	0.889239	C	T	0.4483	0.889239	rs4841045	MFHAS1	0	intronic	0.006	1d	4	5	1	1	1	0.0003106	3.6063	0.0338981	0.0097241	8.6e-08	-5.35406	-0.00615921	0.00115056	FALSE
31	8	rs11249891	8649881	rs4841045	8672579	rs3088186	0.057839	0.876075	T	C	0.4414	0.876075	rs4841045	MFHAS1	0	intronic	3.127	7	4	5	1	1	1	0.0005899	3.43622	0.0323992	0.00970954	9.4e-08	-5.33796	-0.0061575	0.00115363	FALSE
31	8	rs7832968	8652889	rs4841045	8672579	rs3088186	0.0531149	0.903439	A	G	0.4463	0.903439	rs4841045	MFHAS1	0	intronic	2.542	6	4	5	1	1	0	0.0005028	3.47926	0.0325955	0.00971145	7e-08	-5.39117	-0.00619388	0.00114908	FALSE
31	8	rs2048419	8658540	rs4841045	8672579	rs3088186	0.0930786	0.97182	G	A	0.4324	0.97182	rs4841045	MFHAS1	0	intronic	4.468	7	5	5	1	1	0	0.001462	3.18212	0.0299027	0.00968533	4.6e-07	-5.04229	-0.00579969	0.0011502	FALSE
31	8	rs12547493	8661534	rs4841045	8672579	rs3088186	0.0463668	0.907406	C	T	0.4473	0.907406	rs4841045	MFHAS1	0	intronic	5.035	1f	4	5	1	1	1	0.0003906	3.54635	0.0331949	0.00971727	7.7e-08	-5.37402	-0.00616863	0.00114808	FALSE
31	8	rs4841042	8664622	rs4841045	8672579	rs3088186	0.0419504	0.947788	A	G	0.4245	0.947788	rs4841045	MFHAS1	0	intronic	0.544	1f	5	5	1	1	1	0.0003257	3.59395	0.0350988	0.0101501	6.9e-08	-5.39376	-0.0062095	0.00115131	FALSE
31	8	rs6993494	8667444	rs4841045	8672579	rs3088186	0.079754	0.611277	C	T	0.4513	0.711405	rs4841055	MFHAS1	0	intronic	3.913	7	5	5	1	1	1	0.001086	-3.26724	-0.0307995	0.00969402	2.4e-05	4.224	0.00488243	0.0011561	FALSE
31	8	rs7006589	8668486	rs4841045	8672579	rs3088186	0.0832159	0.6128	A	G	0.4513	0.706061	rs4841055	MFHAS1	0	intronic	4.816	1f	2	5	1	1	1	0.001182	-3.24319	-0.0305004	0.00969112	2.4e-05	4.224	0.00487928	0.00115625	FALSE
31	8	rs1473029	8668917	rs4841045	8672579	rs3088186	0.0801286	0.6128	A	C	0.4513	0.706061	rs4841055	MFHAS1	0	intronic	1.227	5	4	5	1	1	1	0.001096	-3.26465	-0.0306963	0.00969302	2.4e-05	4.224	0.00488318	0.00115617	FALSE
31	8	rs60315134	8670599	rs4841045	8672579	rs3088186	0.046639	1	G	A	0.4294	1	rs4841045	MFHAS1	0	intronic	4.763	7	4	5	1	1	0	0.000395	3.5434	0.0332983	0.00971827	3.3e-08	-5.52473	-0.00636159	0.00115108	FALSE
31	8	rs59046059	8670736	rs4841045	8672579	rs3088186	0.0511636	0.987832	A	C	0.4264	0.987832	rs4841045	MFHAS1	0	intronic	2.53	7	5	5	1	1	0	0.0004685	3.49815	0.0328952	0.00971436	2.2e-08	-5.59549	-0.00644593	0.001152	FALSE
31	8	rs11784052	8671962	rs4841045	8672579	rs3088186	0.0428729	0.995938	T	C	0.4284	0.995938	rs4841045	MFHAS1	0	intronic	2.474	1f	4	5	1	1	0	0.0003383	3.58406	0.0337016	0.00972219	2.6e-08	-5.56644	-0.00640372	0.00115109	FALSE
31	8	rs4841045	8672579	rs4841045	8672579	rs3088186	0.0202424	1	G	A	0.4294	1	rs4841045	MFHAS1	0	intronic	3.217	7	4	5	1	1	0	9.106e-05	3.91326	0.0382004	0.0101816	3.4e-08	-5.51948	-0.00635397	0.00115116	FALSE
31	8	rs13259216	8673601	rs4841045	8672579	rs3088186	0.0361914	0.937788	C	A	0.4433	0.937788	rs4841045	MFHAS1	0	intronic	3.727	5	4	5	1	1	0	0.0002493	3.66298	0.0343016	0.00972803	8.7e-09	-5.7543	-0.00662112	0.00115058	FALSE
31	8	rs35431455	8673736	rs4841045	8672579	rs3088186	0.0464351	0.9488	C	T	0.4404	0.9488	rs4841045	MFHAS1	0	intronic	2.268	6	4	5	1	1	0	0.0003917	3.54561	0.0331949	0.00971727	7.1e-09	-5.78854	-0.0066593	0.00115056	FALSE
31	8	rs882462	8678530	rs4841045	8672579	rs3088186	0.0527333	0.924793	A	G	0.4384	0.924793	rs4841045	MFHAS1	0	intronic	5.451	NA	2	5	1	1	0	0.0004959	3.48296	0.0325955	0.00971145	2.1e-08	-5.60355	-0.00645442	0.00115141	FALSE
31	8	rs11775523	8679176	rs4841045	8672579	rs3088186	0.0543134	0.925183	G	A	0.4404	0.925183	rs4841045	MFHAS1	0	intronic	10.14	6	2	5	1	1	0	0.0005251	3.46761	0.0325025	0.00971054	1.5e-08	-5.66156	-0.00652335	0.00115124	FALSE
31	8	rs1039915	8679614	rs4841045	8672579	rs3088186	0.0582939	0.921325	C	T	0.4414	0.921325	rs4841045	MFHAS1	0	intronic	0.034	4	2	5	1	1	0	0.0005985	3.43229	0.032203	0.00970763	1.6e-08	-5.65048	-0.00650303	0.0011513	FALSE
31	8	rs57312668	8680477	rs4841045	8672579	rs3088186	0.0590616	0.921325	A	G	0.4414	0.921325	rs4841045	MFHAS1	0	intronic	3.841	5	4	5	1	1	0	0.0006133	3.42566	0.0320997	0.00970663	1.6e-08	-5.65048	-0.00651113	0.00115127	FALSE
31	8	rs12545499	8682878	rs4841045	8672579	rs3088186	0.0365152	0.892218	C	T	0.4493	0.892218	rs4841045	MFHAS1	0	intronic	3.001	7	4	5	1	1	0	0.0002531	3.6591	0.0343016	0.00972803	4.9e-08	-5.4549	-0.00627821	0.00115076	FALSE
31	8	rs1533059	8684953	rs4841045	8672579	rs3088186	0.0698271	0.901698	A	G	0.4443	0.901698	rs4841045	MFHAS1	0	intronic	1.584	NA	5	5	1	1	0	0.0008428	3.33834	0.0313049	0.00969892	5.2e-09	-5.84064	-0.00673905	0.0011541	FALSE
31	8	rs1533058	8685190	rs4841045	8672579	rs3088186	0.065848	0.906051	G	A	0.4453	0.906051	rs4841045	MFHAS1	0	intronic	5.143	NA	5	5	1	1	0	0.0007542	3.36908	0.0316971	0.00970273	7.5e-09	-5.77933	-0.00666945	0.00115409	FALSE
31	8	rs4841051	8685646	rs4841045	8672579	rs3088186	0.0481985	0.877464	C	T	0.4533	0.877464	rs4841045	MFHAS1	0	intronic	1.281	1f	2	5	1	1	0	0.0004208	3.52668	0.0329985	0.00971536	2.8e-08	-5.5535	-0.00640561	0.00115344	FALSE
31	8	rs1039916	8685854	rs4841045	8672579	rs3088186	0.0477986	0.873812	G	A	0.4543	0.873812	rs4841045	MFHAS1	0	intronic	1.488	NA	2	15	1	1	0	0.0004143	3.5308	0.0331019	0.00971636	2.6e-08	-5.56644	-0.00642148	0.0011532	FALSE
31	8	rs4840365	8689825	rs4841055	8699161	rs3088186	0.0485964	0.796974	C	T	0.3678	0.796974	rs4841055	MFHAS1	0	intronic	4.218	5	5	15	1	1	0	0.0002377	-3.67516	-0.0358014	0.00935887	0.0003	3.6153	0.004306	0.00119211	FALSE
31	8	rs35654766	8690114	rs4841055	8699161	rs3088186	0.0513316	0.800274	C	T	0.3688	0.800274	rs4841055	MFHAS1	0	intronic	2.005	5	5	15	1	1	0	0.0002917	-3.62256	-0.0352996	0.00936357	0.00033	3.59053	0.00428148	0.00119147	FALSE
31	8	rs13259070	8690787	rs4841045	8672579	rs3088186	0.0801286	0.766373	T	C	0.4225	0.766373	rs4841045	MFHAS1	0	intronic	2.52	7	5	15	1	1	0	0.001096	3.26465	0.0309026	0.00979816	1.1e-06	-4.87285	-0.00565891	0.00116003	FALSE
31	8	rs2409096	8692477	rs4841045	8672579	rs3088186	0.0644434	0.77437	C	T	0.4205	0.77437	rs4841045	MFHAS1	0	intronic	4.006	6	5	15	1	1	0	0.0007252	3.37987	0.0319035	0.00970473	8.6e-07	-4.92123	-0.00570888	0.00115996	FALSE
31	8	rs7820324	8692591	rs4841055	8699161	rs3088186	0.0604614	0.806918	C	T	0.3708	0.806918	rs4841055	MFHAS1	0	intronic	2.361	1f	5	15	1	1	0	0.0001324	-3.82195	-0.0372958	0.00944123	0.00044	3.51485	0.00418908	0.00119251	FALSE
31	8	rs6601265	8695574	rs4841055	8699161	rs3088186	0.0485964	0.925555	C	T	0.4066	0.925555	rs4841055	MFHAS1	0	intronic	0.556	5	5	15	1	1	0	0.0002882	-3.62568	-0.0347985	0.00993995	0.0003	3.6153	0.00425138	0.00117671	FALSE
31	8	rs1510934	8696449	rs4841045	8672579	rs3088186	0.0712317	0.774415	G	T	0.4225	0.774415	rs4841045	MFHAS1	0	intronic	0.068	5	5	15	1	1	0	0.0008765	3.32743	0.031501	0.00980402	4.4e-07	-5.05078	-0.0058515	0.00115864	FALSE
31	8	rs4841055	8699161	rs4841055	8699161	rs3088186	0.0416632	1	A	G	0.4145	1	rs4841055	MFHAS1	0	intronic	5.17	6	2	15	1	1	0	3.298e-05	-4.15185	-0.0398953	0.00999074	0.00023	3.68356	0.0043298	0.00117518	FALSE
31	8	rs7833171	8699761	rs4841045	8672579	rs3088186	0.0341288	0.721945	T	C	0.4195	0.721945	rs4841045	MFHAS1	0	intronic	0.311	7	1	5	1	1	0	0.0002237	3.69063	0.0349953	0.00983834	2.9e-07	-5.12983	-0.00594996	0.00115925	FALSE
31	8	rs11249893	8700851	rs4841045	8672579	rs3088186	0.0218375	0.817012	T	C	0.4453	0.817012	rs4841045	MFHAS1	0	intronic	1.177	5	5	5	1	1	0	0.0001033	3.88271	0.0364047	0.00974851	4.9e-08	-5.4549	-0.00626757	0.00114923	FALSE
31	8	rs907180	8702827	rs4841045	8672579	rs3088186	0.0570131	0.728006	G	A	0.4165	0.728006	rs4841045	MFHAS1	0	intronic	2.907	1b	2	7	1	1	0	0.0005746	3.44333	0.0325025	0.00971054	8.3e-07	-4.92818	-0.00569745	0.00115586	FALSE
31	8	rs907181	8702875	rs4841045	8672579	rs3088186	0.0459399	0.728006	C	T	0.4165	0.728006	rs4841045	MFHAS1	0	intronic	0.501	2b	2	7	1	1	0	0.0003838	3.55098	0.0335051	0.00972028	8.3e-07	-4.92818	-0.00569567	0.00115569	FALSE
31	8	rs6996376	8703681	rs4841055	8699161	rs3088186	0.0579919	0.902877	C	T	0.4125	0.902877	rs4841055	MFHAS1	0	intronic	0.033	7	5	5	1	1	0	0.0001537	-3.78501	-0.0364047	0.00995592	0.00041	3.53356	0.00414741	0.0011744	FALSE
31	8	rs408459	8706332	rs4841045	8672579	rs3088186	0.0569529	0.69509	C	A	0.4145	0.69509	rs4841045	MFHAS1	0	intronic	3.613	5	1	5	1	1	0	0.0005735	3.44385	0.0340016	0.0102424	1.1e-06	-4.87285	-0.00564251	0.00115995	FALSE
31	8	rs440788	8708714	rs4841055	8699161	rs3088186	0.0691318	0.910424	A	C	0.4046	0.910424	rs4841055	MFHAS1	0	intronic	3.402	5	2	7	1	1	0	0.0002293	-3.68434	-0.0355028	0.00994695	0.00056	3.45028	0.00405656	0.00117573	FALSE
31	8	rs437895	8710801	rs4841055	8699161	rs3088186	0.0642256	0.90639	G	A	0.4135	0.90639	rs4841055	MFHAS1	0	intronic	4.473	NA	5	5	1	1	0	0.0002739	-3.63881	-0.0349953	0.0099419	0.00049	3.48616	0.00409382	0.00117359	FALSE
31	8	rs35900578	8719513	rs4841045	8672579	rs3088186	0.0814855	0.622873	A	G	0.3698	0.779787	rs13274028	MFHAS1	0	intronic	0.455	4	2	5	1	1	0	0.001133	3.25523	0.0310986	0.00990324	5.5e-06	-4.54475	-0.0053277	0.00117223	FALSE
31	8	rs4382480	8721473	rs4841045	8672579	rs3088186	0.0502894	0.735301	A	G	0.4095	0.735301	rs4841045	MFHAS1	0	intronic	4.862	6	4	5	1	1	1	0.0004539	3.50658	0.0331019	0.00971636	6.9e-07	-4.96416	-0.00572309	0.00115317	FALSE
31	8	rs332037	8722675	rs4841045	8672579	rs3088186	0.0891167	0.652162	T	C	0.3946	0.652162	rs4841045	MFHAS1	0	intronic	0.77	NA	4	5	1	1	1	0.001343	3.20663	0.0305004	0.00979422	4.7e-06	-4.57775	-0.0052983	0.00115776	FALSE
31	8	rs3827806	8724276	rs4841045	8672579	rs3088186	0.0928867	0.603943	T	C	0.3777	0.603943	rs4841045	MFHAS1	0	intronic	4.798	NA	4	5	1	1	1	0.001456	3.18331	0.0303974	0.0098963	4.4e-05	-4.08541	-0.0047529	0.00116349	FALSE
31	8	rs13274028	8729193	rs13274028	8729193	rs3088186	0.0484532	1	C	A	0.3509	1	rs13274028	MFHAS1	0	intronic	8.125	1f	2	7	1	1	1	0.0004247	3.52424	0.0344051	0.010143	0.00026	-3.6522	-0.00434201	0.00118893	FALSE
31	8	rs332040	8730488	rs4841045	8672579	rs3088186	0.0340867	0.718843	A	G	0.4175	0.718843	rs4841045	MFHAS1	0	intronic	1.773	NA	2	7	1	1	0	0.0002232	3.6912	0.0349953	0.00983834	2.1e-06	-4.74355	-0.00547773	0.00115538	FALSE
31	8	rs7830804	8970762	rs7830804	8970762	rs3088186	0.0265063	1	G	T	0.338	1	rs7830804	ERI1	0	intergenic	9.569	7	5	15	1	1	0	0.0001441	3.80102	0.0369007	0.00934859	2.5e-05	-4.2148	-0.00497013	0.00117909	FALSE
31	8	rs12155586	8973858	rs7830804	8970762	rs3088186	0.0386923	0.928704	A	G	0.326	0.928704	rs7830804	ERI1	0	intergenic	1.095	5	5	15	1	1	0	0.0002802	3.63295	0.0352996	0.00936357	2.5e-05	-4.2148	-0.00497739	0.00118036	FALSE
31	8	rs4841103	8974338	rs7830804	8970762	rs3088186	0.0310717	0.945973	C	T	0.33	0.945973	rs7830804	ERI1	81	intergenic	4.21	7	5	15	1	1	0	0.0001902	3.73169	0.0361969	0.00935517	2.9e-05	-4.18118	-0.00492447	0.00117669	FALSE
31	8	rs1816893	8975038	rs7830804	8970762	rs3088186	0.0318956	0.928704	A	G	0.326	0.928704	rs7830804	ERI1	781	intergenic	0.257	NA	5	15	1	1	0	0.0001987	3.72066	0.0361969	0.00935517	1.7e-05	-4.30104	-0.0050759	0.00118044	FALSE
31	8	rs1822951	8975103	rs7830804	8970762	rs3088186	0.0305228	0.928704	G	A	0.326	0.928704	rs7830804	ERI1	846	intergenic	0.141	NA	5	15	1	1	0	0.000184	3.74003	0.0363994	0.00935327	1.6e-05	-4.31445	-0.00508525	0.00118017	FALSE
31	8	rs10109064	8977198	rs7830804	8970762	rs3088186	0.0459462	0.853045	A	G	0.3181	0.853045	rs7830804	ERI1	2941	intergenic	0.135	7	5	15	1	1	0	0.0003839	3.55091	0.0347009	0.00946576	2.8e-05	-4.18915	-0.00496751	0.00118618	FALSE
31	8	rs10092662	8980000	rs7830804	8970762	rs3088186	0.045063	0.819448	A	G	0.3111	0.819448	rs7830804	ERI1	5743	intergenic	6.709	5	5	15	1	1	1	0.0003702	3.56046	0.0350968	0.00955857	0.00011	-3.8674	-0.00462427	0.00119889	FALSE
31	8	rs753012	8982396	rs7830804	8970762	rs3088186	0.0548392	0.792766	T	C	0.3022	0.792766	rs7830804	ERI1	8139	intergenic	4.337	7	5	15	1	1	1	0.0002166	3.69882	0.0366983	0.00954327	0.00037	-3.56061	-0.00430338	0.00120814	FALSE
31	8	rs10089635	8988594	rs7830804	8970762	rs3088186	0.0426529	0.617895	C	A	0.2903	0.617895	rs7830804	PPP1R3B	5170	intergenic	1.367	7	5	15	1	1	1	0.0001433	3.8024	0.0394995	0.00999721	0.00024	-3.6727	-0.00463868	0.00126456	FALSE
31	8	rs189798	8990577	rs7830804	8970762	rs3088186	0.0952612	0.645261	A	G	0.2763	0.645261	rs7830804	PPP1R3B	3187	intergenic	5.84	NA	5	15	1	1	0	0.001532	3.16855	0.0329995	0.0100624	0.0001	-3.89059	-0.00494277	0.00127334	FALSE
31	8	rs378974	9026639	rs365309	9026940	rs3088186	0.0455505	0.969908	T	C	0.3201	0.969908	rs365309	RP11-10A14.4	992	downstream	3.458	NA	5	15	1	1	0	0.0003777	3.55519	0.036301	0.0105771	1.5e-08	-5.66156	-0.00711241	0.00125724	FALSE
31	8	rs440932	9026929	rs365309	9026940	rs3088186	0.0471264	0.995633	C	T	0.326	0.995633	rs365309	RP11-10A14.4	1282	intergenic	0.198	NA	5	15	1	1	0	0.000403	3.53811	0.0358034	0.0104682	2.7e-08	-5.55985	-0.00691813	0.00124466	FALSE
31	8	rs365309	9026940	rs365309	9026940	rs3088186	0.043532	1	G	A	0.325	1	rs365309	RP11-10A14.4	1293	intergenic	4.708	NA	5	15	1	1	0	0.0003476	3.57697	0.0361973	0.0104723	2.6e-08	-5.56644	-0.00693125	0.00124452	FALSE
31	8	rs424481	9029068	rs365309	9026940	rs3088186	0.0791856	0.83127	T	C	0.2893	0.83127	rs365309	RP11-10A14.4	3421	intergenic	2.244	NA	2	15	1	1	0	0.001071	3.27118	0.0344983	0.0109721	1.3e-07	-5.27885	-0.00667465	0.00126466	FALSE
31	8	rs6990912	9200472	rs6990912	9200472	rs3088186	0.00784381	1	A	C	0.3151	1	rs6990912	RP11-115J16.1	0	ncRNA_intronic	10.62	6	5	15	1	1	1	2.004e-05	4.26444	0.0416984	0.00939976	4.7e-06	-4.57775	-0.00548714	0.00119821	FALSE
31	8	rs483916	9793601	rs11993089	10009952	rs3088186	0.00483486	0.760573	A	C	0.4324	0.760573	rs11993089	snoU13	4267	intergenic	4.823	7	5	14	1	1	1	5.998e-06	4.52646	0.0423025	0.00901065	7e-06	-4.49369	-0.00516242	0.00114899	FALSE
31	8	rs615632	9796321	rs11993089	10009952	rs3088186	0.00467727	0.765855	C	T	0.4314	0.765855	rs11993089	snoU13	6987	intergenic	1.195	5	5	14	1	1	1	9.143e-06	4.43651	0.0418039	0.00901514	4.8e-06	-4.57334	-0.00526206	0.00115084	FALSE
31	8	rs13271489	9803712	rs11993089	10009952	rs3088186	0.0179314	0.725175	T	C	0.4414	0.725175	rs11993089	snoU13	14378	intergenic	7.102	5	7	14	0	1	0	7.437e-05	3.96185	0.0371031	0.00905762	4.1e-06	-4.60625	-0.00530142	0.00115079	FALSE
31	8	rs9650622	9804292	rs11993089	10009952	rs3088186	0.0149312	0.733786	G	T	0.4384	0.733786	rs11993089	snoU13	14958	intergenic	0.157	7	5	14	0	1	0	5.521e-05	4.0324	0.0379988	0.00904951	3.2e-06	-4.65755	-0.00536173	0.00115086	FALSE
31	8	rs56243511	9805695	rs11993089	10009952	rs3088186	0.0113243	0.735408	T	C	0.4354	0.735408	rs11993089	snoU13	16361	intergenic	3.018	NA	9	15	0	1	0	3.55e-05	4.13497	0.0389034	0.00904133	3.7e-06	-4.62756	-0.00531612	0.00114944	FALSE
31	8	rs656319	9814411	rs11993089	10009952	rs3088186	0.0161585	0.633375	A	G	0.4056	0.633375	rs11993089	snoU13	25077	intergenic	2.49	6	13	14	0	1	0	6.281e-05	4.002	0.037604	0.00905309	4.4e-05	-4.08541	-0.00470904	0.00115279	FALSE
31	8	rs591346	9818065	rs11993089	10009952	rs3088186	0.0173167	0.653733	C	T	0.4662	0.653733	rs11993089	snoU13	28731	intergenic	3.196	5	5	14	0	1	0	5.838e-05	4.01926	0.0374018	0.00895859	5.3e-05	-4.04199	-0.00462854	0.00114495	FALSE
31	8	rs657913	9882575	rs11993089	10009952	rs3088186	0.043718	0.645633	G	T	0.4225	0.645633	rs11993089	RP11-1E4.1	25419	intergenic	0.737	7	14	15	0	1	0	3.314e-05	4.15074	0.0389995	0.00904046	0.00025	-3.66226	-0.00421429	0.00115169	FALSE
31	8	rs560638	9882767	rs11993089	10009952	rs3088186	0.0485964	0.649641	A	G	0.4205	0.649641	rs11993089	RP11-1E4.1	25227	intergenic	0.575	7	9	15	0	1	0	2.94e-05	4.17806	0.0392015	0.00903864	0.0003	-3.6153	-0.004166	0.00115198	FALSE
31	8	rs814359	9883132	rs11993089	10009952	rs3088186	0.0384133	0.653	T	G	0.4195	0.653	rs11993089	RP11-1E4.1	24862	intergenic	4.852	5	9	15	0	1	0	3.2e-05	4.15875	0.0390957	0.00903959	0.0002	-3.71902	-0.00428319	0.00115186	FALSE
31	8	rs555200	9888729	rs11993089	10009952	rs3088186	0.0406295	0.648959	A	G	0.4215	0.648959	rs11993089	RP11-1E4.1	19265	intergenic	0.058	6	5	15	0	1	0	1.707e-05	4.30013	0.0404987	0.00902692	0.00022	-3.69487	-0.00425421	0.00115259	FALSE
31	8	rs658385	9892177	rs11993089	10009952	rs3088186	0.0426529	0.651621	C	T	0.4235	0.651621	rs11993089	RP11-1E4.1	15817	intergenic	0.22	7	5	15	0	1	1	1.616e-05	4.31225	0.0406044	0.00902596	0.00024	-3.6727	-0.00423731	0.00115325	FALSE
31	8	rs60384372	9974584	rs6986885	9978471	rs3088186	0.0848256	0.860729	A	G	0.4811	0.860729	rs6986885	MSRA	0	intronic	1.383	6	5	15	1	1	0	0.001225	3.23299	0.0301994	0.00902334	0.00038	-3.5536	-0.00408578	0.00114906	FALSE
31	8	rs17689007	9974824	rs6986885	9978471	rs3088186	0.073564	0.814697	G	A	0.497	0.814697	rs6986885	MSRA	0	intronic	0.579	7	5	15	1	1	0	0.0006183	3.42346	0.0320993	0.00910306	0.00049	-3.48616	-0.00400741	0.00114971	FALSE
31	8	rs17689037	9974858	rs6986885	9978471	rs3088186	0.0783337	0.820124	C	T	0.495	0.820124	rs6986885	MSRA	0	intronic	1.751	6	5	15	1	1	0	0.0007647	3.36527	0.0314987	0.00910853	0.00048	-3.49168	-0.00401712	0.00114959	FALSE
31	8	rs4841282	9975604	rs6986885	9978471	rs3088186	0.0154678	0.861174	A	C	0.4125	0.861174	rs6986885	MSRA	0	intronic	3.854	7	5	15	1	1	0	4.978e-06	4.56571	0.0426988	0.00981006	4.4e-05	-4.08541	-0.00470816	0.00115216	FALSE
31	8	rs6995837	9975675	rs6986885	9978471	rs3088186	0.0179211	0.877847	C	T	0.4175	0.877847	rs6986885	MSRA	0	intronic	9.913	6	5	15	1	1	0	4.125e-07	5.0631	0.0473956	0.00985625	5.6e-05	-4.02906	-0.00463349	0.00115011	FALSE
31	8	rs7843924	9976540	rs6986885	9978471	rs3088186	0.0140976	0.887509	T	C	0.4115	0.887509	rs6986885	MSRA	0	intronic	0.414	6	5	15	1	1	0	1.109e-06	4.87124	0.0456984	0.00983953	3.8e-05	-4.11932	-0.00474442	0.00115189	FALSE
31	8	rs6601414	9976748	rs6986885	9978471	rs3088186	0.0132019	0.884018	A	G	0.4105	0.884018	rs6986885	MSRA	0	intronic	1.793	7	5	15	1	1	0	1.192e-06	4.85696	0.0454996	0.00983758	3.4e-05	-4.14487	-0.00477078	0.0011519	FALSE
31	8	rs6601415	9976805	rs6986885	9978471	rs3088186	0.0150304	0.884018	A	C	0.4105	0.884018	rs6986885	MSRA	0	intronic	3.456	5	5	15	1	1	0	1.203e-06	4.85514	0.0454996	0.00983758	4.2e-05	-4.09619	-0.00471953	0.0011517	FALSE
31	8	rs6983332	9977918	rs6986885	9978471	rs3088186	0.011182	0.891015	T	C	0.4125	0.891015	rs6986885	MSRA	0	intronic	0.089	6	5	15	1	1	0	1.369e-06	4.82947	0.0451961	0.00983459	2.6e-05	-4.20594	-0.00484169	0.00115171	FALSE
31	8	rs6986885	9978471	rs6986885	9978471	rs3088186	0.0233646	1	A	G	0.4423	1	rs6986885	MSRA	0	intronic	0.762	7	5	15	1	1	0	1.562e-05	4.31976	0.0401972	0.00968145	8.7e-05	-3.92425	-0.00450225	0.00114721	FALSE
31	8	rs6986911	9978523	rs6986885	9978471	rs3088186	0.0150304	0.897779	A	G	0.4145	0.897779	rs6986885	MSRA	0	intronic	1.003	7	5	15	1	1	0	2.682e-07	5.14452	0.0480984	0.00975825	4.2e-05	-4.09619	-0.00470994	0.00114983	FALSE
31	8	rs13254175	9978772	rs6986885	9978471	rs3088186	0.0145718	0.897779	T	C	0.4145	0.897779	rs6986885	MSRA	0	intronic	2.605	7	5	15	1	1	0	2.861e-07	5.13238	0.048004	0.00975733	4e-05	-4.10748	-0.00471996	0.00114977	FALSE
31	8	rs12678797	9978919	rs6986885	9978471	rs3088186	0.0148039	0.897779	A	G	0.4145	0.897779	rs6986885	MSRA	0	intronic	0.894	7	5	15	1	1	0	3.03e-07	5.12157	0.048004	0.00986224	4.1e-05	-4.10177	-0.00471697	0.00114981	FALSE
31	8	rs12678800	9978940	rs6986885	9978471	rs3088186	0.0148039	0.897779	A	G	0.4145	0.897779	rs6986885	MSRA	0	intronic	0.419	6	5	15	1	1	0	2.867e-07	5.13199	0.0480984	0.00986317	4.1e-05	-4.10177	-0.00471379	0.0011498	FALSE
31	8	rs13264586	9979385	rs6986885	9978471	rs3088186	0.0106298	0.893505	C	T	0.4155	0.893505	rs6986885	MSRA	0	intronic	4.644	7	5	15	1	1	0	4.458e-07	5.04828	0.0471964	0.00985428	2.4e-05	-4.224	-0.0048582	0.00114954	FALSE
31	8	rs2062331	9979992	rs6986885	9978471	rs3088186	0.0152517	0.897779	G	A	0.4145	0.897779	rs6986885	MSRA	0	intronic	3.032	5	4	15	1	1	0	2.218e-07	5.18007	0.0484972	0.00986711	4.3e-05	-4.09074	-0.00470405	0.00114968	FALSE
31	8	rs2062332	9980024	rs6986885	9978471	rs3088186	0.0140976	0.897779	A	G	0.4145	0.897779	rs6986885	MSRA	0	intronic	15.16	5	4	15	1	1	0	2.551e-07	5.15392	0.0482978	0.00986514	3.8e-05	-4.11932	-0.00473196	0.00114956	FALSE
31	8	rs17689674	9981854	rs6986885	9978471	rs3088186	0.00686093	0.861599	A	C	0.4125	0.861599	rs6986885	MSRA	0	intronic	0.088	5	5	15	1	1	0	8.477e-07	4.92405	0.046201	0.00984448	1.2e-05	-4.37759	-0.00502847	0.0011507	FALSE
31	8	rs13282106	9981900	rs6986885	9978471	rs3088186	0.0132019	0.88145	T	G	0.4185	0.88145	rs6986885	MSRA	0	intronic	0.458	6	5	15	1	1	0	7.266e-08	5.38447	0.050399	0.00988589	3.4e-05	-4.14487	-0.00475833	0.00114861	FALSE
31	8	rs1484639	9983224	rs6986885	9978471	rs3088186	0.0143338	0.861174	G	T	0.4125	0.861174	rs6986885	MSRA	0	intronic	2.941	5	5	15	1	1	0	1.86e-07	5.21281	0.0488017	0.00987011	3.9e-05	-4.11333	-0.00472515	0.00114953	FALSE
31	8	rs1484640	9983243	rs6986885	9978471	rs3088186	0.0103361	0.851481	T	G	0.4095	0.851481	rs6986885	MSRA	0	intronic	1.699	5	5	15	1	1	0	1.015e-06	4.88871	0.0458031	0.00984056	2.3e-05	-4.23358	-0.00487042	0.0011514	FALSE
31	8	rs1351876	9984777	rs6986885	9978471	rs3088186	0.0132019	0.872514	A	G	0.4115	0.872514	rs6986885	MSRA	0	intronic	1.62	6	5	15	1	1	0	1.259e-06	4.84612	0.0456984	0.00983953	3.4e-05	-4.14487	-0.00476842	0.00115013	FALSE
31	8	rs7833387	10009533	rs11993089	10009952	rs3088186	0.0649322	0.774354	A	G	0.4503	0.774354	rs11993089	MSRA	0	intronic	5.288	7	2	7	1	1	0	2.941e-05	4.17799	0.0393959	0.00977771	0.0005	-3.48076	-0.00400918	0.00115104	FALSE
31	8	rs11993089	10009952	rs11993089	10009952	rs3088186	0.00315629	1	T	G	0.3887	1	rs11993089	MSRA	0	intronic	14.76	7	5	7	1	1	0	2.238e-06	4.73065	0.0449974	0.00993724	3.7e-06	-4.62756	-0.00539799	0.00116622	FALSE
31	8	rs6994059	10125535	rs4506212	10155784	rs3088186	0.0405428	0.743109	A	C	0.2664	0.763252	rs4841311	MSRA	0	intronic	7.163	3a	5	15	1	1	0	0.0003055	3.61059	0.0380965	0.0109077	3e-06	-4.67082	-0.00612763	0.00131098	FALSE
31	8	rs4260895	10126348	rs2952245	10137891	rs2952245	0.0634458	0.646662	C	A	0.2594	0.646662	rs2952245	MSRA	0	intronic	0.904	7	5	15	1	1	0	0.0007051	-3.38759	-0.0358034	0.0109864	5.7e-09	5.82533	0.00762663	0.00130923	FALSE
31	8	rs11249980	10132326	rs2952245	10137891	rs2952245	0.0610041	0.762333	T	C	0.2495	0.762333	rs2952245	MSRA	0	intronic	5.38	6	5	15	1	1	0	0.0006524	-3.40884	-0.0364047	0.0110967	8.3e-09	5.76225	0.00757858	0.00131536	FALSE
31	8	rs2975655	10132395	rs2952245	10137891	rs2952245	0.0562996	0.762333	A	G	0.2495	0.762333	rs2952245	MSRA	0	intronic	5.577	NA	5	15	1	1	0	0.0005617	-3.44946	-0.0367988	0.0111011	5.4e-09	5.83435	0.00767223	0.0013151	FALSE
31	8	rs2975654	10133477	rs2952245	10137891	rs2952245	0.0623018	0.762333	A	G	0.2495	0.762333	rs2952245	MSRA	0	intronic	3.977	NA	5	15	1	1	0	0.0006799	-3.39756	-0.0361973	0.0110944	7.8e-09	5.77272	0.00758961	0.00131487	FALSE
31	8	rs2975653	10135468	rs2952245	10137891	rs2952245	0.0769507	0.756883	A	G	0.2505	0.756883	rs2952245	MSRA	0	intronic	1.117	NA	5	15	1	1	0	0.001014	-3.28661	-0.0347985	0.0109754	2.5e-09	5.96146	0.0078234	0.00131204	FALSE
31	8	rs2952258	10135784	rs2952245	10137891	rs2952245	0.0731926	0.756883	T	C	0.2505	0.756883	rs2952245	MSRA	0	intronic	4.767	NA	5	15	1	1	0	0.0009249	-3.31243	-0.0350988	0.0109787	2.7e-09	5.94887	0.00780157	0.00131188	FALSE
31	8	rs2975649	10135940	rs2952245	10137891	rs2952245	0.0737194	0.752276	T	C	0.2515	0.752276	rs2952245	MSRA	0	intronic	3.12	NA	5	15	1	1	0	0.0009369	-3.30882	-0.0352024	0.0109798	2.6e-09	5.95505	0.00780824	0.00131185	FALSE
31	8	rs2975648	10135976	rs6601427	10156025	rs3088186	0.018573	0.903009	C	T	0.4314	0.903009	rs6601427	MSRA	0	intronic	6.544	NA	5	15	1	1	0	7.884e-05	3.9479	0.0372035	0.0097563	5.5e-06	-4.54475	-0.00527063	0.00115943	FALSE
31	8	rs34328494	10136047	rs4506212	10155784	rs3088186	0.0520397	0.910116	C	T	0.3082	0.883899	rs4841311	MSRA	0	intronic	1.756	6	5	15	1	1	0	0.0004836	3.48968	0.0367988	0.0108936	9.1e-07	-4.91016	-0.00616737	0.00125612	FALSE
31	8	rs13278498	10136252	rs4506212	10155784	rs3088186	0.066961	0.923704	A	C	0.3072	0.906135	rs4841311	MSRA	0	intronic	4.638	6	5	15	1	1	0	0.000778	3.36051	0.0338981	0.0104482	4.9e-07	-5.03019	-0.00625444	0.00124382	FALSE
31	8	rs13276526	10136340	rs4506212	10155784	rs3088186	0.0755696	0.937053	A	G	0.3082	0.919246	rs4841311	MSRA	0	intronic	7.832	7	5	15	1	1	0	0.0009803	3.29612	0.0332983	0.010442	4.9e-07	-5.03019	-0.00626113	0.00124458	FALSE
31	8	rs2975647	10136381	rs2952245	10137891	rs2952245	0.0803146	0.761622	A	G	0.2495	0.761622	rs2952245	MSRA	0	intronic	8.65	NA	5	15	1	1	0	0.001101	-3.26336	-0.0347985	0.0110789	2.4e-09	5.96812	0.0078256	0.0013114	FALSE
31	8	rs2952257	10137003	rs2952245	10137891	rs2952245	0.0754987	0.756144	C	T	0.2505	0.756144	rs2952245	MSRA	0	intronic	2.626	NA	5	15	1	1	0	0.0009786	-3.29661	-0.0349953	0.0109775	2.3e-09	5.97506	0.0078382	0.00131176	FALSE
31	8	rs2952256	10137112	rs2952245	10137891	rs2952245	0.0489813	0.964749	A	C	0.2903	0.964749	rs2952245	MSRA	0	intronic	0.199	NA	5	15	1	1	0	0.0004329	-3.51917	-0.0360003	0.0105739	1.9e-08	5.62087	0.00710859	0.00126543	FALSE
31	8	rs2952255	10137152	rs2952245	10137891	rs2952245	0.0437893	0.954704	C	A	0.2942	0.954704	rs2952245	MSRA	0	intronic	1.877	NA	5	15	1	1	0	0.0003513	-3.5742	-0.036498	0.0105792	7e-09	5.79092	0.00730545	0.00126138	FALSE
31	8	rs2952254	10137194	rs2952245	10137891	rs2952245	0.0537824	0.969695	C	T	0.2932	0.969695	rs2952245	MSRA	0	intronic	5.306	NA	5	15	1	1	0	0.0005151	-3.47278	-0.0355028	0.0105686	1.6e-08	5.65048	0.00714703	0.00126473	FALSE
31	8	rs2952245	10137891	rs2952245	10137891	rs2952245	0.0383225	1	G	A	0.2932	1	rs2952245	MSRA	0	intronic	0.756	NA	5	15	1	1	0	0.0002754	-3.6374	-0.037297	0.0106914	5.5e-08	5.43434	0.0068796	0.00126585	FALSE
31	8	rs2952228	10138824	rs2952245	10137891	rs2952245	0.0637855	0.757775	T	C	0.2485	0.757775	rs2952245	MSRA	0	intronic	2.059	NA	5	15	1	1	0	0.000712	-3.38492	-0.0360003	0.0109886	4.3e-09	5.87222	0.00769527	0.00131041	FALSE
31	8	rs2952205	10139865	rs4506212	10155784	rs3088186	0.0072069	0.680254	G	A	0.3936	0.781408	rs6601427	MSRA	0	intronic	1.282	NA	5	15	1	1	0	1.487e-05	4.33061	0.0408949	0.00979238	1.3e-05	-4.36011	-0.00511241	0.00117103	FALSE
31	8	rs71509165	10140715	rs4506212	10155784	rs3088186	0.0306394	0.925082	G	A	0.3131	0.907155	rs4841311	MSRA	0	intronic	0.66	7	5	15	1	1	0	0.0001853	3.73826	0.0377019	0.0104881	4.1e-07	-5.06426	-0.00628219	0.00124095	FALSE
31	8	rs2952251	10143164	rs2952245	10137891	rs2952245	0.0932379	0.745299	A	G	0.2525	0.745299	rs2952245	MSRA	0	intronic	0.419	NA	5	15	1	1	0	0.001467	-3.18113	-0.0355028	0.0116048	6.7e-09	5.79828	0.00758964	0.00130905	FALSE
31	8	rs2952176	10143553	rs2952245	10137891	rs2952245	0.0535779	0.713116	G	A	0.2624	0.767123	rs57737477	MSRA	0	intronic	0.371	NA	5	15	1	1	0	0.0005113	-3.47477	-0.0366951	0.0109962	2.7e-09	5.94887	0.00772106	0.00129847	FALSE
31	8	rs2975635	10143661	rs2952245	10137891	rs2952245	0.0525601	0.713311	T	C	0.2604	0.767538	rs57737477	MSRA	0	intronic	0.542	NA	5	15	1	1	0	0.0004928	-3.48464	-0.0367988	0.0109973	3.9e-09	5.88838	0.0076485	0.00129913	FALSE
31	8	rs2009619	10143943	rs2952245	10137891	rs2952245	0.0675546	0.753955	A	G	0.2475	0.753955	rs2952245	MSRA	0	intronic	0.264	NA	5	15	1	1	0	0.000791	-3.35593	-0.036004	0.0103216	4.9e-09	5.85053	0.00767534	0.00131217	FALSE
31	8	rs764738	10144137	rs4506212	10155784	rs3088186	0.0352093	0.934067	G	A	0.3111	0.933665	rs4841311	MSRA	0	intronic	0.424	NA	5	15	1	1	0	0.0002369	3.67602	0.0368043	0.00963865	1e-06	-4.89164	-0.00603968	0.0012365	FALSE
31	8	rs11778739	10147305	rs4506212	10155784	rs3088186	0.0471686	0.942116	G	A	0.3111	0.950623	rs4841311	MSRA	0	intronic	4.618	7	5	15	1	1	0	0.0004037	3.53765	0.035203	0.00955755	2.6e-07	-5.15035	-0.00633186	0.0012286	FALSE
31	8	rs7004254	10148447	rs4506212	10155784	rs3088186	0.0628881	0.926672	G	A	0.3171	0.917184	rs4841311	MSRA	0	intronic	6.046	5	5	15	1	1	0	0.0006927	3.39245	0.0338981	0.0103448	6.7e-07	-4.96986	-0.00611928	0.00123151	FALSE
31	8	rs17151588	10149212	rs4506212	10155784	rs3088186	0.0530489	0.918898	C	A	0.3191	0.909348	rs4841311	MSRA	0	intronic	12.79	5	5	15	1	1	0	0.0005016	3.4799	0.0346018	0.0103521	1.2e-06	-4.85564	-0.00596991	0.00122987	FALSE
31	8	rs4841311	10149821	rs4506212	10155784	rs3088186	0.0324469	0.936626	A	G	0.3062	1	rs4841311	MSRA	0	intronic	1.682	7	5	15	1	1	0	0.0002046	3.71327	0.0371994	0.00963484	2.4e-07	-5.16534	-0.00636936	0.001233	FALSE
31	8	rs55743011	10151141	rs2952245	10137891	rs2952245	0.0457364	0.62806	T	C	0.2744	0.886896	rs57737477	MSRA	0	intronic	1.584	5	5	15	1	1	1	0.0003806	-3.55318	-0.0371994	0.0101166	1.1e-08	5.71454	0.00729877	0.00127581	FALSE
31	8	rs17151637	10153082	rs57737477	10180328	rs3088186	0.0266565	0.914489	T	C	0.2823	0.914489	rs57737477	MSRA	0	intronic	3.632	5	1	15	1	1	1	0.0001456	-3.79846	-0.0394995	0.00999721	1.6e-09	6.03395	0.00769333	0.00127401	FALSE
31	8	rs4403412	10153281	rs4506212	10155784	rs3088186	0.0248901	0.986259	T	C	0.3032	0.932376	rs4841311	MSRA	0	intronic	5.502	4	2	15	1	1	1	0.0001289	3.82855	0.0385955	0.00971761	6.9e-07	-4.96416	-0.00615711	0.00124017	FALSE
31	8	rs4503102	10155663	rs4506212	10155784	rs3088186	0.0274138	0.972449	A	C	0.3022	0.918858	rs4841311	MSRA	0	intronic	0.966	1f	5	15	1	1	1	0.0001525	3.78696	0.0381047	0.00972238	4.6e-07	-5.04229	-0.00623626	0.0012364	FALSE
31	8	rs4506212	10155784	rs4506212	10155784	rs3088186	0.0229053	1	A	G	0.3022	0.936626	rs4841311	MSRA	0	intronic	2.388	7	5	15	1	1	1	0.0001124	3.86214	0.0390957	0.00971275	1.6e-06	-4.79832	-0.0059848	0.00124869	FALSE
31	8	rs6601427	10156025	rs4506212	10155784	rs3088186	0.00100119	0.61744	T	C	0.4225	1	rs6601427	MSRA	0	intronic	3.65	6	5	15	1	1	1	9.645e-07	4.89875	0.0463014	0.00897469	4.5e-07	-5.04649	-0.00583399	0.00115617	FALSE
31	8	rs6601428	10156592	rs4506212	10155784	rs3088186	0.0250689	1	A	G	0.3022	0.936626	rs4841311	MSRA	0	intronic	0.421	6	5	15	1	1	1	0.0001305	3.82551	0.0387013	0.00971658	4e-07	-5.06896	-0.00630823	0.00124492	FALSE
31	8	rs56654851	10162832	rs4506212	10155784	rs3088186	0.0414819	0.967919	C	T	0.3012	0.914559	rs4841311	MSRA	0	intronic	3.996	5	5	15	1	1	0	0.0003192	3.5992	0.036301	0.0104734	2.3e-06	-4.7251	-0.0058636	0.00124104	FALSE
31	8	rs10089244	10176467	rs4506212	10155784	rs3088186	0.0901476	0.766811	G	A	0.2634	0.728742	rs4841311	MSRA	0	intronic	3.432	6	5	15	1	1	1	0.001373	3.20027	0.0349021	0.0112871	3.1e-05	-4.16599	-0.00541464	0.00129961	FALSE
31	8	rs57737477	10180328	rs57737477	10180328	rs3088186	0.00714758	1	G	A	0.2863	1	rs57737477	MSRA	0	intronic	3.742	6	4	15	1	1	1	1.744e-05	-4.29537	-0.0444952	0.00994739	2.7e-08	5.55985	0.00705447	0.00126873	FALSE
31	8	rs13250850	10181672	rs4506212	10155784	rs3088186	0.0343133	0.945285	G	T	0.2982	0.919082	rs4841311	MSRA	0	intronic	9.334	5	5	15	1	1	1	0.0002259	3.68814	0.0370998	0.0104817	9.3e-07	-4.9059	-0.00608972	0.00124141	FALSE
31	8	rs4577961	10183191	rs4506212	10155784	rs3088186	0.026191	0.927574	A	G	0.2962	0.901823	rs4841311	MSRA	0	intronic	2.851	3a	5	15	1	1	1	0.000141	3.80641	0.0383979	0.0104954	1.8e-06	-4.77467	-0.00593555	0.00124242	FALSE
31	8	rs34113732	10184718	rs4506212	10155784	rs3088186	0.0336942	0.901445	T	G	0.2962	0.876223	rs4841311	MSRA	0	intronic	2.451	7	5	15	1	1	1	0.0002186	3.69649	0.0375046	0.010486	2.2e-06	-4.73413	-0.00592155	0.00125039	FALSE
31	8	rs9644722	10185360	rs4506212	10155784	rs3088186	0.0330809	0.900997	A	G	0.2962	0.875688	rs4841311	MSRA	0	intronic	0.151	7	5	15	1	1	1	0.0002116	3.70475	0.0375046	0.010486	1.4e-06	-4.825	-0.00603681	0.00125012	FALSE
31	8	rs4841317	10186135	rs6601427	10156025	rs3088186	0.00169576	0.930799	T	C	0.4235	0.930799	rs6601427	MSRA	0	intronic	0.109	7	5	15	1	1	1	1.026e-06	4.88659	0.0458974	0.00984149	1.5e-06	-4.81124	-0.00557276	0.00115788	FALSE
31	8	rs73536222	10187763	rs79664008	10228833	rs2952245	0.0612473	0.61378	G	A	0.09642	0.61378	rs79664008	MSRA	0	intronic	11.31	6	5	15	1	0	1	0.0002624	-3.64984	-0.0614995	0.015892	0.00045	3.50888	0.0074985	0.00213521	FALSE
31	8	rs7837316	10187992	rs4506212	10155784	rs3088186	0.0186522	0.744379	A	G	0.3181	0.728669	rs4841311	MSRA	0	intronic	0.043	5	5	15	1	1	1	7.941e-05	3.94617	0.0390007	0.0102937	2.7e-06	-4.69241	-0.00573563	0.00122182	FALSE
31	8	rs13249929	10188617	rs4506212	10155784	rs3088186	0.0155759	0.749541	A	G	0.3161	0.718451	rs4841311	MSRA	0	intronic	4.353	6	5	15	1	1	1	5.908e-05	4.01646	0.0398017	0.010302	2.9e-06	-4.67778	-0.00571962	0.00122187	FALSE
31	8	rs77480704	10189730	rs79664008	10228833	rs2952245	0.0588346	0.621499	A	G	0.09543	0.621499	rs79664008	MSRA	0	intronic	0.528	4	5	15	1	0	1	0.000271	-3.64155	-0.061603	0.0158903	0.00042	3.52719	0.00755053	0.00214189	FALSE
31	8	rs7832708	10190040	rs11993089	10009952	rs3088186	0.00259087	0.600754	T	C	0.4513	0.831239	rs6601427	MSRA	0	intronic	12.2	1f	2	15	1	1	1	3.817e-06	4.62111	0.0430954	0.00970955	2.4e-08	-5.58038	-0.00640974	0.00114845	FALSE
31	8	rs35130171	10190735	rs4506212	10155784	rs3088186	0.0216027	0.730655	G	A	0.334	0.699443	rs4841311	MSRA	0	intronic	6.09	5	2	7	1	1	1	0.0001014	3.88722	0.0380031	0.0101796	7.5e-07	-4.94795	-0.00597784	0.0012082	FALSE
31	8	rs55768139	10195477	rs7838901	10207274	rs3088186	0.0701697	0.900492	T	C	0.2326	0.900492	rs7838901	MSRA	0	intronic	12.47	6	5	15	1	1	1	0.0008509	-3.33568	-0.0377003	0.0108819	4.6e-11	6.58334	0.00910944	0.00138404	FALSE
31	8	rs7460226	10197718	rs7460226	10197718	rs3088186	0.0224587	1	G	A	0.3877	1	rs7460226	MSRA	0	intronic	7.003	7	5	15	1	1	1	0.0001085	3.87075	0.036996	0.00996181	2.7e-05	-4.1974	-0.00491059	0.0011699	FALSE
31	8	rs10105843	10197863	rs7460226	10197718	rs3088186	0.0464971	0.922458	G	A	0.4076	0.922458	rs7460226	MSRA	0	intronic	10.03	7	5	15	1	1	1	0.0003927	3.54494	0.0335051	0.00982369	3.4e-06	-4.64505	-0.00540713	0.00116372	FALSE
31	8	rs7837979	10198534	rs7460226	10197718	rs3088186	0.0504592	0.908997	T	C	0.4046	0.908997	rs7460226	MSRA	0	intronic	2.472	6	5	15	1	1	1	0.0004567	3.50495	0.0334017	0.00982267	3.6e-06	-4.63323	-0.00538986	0.00116349	FALSE
31	8	rs73195303	10200253	rs7838901	10207274	rs3088186	0.0676812	0.845824	T	C	0.2425	0.845824	rs7838901	MSRA	0	intronic	8.43	5	5	15	1	1	0	0.0007938	-3.35495	-0.0372958	0.0106936	3.8e-11	6.61167	0.00901431	0.00136345	FALSE
31	8	rs12115130	10203480	rs12115130	10203480	rs3088186	0.0235352	1	A	C	0.2227	1	rs12115130	MSRA	0	intronic	4.175	1f	2	15	1	1	0	3.879e-05	4.11457	0.0456042	0.0116179	8.8e-05	-3.9215	-0.00539031	0.00137418	FALSE
31	8	rs13254598	10206035	rs4506212	10155784	rs3088186	0.0314639	0.621793	G	A	0.2535	0.854994	rs12115130	MSRA	0	intronic	2.171	7	5	15	1	1	0	0.0001942	3.72644	0.0401972	0.011243	4.9e-06	-4.56902	-0.00608602	0.00133163	FALSE
31	8	rs7838901	10207274	rs7838901	10207274	rs3088186	0.0450367	1	G	A	0.2356	1	rs7838901	MSRA	0	intronic	3.974	5	5	15	1	1	0	0.0003698	-3.56075	-0.0402971	0.0108537	1.4e-12	7.08405	0.009797	0.00138381	FALSE
31	8	rs6601443	10207943	rs7838901	10207274	rs3088186	0.0517526	1	A	G	0.2356	1	rs7838901	MSRA	0	intronic	3.999	4	1	15	1	1	0	0.0004786	-3.49246	-0.0394995	0.0108624	1.8e-12	7.04916	0.00975766	0.00138434	FALSE
31	8	rs7818437	10209623	rs7838901	10207274	rs3088186	0.0463854	0.911549	C	T	0.2515	0.911549	rs7838901	MSRA	0	intronic	0.684	6	5	15	1	1	0	0.0003909	-3.54615	-0.0394034	0.0106711	2.6e-13	7.31364	0.00996154	0.00136162	FALSE
31	8	rs11249992	10220412	rs3088186	10226355	rs3088186	0.00457518	0.672862	A	C	0.339	0.672862	rs3088186	MSRA	0	intronic	0.444	5	5	15	1	1	0	8.85e-06	4.44352	0.0428971	0.0101252	1.6e-08	-5.65048	-0.006662	0.00117928	FALSE
31	8	rs3088186	10226355	rs3088186	10226355	rs3088186	0.00056301	1	T	C	0.2783	1	rs3088186	MSRA	0	intronic	1.007	NA	5	15	1	1	0	2.084e-08	5.60488	0.0566973	0.0106892	3.3e-07	-5.10545	-0.00627668	0.00122935	FALSE
31	8	rs79664008	10228833	rs79664008	10228833	rs2952245	0.0384133	1	A	G	0.07952	1	rs79664008	MSRA	0	intronic	0.589	5	2	15	1	0	0	0.000129	-3.82836	-0.0690035	0.0167998	0.0002	3.71902	0.00849064	0.00228206	FALSE
31	8	rs11249995	10238922	rs3088186	10226355	rs3088186	0.00101077	0.740823	C	T	0.34	0.740823	rs3088186	MSRA	0	intronic	0.307	5	5	15	1	1	0	3.172e-07	5.11293	0.0494004	0.0101912	7.3e-07	-4.95321	-0.00581938	0.00117498	FALSE
31	8	rs35840352	10239807	rs3088186	10226355	rs3088186	0.00153219	0.749049	G	A	0.337	0.749049	rs3088186	MSRA	0	intronic	0.703	5	5	15	1	1	0	5.63e-07	5.0035	0.0484027	0.0101811	1.3e-06	-4.83975	-0.00568964	0.00117667	FALSE
31	8	rs9329221	10240202	rs6601427	10156025	rs3088186	0.00781293	0.620768	T	G	0.4135	0.714946	rs7824675	MSRA	0	intronic	7.724	1f	5	15	1	1	0	1.992e-05	4.26579	0.0401972	0.00978555	9.2e-08	-5.34186	-0.00615466	0.00115214	FALSE
31	8	rs10283145	10241411	rs6601427	10156025	rs3088186	0.00891681	0.650164	C	T	0.4553	0.862904	rs7824675	MSRA	0	intronic	2.112	5	4	15	1	1	0	2.447e-05	4.21963	0.0394995	0.00903594	7.1e-08	-5.38862	-0.00618014	0.00114708	FALSE
31	8	rs6601450	10243101	rs7824675	10243418	rs3088186	0.0207861	0.773458	T	G	0.4235	0.773458	rs7824675	MSRA	0	intronic	0.343	5	4	15	1	1	0	9.506e-05	3.90287	0.0367988	0.00975235	9.1e-07	-4.91016	-0.00566888	0.00115435	FALSE
31	8	rs7824675	10243418	rs7824675	10243418	rs3088186	0.0161797	1	C	A	0.4414	1	rs7824675	MSRA	0	intronic	4.557	1f	4	15	1	1	0	6.295e-05	4.00147	0.0377966	0.00914763	6.4e-08	-5.40725	-0.00621554	0.00114969	FALSE
31	8	rs34487437	10243803	rs3088186	10226355	rs3088186	0.000663542	0.702451	A	G	0.3201	0.702451	rs3088186	MSRA	0	intronic	1.28	5	4	15	1	1	0	8.44e-08	5.35746	0.052199	0.0102198	4.1e-07	-5.06426	-0.00600728	0.00118614	FALSE
31	8	rs35406700	10244593	rs3088186	10226355	rs3088186	0.00108424	0.719624	G	A	0.329	0.719624	rs3088186	MSRA	0	intronic	0.082	5	4	15	1	1	0	2.008e-07	5.1986	0.0503043	0.0102004	8e-07	-4.93537	-0.005811	0.00117749	FALSE
31	8	rs11249996	10245463	rs3088186	10226355	rs3088186	0.000698478	0.742511	C	A	0.3241	0.742511	rs3088186	MSRA	0	intronic	2.152	1f	5	15	1	1	0	8.641e-08	5.3532	0.0517987	0.0102157	4.4e-07	-5.05078	-0.00594992	0.00117791	FALSE
31	8	rs35472251	10246669	rs3088186	10226355	rs3088186	0.00127175	0.753568	G	A	0.3201	0.753568	rs3088186	MSRA	0	intronic	0.644	7	5	15	1	1	0	1.356e-06	4.83137	0.0469029	0.0101658	6.4e-07	-4.97874	-0.00588679	0.00118227	FALSE
31	8	rs34155841	10247529	rs3088186	10226355	rs3088186	0.00185058	0.721509	G	T	0.328	0.721509	rs3088186	MSRA	0	intronic	5.502	5	5	15	1	1	0	3.164e-07	5.11341	0.0494949	0.0101922	1.7e-06	-4.78616	-0.005641	0.00117954	FALSE
31	8	rs9650650	10247976	rs3088186	10226355	rs3088186	0.00153219	0.755798	T	C	0.3191	0.755798	rs3088186	MSRA	0	intronic	0.283	5	2	15	1	1	0	1.175e-06	4.85981	0.0471964	0.0101688	1.3e-06	-4.83975	-0.0057271	0.00118265	FALSE
31	8	rs4610752	10248962	rs6601427	10156025	rs3088186	0.016884	0.605417	A	G	0.4702	0.824549	rs7824675	MSRA	0	intronic	0.663	6	5	15	1	1	0	6.761e-05	3.98454	0.0372958	0.00905588	1.6e-07	-5.24066	-0.00600348	0.00114528	FALSE
31	8	rs17765901	10249480	rs6601427	10156025	rs3088186	0.0138159	0.6096	G	T	0.4732	0.828959	rs7824675	MSRA	0	intronic	1.064	5	5	15	1	1	0	4.879e-05	4.06135	0.0379988	0.00895324	6.4e-07	-4.97874	-0.00570322	0.00114547	FALSE
31	8	rs17709397	10249861	rs6601427	10156025	rs3088186	0.0111616	0.610892	G	A	0.4732	0.822854	rs7824675	MSRA	0	intronic	4.806	4	5	15	1	1	0	3.469e-05	4.14027	0.0387013	0.00894695	5.3e-07	-5.01512	-0.00574211	0.001145	FALSE
31	8	rs12541491	10250048	rs3088186	10226355	rs3088186	0.00120505	0.777451	T	C	0.3211	0.777451	rs3088186	MSRA	0	intronic	3.775	5	5	15	1	1	0	1.307e-07	5.27786	0.0513038	0.0102106	9.3e-07	-4.9059	-0.00579371	0.00118099	FALSE
31	8	rs13264580	10250699	rs3088186	10226355	rs3088186	0.00274171	0.771671	T	C	0.325	0.771671	rs3088186	MSRA	0	intronic	2.776	5	5	15	1	1	0	6.361e-07	4.97992	0.0482033	0.010179	3e-06	-4.67082	-0.00549845	0.00117793	FALSE
31	8	rs28507213	10250849	rs6601427	10156025	rs3088186	0.0165271	0.609311	C	T	0.4742	0.827045	rs7824675	MSRA	0	intronic	0.626	7	5	15	1	1	0	6.529e-05	3.99283	0.0372958	0.00895954	3.1e-07	-5.11726	-0.00586045	0.00114458	FALSE
31	8	rs2001337	10251154	rs3088186	10226355	rs3088186	0.00303629	0.76747	A	G	0.327	0.76747	rs3088186	MSRA	0	intronic	0.448	6	5	15	1	1	0	9.92e-07	4.89322	0.0473956	0.0101708	3.5e-06	-4.63906	-0.00546017	0.00117745	FALSE
31	8	rs2001338	10251217	rs3088186	10226355	rs3088186	0.00228503	0.76747	G	A	0.327	0.76747	rs3088186	MSRA	0	intronic	3.726	5	5	15	1	1	0	7.862e-07	4.93876	0.0478046	0.010175	2.3e-06	-4.7251	-0.00555514	0.00117674	FALSE
31	8	rs11249999	10251265	rs3088186	10226355	rs3088186	0.00254375	0.76747	C	T	0.327	0.76747	rs3088186	MSRA	0	intronic	0.313	5	5	15	1	1	0	7.671e-07	4.94356	0.0478046	0.010175	2.7e-06	-4.69241	-0.00551968	0.00117652	FALSE
31	8	rs4841329	10253098	rs6601427	10156025	rs3088186	0.0197554	0.610892	A	G	0.4732	0.836408	rs7824675	MSRA	0	intronic	2.48	2a	5	15	1	1	0	8.762e-05	3.92254	0.0366983	0.00896489	2.4e-07	-5.16534	-0.00591192	0.00114485	FALSE
31	8	rs76988416	10253632	rs79664008	10228833	rs2952245	0.0940878	0.920695	A	G	0.08151	0.920695	rs79664008	MSRA	0	intronic	0.395	3a	5	15	1	0	0	0.001362	-3.20259	-0.0565977	0.016726	0.00046	3.50303	0.00784279	0.00223794	FALSE
31	8	rs7460436	10254322	rs3088186	10226355	rs3088186	0.00103246	0.783706	T	C	0.3141	0.783706	rs3088186	MSRA	0	intronic	1.323	7	5	15	1	1	0	6.291e-07	4.98206	0.0484972	0.010182	7.5e-07	-4.94795	-0.0058508	0.00118234	FALSE
31	8	rs13254263	10255181	rs6601427	10156025	rs3088186	0.0142618	0.605133	A	G	0.4751	0.836733	rs7824675	MSRA	0	intronic	7.14	6	5	15	1	1	0	5.146e-05	4.0489	0.0377966	0.00895505	3.1e-07	-5.11726	-0.00585669	0.00114487	FALSE
31	8	rs11777976	10255402	rs6601427	10156025	rs3088186	0.00956336	0.602268	A	G	0.4761	0.833505	rs7824675	MSRA	0	intronic	0.126	7	5	15	1	1	0	2.724e-05	4.19539	0.0392015	0.00894248	8e-07	-4.93537	-0.00564998	0.00114481	FALSE
31	8	rs11250001	10255901	rs3088186	10226355	rs3088186	0.00381378	0.728579	G	A	0.339	0.728579	rs3088186	MSRA	0	intronic	1.262	4	5	15	1	1	0	4.136e-06	4.60443	0.0443039	0.00918397	4.9e-06	-4.56902	-0.00537057	0.00117505	FALSE
31	8	rs11989640	10256054	rs3088186	10226355	rs3088186	0.00221331	0.769544	A	G	0.326	0.769544	rs3088186	MSRA	0	intronic	5.663	1f	2	15	1	1	0	8.202e-07	4.9305	0.0477039	0.00924814	2.2e-06	-4.73413	-0.00557561	0.00117848	FALSE
31	8	rs11250002	10257041	rs3088186	10226355	rs3088186	0.00392039	0.757531	G	T	0.33	0.757531	rs3088186	MSRA	0	intronic	7.639	7	1	15	1	1	0	2.007e-06	4.75272	0.0458974	0.0101556	5.1e-06	-4.56063	-0.00537451	0.00117848	FALSE
31	8	rs13254942	10257678	rs3088186	10226355	rs3088186	0.0012714	0.783127	C	T	0.3221	0.783127	rs3088186	MSRA	0	intronic	2.504	6	5	15	1	1	0	2.636e-07	5.14777	0.0499994	0.0101973	1e-06	-4.89164	-0.00578058	0.00118231	FALSE
31	8	rs4512422	10258889	rs7459532	10261068	rs3088186	0.00213825	0.92515	C	T	0.4145	0.92515	rs7459532	MSRA	0	intronic	4.247	5	5	15	1	1	0	1.916e-06	4.76209	0.0452984	0.00907927	2.1e-06	-4.74355	-0.00548255	0.00115686	FALSE
31	8	rs4314693	10258932	rs7459532	10261068	rs3088186	0.0030928	0.910846	G	T	0.4185	0.910846	rs7459532	MSRA	0	intronic	3.071	7	5	15	1	1	0	4.955e-06	4.56668	0.0423025	0.00891479	2.2e-06	-4.73413	-0.00547706	0.00115625	FALSE
31	8	rs4292737	10259115	rs3088186	10226355	rs3088186	0.00445408	0.701331	A	G	0.3529	0.706744	rs7459532	MSRA	0	intronic	1.511	6	5	15	1	1	0	3.893e-06	4.61701	0.0443039	0.00918397	6.2e-06	-4.51945	-0.00530509	0.00117375	FALSE
31	8	rs4316191	10259229	rs3088186	10226355	rs3088186	0.00521783	0.70006	G	A	0.3539	0.710133	rs7459532	MSRA	0	intronic	4.528	7	5	15	1	1	0	2.609e-06	4.69942	0.0452028	0.00917571	7.9e-06	-4.46788	-0.00524292	0.0011734	FALSE
31	8	rs11779205	10260100	rs3088186	10226355	rs3088186	0.00248285	0.754959	T	C	0.3231	0.754959	rs3088186	MSRA	0	intronic	3.662	4	5	15	1	1	1	2.035e-06	4.74992	0.0460963	0.0101576	2.6e-06	-4.70013	-0.00555412	0.00118237	FALSE
31	8	rs1962073	10260553	rs3088186	10226355	rs3088186	0.00169576	0.602232	A	G	0.4056	0.892124	rs7459532	MSRA	0	intronic	0.822	5	5	15	1	1	1	1.813e-06	4.77322	0.0448969	0.0089873	1.5e-06	-4.81124	-0.0055639	0.00115758	FALSE
31	8	rs12547997	10260837	rs3088186	10226355	rs3088186	0.00548769	0.700613	G	A	0.333	0.717835	rs7459532	MSRA	0	intronic	0.769	5	5	15	1	1	1	2.99e-06	4.67151	0.045102	0.0101475	8.5e-06	-4.45219	-0.00526445	0.0011826	FALSE
31	8	rs7825778	10261010	rs7459532	10261068	rs3088186	0.0032752	0.891621	C	T	0.4056	0.891621	rs7459532	MSRA	0	intronic	0.714	5	5	15	1	1	1	3.925e-07	5.07256	0.049704	0.00932481	3.9e-06	-4.61664	-0.00534552	0.00115785	FALSE
31	8	rs7459532	10261068	rs7459532	10261068	rs3088186	0.00120755	1	C	T	0.4066	1	rs7459532	MSRA	0	intronic	6.311	1f	5	15	1	1	1	1.262e-06	4.84565	0.0458031	0.00984056	7.2e-07	-4.95589	-0.00574693	0.0011593	FALSE
31	8	rs11786677	10264260	rs3088186	10226355	rs3088186	0.00158214	0.631386	G	A	0.3847	0.873779	rs7459532	MSRA	0	intronic	0.836	2b	4	15	1	1	1	1.855e-06	4.76861	0.0451961	0.00993921	5.5e-08	-5.43434	-0.00631084	0.00116138	FALSE
31	8	rs6999466	10265712	rs3088186	10226355	rs3088186	0.0016169	0.689283	G	A	0.33	0.689283	rs3088186	MSRA	0	intronic	1.545	7	5	15	1	1	1	1.603e-07	5.24032	0.0527048	0.0106466	1.4e-06	-4.825	-0.00569117	0.00117923	FALSE
31	8	rs12550717	10266706	rs3088186	10226355	rs3088186	0.00293963	0.691632	A	G	0.3211	0.691632	rs3088186	MSRA	0	intronic	0.208	5	5	15	1	1	1	4.596e-06	4.58243	0.0447045	0.0101435	3.1e-07	-5.11726	-0.00606016	0.00118452	FALSE
31	8	rs9650651	10267540	rs3088186	10226355	rs3088186	0.000719656	0.66655	A	C	0.3638	0.813559	rs7459532	MSRA	0	intronic	0.046	6	5	15	1	1	1	6.025e-07	4.99041	0.048004	0.0100721	4.2e-09	-5.87612	-0.00685223	0.00116583	FALSE
31	8	rs12156350	10268516	rs3088186	10226355	rs3088186	0.00252478	0.610921	T	G	0.3966	0.837124	rs7459532	MSRA	0	intronic	4.088	3a	2	15	1	1	1	3.685e-06	4.6284	0.044103	0.00909013	4.2e-08	-5.48223	-0.00635275	0.00115916	FALSE
31	8	rs1986972	10268805	rs3088186	10226355	rs3088186	0.00151994	0.713767	A	G	0.3141	0.713767	rs3088186	MSRA	0	intronic	0.078	1f	2	15	1	1	1	1.754e-06	4.77988	0.0467981	0.0102695	9.7e-08	-5.33226	-0.00632895	0.00118707	FALSE
31	8	rs11250004	10270958	rs7459532	10261068	rs3088186	0.0231979	0.613262	T	G	0.341	0.845964	rs4349986	MSRA	0	intronic	2.023	7	4	15	1	1	1	0.0001147	3.85719	0.0372958	0.00934489	1.5e-07	-5.25256	-0.00621787	0.00118375	FALSE
31	8	rs11775625	10272439	rs7459532	10261068	rs3088186	0.0392429	0.65346	A	G	0.3469	0.809438	rs4349986	MSRA	0	intronic	0.014	6	5	15	1	1	1	0.0002875	3.62631	0.0350968	0.00936547	3.6e-08	-5.50943	-0.00652134	0.00118381	FALSE
31	8	rs6601455	10273426	rs4349986	10278851	rs3088186	0.0528888	0.758449	G	A	0.2833	0.758449	rs4349986	MSRA	0	intronic	0.651	5	5	15	1	1	1	0.0004987	3.48145	0.0347985	0.0103541	1.1e-06	-4.87285	-0.00591032	0.00121291	FALSE
31	8	rs7824231	10273958	rs7459532	10261068	rs3088186	0.0438998	0.650936	G	A	0.3529	0.830688	rs4349986	MSRA	0	intronic	1.492	5	5	15	1	1	1	0.0003529	3.57301	0.0344014	0.00927536	1.5e-07	-5.25256	-0.00618022	0.00117716	FALSE
31	8	rs4521760	10274188	rs7459532	10261068	rs3088186	0.0302689	0.623064	C	A	0.3449	0.856321	rs4349986	MSRA	0	intronic	2.829	7	5	15	1	1	1	0.0001812	3.74388	0.0361005	0.00935607	2.9e-07	-5.12983	-0.00604414	0.0011779	FALSE
31	8	rs13258627	10274578	rs4349986	10278851	rs3088186	0.055678	0.758449	C	T	0.2833	0.758449	rs4349986	MSRA	0	intronic	4.904	5	5	15	1	1	1	0.0005507	3.4548	0.0344983	0.010351	9.5e-07	-4.90172	-0.00594353	0.00121235	FALSE
31	8	rs35112858	10277269	rs4349986	10278851	rs3088186	0.0751296	0.801659	T	C	0.2634	0.801659	rs4349986	MSRA	0	intronic	0.428	3a	2	15	1	1	1	0.0009698	3.29914	0.0335981	0.0105485	1.5e-07	-5.25256	-0.00646467	0.00123029	FALSE
31	8	rs17767186	10277494	rs4349986	10278851	rs3088186	0.0607088	0.812159	T	C	0.2664	0.812159	rs4349986	MSRA	0	intronic	0.071	1f	2	15	1	1	1	0.0006463	3.4114	0.0346018	0.0104556	2.5e-07	-5.1577	-0.00633181	0.00122772	FALSE
31	8	rs4841335	10277818	rs4349986	10278851	rs3088186	0.0439548	0.995517	T	G	0.3111	0.995517	rs4349986	MSRA	0	intronic	1.787	6	5	15	1	1	1	0.0003537	3.57242	0.035203	0.00955755	1.3e-08	-5.68606	-0.00680129	0.0011972	FALSE
31	8	rs35338507	10277982	rs4349986	10278851	rs3088186	0.0498354	0.815709	A	G	0.2674	0.815709	rs4349986	MSRA	0	intronic	1.226	5	5	15	1	1	1	0.0004465	3.51095	0.0358034	0.0105718	1.8e-07	-5.21889	-0.00643929	0.00123445	FALSE
31	8	rs11250005	10278678	rs7459532	10261068	rs3088186	0.0583044	0.635642	G	A	0.325	0.936285	rs4349986	MSRA	0	intronic	0.26	5	5	15	1	1	1	0.0005987	3.4322	0.0333961	0.00938141	4.3e-08	-5.47807	-0.00653151	0.00119244	FALSE
31	8	rs4349986	10278851	rs4349986	10278851	rs3088186	0.0279899	1	T	C	0.3101	1	rs4349986	MSRA	0	intronic	2.311	5	5	15	1	1	1	0.0001579	3.7783	0.0371031	0.00944305	7e-09	-5.79092	-0.00694584	0.00119921	FALSE
31	8	rs7831557	10280228	rs6601427	10156025	rs3088186	0.0351775	0.646819	G	A	0.4523	0.694291	rs7824675	MSRA	0	intronic	1.058	1f	5	15	1	1	1	0.0002365	3.67645	0.0344014	0.00908213	4.7e-08	-5.4623	-0.00626077	0.00114646	FALSE
31	8	rs3750310	10283426	rs6601427	10156025	rs3088186	0.0285264	0.610166	G	A	0.4612	0.711599	rs7824675	MSRA	0	intronic	3.357	5	2	15	1	1	1	0.0001631	3.77023	0.0353961	0.0090731	5e-08	-5.45131	-0.00625094	0.00114669	FALSE
31	8	rs3750311	10283602	rs6601427	10156025	rs3088186	0.0291344	0.610166	C	A	0.4612	0.711599	rs7824675	MSRA	0	intronic	3.958	5	2	15	1	1	1	0.0001692	3.76105	0.0352996	0.00907397	6.7e-08	-5.39904	-0.00619295	0.00114681	FALSE
31	8	rs7005363	10283748	rs7824675	10243418	rs3088186	0.0716139	0.612767	C	T	0.4274	0.612767	rs7824675	MSRA	0	intronic	4.232	1f	2	15	1	1	1	0.0008859	3.32446	0.0313049	0.00969892	1.4e-06	-4.825	-0.00555152	0.00115152	FALSE
31	8	rs14879	10286273	rs4349986	10278851	rs3088186	0.0837078	0.765639	G	A	0.2734	0.765639	rs4349986	MSRA	0	UTR3	2.364	6	4	15	1	1	1	0.001196	3.23983	0.0329027	0.00986985	8.6e-05	-3.92703	-0.00491252	0.00125111	FALSE
31	8	rs4582610	10318343	rs12544112	10318815	rs3088186	0.0585874	0.992074	C	T	0.4493	0.992074	rs12544112	RP11-981G7.2	13731	intergenic	6.008	NA	5	15	0	1	0	0.0004461	-3.51119	-0.0330962	0.00909399	0.0004	3.54008	0.00408251	0.00115379	FALSE
31	8	rs12544112	10318815	rs12544112	10318815	rs3088186	0.0493236	1	C	A	0.4493	1	rs12544112	RP11-981G7.2	13259	intergenic	1.534	6	5	15	0	1	0	0.0004383	-3.51588	-0.0329985	0.00971536	0.00025	3.66226	0.00422398	0.00115382	FALSE
31	8	rs6601465	10321881	rs6601465	10321881	rs3088186	0.0175219	1	G	A	0.3042	1	rs6601465	RP11-981G7.2	10193	intergenic	4.988	6	5	15	0	1	0	6.193e-05	4.00533	0.0393023	0.0101928	5.4e-05	-4.0376	-0.00482978	0.00119663	FALSE
31	8	rs34259385	10325456	rs12544112	10318815	rs3088186	0.0924358	0.873756	T	C	0.4215	0.873756	rs12544112	RP11-981G7.2	6618	intergenic	2.72	7	5	15	1	1	0	0.001442	-3.18611	-0.0317021	0.00959107	0.00039	3.54676	0.00413766	0.00116716	FALSE
31	8	rs56382513	10464885	rs4354268	10465097	rs3088186	0.0433001	0.992491	T	C	0.4911	0.992491	rs4354268	RP1L1	0	exonic	0.006	5	5	15	1	1	1	0.0003443	-3.57946	-0.033805	0.0097232	4.7e-05	4.07007	0.00466515	0.00114649	FALSE
31	8	rs4354268	10465097	rs4354268	10465097	rs3088186	0.0339766	1	T	C	0.4891	1	rs4354268	RP1L1	0	exonic	11.35	5	5	15	1	1	1	0.0002219	-3.69268	-0.0355023	0.00926516	7.1e-05	3.97291	0.00456049	0.00114768	FALSE
31	8	rs11783478	10465748	rs4354268	10465097	rs3088186	0.0409385	0.984937	T	C	0.4911	0.984937	rs4354268	RP1L1	0	exonic	0.152	5	5	15	1	1	1	0.0003112	-3.60579	-0.0340016	0.00972511	6.4e-05	3.99756	0.0045898	0.00114762	FALSE
31	8	rs13267180	10466482	rs4354268	10465097	rs3088186	0.0486347	0.948575	A	G	0.499	0.948575	rs4354268	RP1L1	0	exonic	10.44	5	5	15	1	1	1	0.0004275	-3.5225	-0.0332026	0.00909302	1.4e-05	4.34386	0.00497302	0.00114458	FALSE
31	8	rs35602868	10469233	rs4354268	10465097	rs3088186	0.0574905	0.767759	A	G	0.4433	0.767759	rs4354268	RP1L1	0	exonic	8.289	5	5	15	1	1	1	0.0005741	3.44356	0.0327963	0.00919349	0.00033	-3.59053	-0.00416289	0.00115824	FALSE
31	8	rs74990397	10470068	rs4354268	10465097	rs3088186	0.0635044	0.802925	C	T	0.4891	0.802925	rs4354268	RP1L1	0	exonic	0.001	5	5	15	1	1	0	0.000241	3.67164	0.0349037	0.00917413	0.00048	-3.49168	-0.0040091	0.00114901	FALSE
31	8	rs4840551	11029039	rs2409797	11433780	rs3088186	0.0990934	0.641367	T	G	0.4602	0.641367	rs2409797	XKR6	0	intronic	0.176	5	4	15	1	1	0	0.001649	3.1471	0.0297044	0.00912488	1.9e-06	-4.76378	-0.00550634	0.00115554	FALSE
31	8	rs2618451	11376266	rs2409797	11433780	rs3088186	0.0881336	0.663817	C	T	0.3827	0.663817	rs2409797	BLK	0	intronic	0.028	NA	5	14	1	1	0	0.001315	3.21269	0.0310986	0.0100064	5e-08	-5.45131	-0.00643615	0.00118045	FALSE
31	8	rs2729940	11382367	rs2409797	11433780	rs3088186	0.0877774	0.748287	A	G	0.4165	0.748287	rs2409797	BLK	0	intronic	0.042	NA	1	14	1	1	1	0.001305	3.21488	0.0306963	0.00989925	6.5e-09	-5.80336	-0.00675388	0.00116381	FALSE
31	8	rs2248909	11392093	rs2409797	11433780	rs3088186	0.0908559	0.741269	A	C	0.4652	0.741269	rs2409797	BLK	0	intronic	3.651	NA	2	14	1	1	0	0.001394	3.19589	0.0299956	0.00912223	2.1e-08	-5.60355	-0.00643898	0.00114834	FALSE
31	8	rs2248699	11393764	rs2409797	11433780	rs3088186	0.0427216	0.718149	A	G	0.4801	0.718149	rs2409797	BLK	0	intronic	1.294	NA	5	14	1	1	0	0.0003362	3.58568	0.0335025	0.00909029	2e-07	-5.19934	-0.00596412	0.00114771	FALSE
31	8	rs1478898	11395079	rs2409797	11433780	rs3088186	0.044852	0.722651	G	A	0.4831	0.722651	rs2409797	BLK	0	intronic	0.367	NA	2	15	1	1	0	0.000367	3.56274	0.0336959	0.00918522	1.8e-07	-5.21889	-0.005974	0.00114536	FALSE
31	8	rs2409784	11396856	rs2409797	11433780	rs3088186	0.037377	0.787615	C	A	0.4612	0.787615	rs2409797	BLK	0	intronic	1.911	1d	2	15	1	1	0	0.0002635	3.64877	0.0358966	0.0101582	4.9e-08	-5.4549	-0.00625533	0.00114645	FALSE
31	8	rs2248325	11396874	rs2409797	11433780	rs3088186	0.0476987	0.728896	A	G	0.4811	0.728896	rs2409797	BLK	0	intronic	0.553	4	2	15	1	1	0	0.0004126	3.53189	0.0333961	0.00918798	2.3e-07	-5.1733	-0.0059144	0.00114368	FALSE
31	8	rs2248316	11397073	rs2409797	11433780	rs3088186	0.0448188	0.728896	A	C	0.4811	0.728896	rs2409797	BLK	0	intronic	6.644	NA	2	15	1	1	0	0.0003665	3.5631	0.0338022	0.00918425	1.8e-07	-5.21889	-0.00597077	0.00114483	FALSE
31	8	rs2618434	11398865	rs2409797	11433780	rs3088186	0.0655475	0.735185	A	G	0.4791	0.735185	rs2409797	BLK	0	intronic	0.855	6	5	15	1	1	0	0.0007479	3.37139	0.0312952	0.00901346	2.5e-07	-5.1577	-0.00590868	0.00114604	FALSE
31	8	rs2467520	11398953	rs2409797	11433780	rs3088186	0.055076	0.705699	T	C	0.4851	0.705699	rs2409797	BLK	0	intronic	3.613	NA	5	15	1	1	0	0.0005398	3.46019	0.0338989	0.00947336	1.7e-07	-5.22947	-0.00600696	0.00114817	FALSE
31	8	rs2245250	11400680	rs2409797	11433780	rs3088186	0.0592405	0.735185	G	A	0.4791	0.735185	rs2409797	BLK	0	intronic	2.637	NA	5	15	1	1	0	0.0006168	3.42412	0.0329027	0.00928927	2.4e-07	-5.16534	-0.00592832	0.00114719	FALSE
31	8	rs2245232	11400944	rs2409797	11433780	rs3088186	0.0604598	0.735185	G	T	0.4791	0.735185	rs2409797	BLK	0	intronic	8.189	NA	5	15	1	1	0	0.0006412	3.41356	0.0323994	0.00919714	2.6e-07	-5.15035	-0.00590696	0.00114742	FALSE
31	8	rs11780851	11401116	rs2409797	11433780	rs3088186	0.0558431	0.733025	G	A	0.4801	0.733025	rs2409797	BLK	0	intronic	9.069	5	5	15	1	1	0	0.0005536	3.45338	0.0329995	0.00928838	2.9e-07	-5.12983	-0.00588734	0.00114755	FALSE
31	8	rs6601599	11402347	rs2409797	11433780	rs3088186	0.0338488	0.763631	A	G	0.4712	0.763631	rs2409797	BLK	0	intronic	0.031	6	5	15	1	1	0	0.0002204	3.69441	0.0366017	0.0102691	5.2e-07	-5.01878	-0.00576956	0.00114936	FALSE
31	8	rs13254325	11410513	rs13254325	11410513	rs13254325	0.0443771	1	A	C	0.2982	0.601221	rs2127128	BLK	0	intronic	2.599	3a	4	14	1	1	0	0.0003599	3.56787	0.0372035	0.0107942	1.5e-05	-4.32869	-0.00535223	0.00123841	FALSE
31	8	rs4841557	11415572	rs13254325	11410513	rs13254325	0.0219229	0.697436	A	G	0.3539	0.696443	rs2127128	BLK	0	intronic	7	3a	2	14	1	1	0	0.000104	3.88107	0.0381047	0.0094336	4e-05	-4.10748	-0.00486375	0.00118423	FALSE
31	8	rs4841558	11415597	rs13254325	11410513	rs13254325	0.0224353	0.697436	C	T	0.3539	0.696443	rs2127128	BLK	0	intronic	1.31	2a	2	14	1	1	0	0.0001083	3.8712	0.0379988	0.0094346	3.9e-05	-4.11333	-0.00487375	0.00118424	FALSE
31	8	rs6983727	11415812	rs2409797	11433780	rs3088186	0.0822006	0.793308	C	T	0.4911	0.793308	rs2409797	BLK	0	intronic	3.952	1f	2	14	1	1	0	0.001153	3.25026	0.0308977	0.00921096	5.4e-06	-4.54862	-0.00523279	0.00115073	FALSE
31	8	rs7011778	11416171	rs13254325	11410513	rs13254325	0.0236337	0.697436	T	C	0.3539	0.696443	rs2127128	BLK:RP11-148O21.2	00:00:00	ncRNA_exonic	0.797	1d	2	13	1	1	0	0.0001182	3.84983	0.0377966	0.00943651	3.6e-05	-4.13176	-0.00489225	0.00118415	FALSE
31	8	rs6988443	11416428	rs13254325	11410513	rs13254325	0.022092	0.691841	C	T	0.3529	0.690943	rs2127128	BLK:RP11-148O21.2	00:00:00	ncRNA_exonic	2.832	4	2	14	1	1	0	0.0001054	3.87781	0.0379988	0.0094346	4.3e-05	-4.09074	-0.00484611	0.00118495	FALSE
31	8	rs11785333	11416635	rs13254325	11410513	rs13254325	0.02508	0.691841	G	A	0.3529	0.698008	rs2127128	BLK:RP11-148O21.2	00:00:00	ncRNA_intronic	3.356	2b	2	14	1	1	0	0.0001306	3.82532	0.0374981	0.00943932	3.4e-05	-4.14487	-0.00490656	0.00118399	FALSE
31	8	rs4841559	11416885	rs2409797	11433780	rs3088186	0.0664695	0.836668	C	T	0.4781	0.836668	rs2409797	BLK:RP11-148O21.2	00:00:00	ncRNA_intronic	1.527	4	2	14	1	1	0	0.0007674	3.36429	0.0321961	0.00929584	5.9e-06	-4.52994	-0.00520894	0.00115019	FALSE
31	8	rs36048422	11417144	rs2409797	11433780	rs3088186	0.0555178	0.839877	T	C	0.4771	0.839877	rs2409797	BLK:RP11-148O21.2	00:00:00	ncRNA_intronic	6.135	2b	2	14	1	1	0	0.0005479	3.45617	0.0327963	0.00919349	6e-06	-4.52639	-0.00521222	0.00115146	FALSE
31	8	rs34190028	11417150	rs2409797	11433780	rs3088186	0.0552702	0.839877	G	T	0.4771	0.839877	rs2409797	BLK:RP11-148O21.2	00:00:00	ncRNA_intronic	3.414	2b	2	14	1	1	0	0.0005436	3.4583	0.0327963	0.00919349	5.9e-06	-4.52994	-0.00521534	0.00115149	FALSE
31	8	rs11783065	11417257	rs2409797	11433780	rs3088186	0.0558544	0.836668	A	G	0.4781	0.836668	rs2409797	BLK:RP11-148O21.2	00:00:00	ncRNA_intronic	1.129	4	4	14	1	1	0	0.0005538	3.45329	0.0326995	0.00919438	5.3e-06	-4.55255	-0.00523573	0.00115012	FALSE
31	8	rs10098664	11417493	rs2409797	11433780	rs3088186	0.0771918	0.731002	C	T	0.4513	0.731002	rs2409797	BLK:RP11-148O21.2	00:00:00	ncRNA_exonic	4.147	7	4	14	1	1	0	0.00102	3.28495	0.0310986	0.00980008	2.5e-07	-5.1577	-0.00593138	0.00115061	FALSE
31	8	rs2898289	11418385	rs13254325	11410513	rs13254325	0.0310368	0.803456	A	G	0.3211	0.768647	rs2127128	BLK	0	intronic	3.446	4	4	13	1	1	0	0.0001898	3.73222	0.0369026	0.0102722	2e-06	-4.75342	-0.00574149	0.00120705	FALSE
31	8	rs4841561	11418773	rs13254325	11410513	rs13254325	0.00772706	0.789458	T	C	0.3231	0.770288	rs2127128	BLK	0	intronic	5.889	NA	4	13	1	1	0	1.959e-05	4.26951	0.0437952	0.0107611	2.9e-06	-4.67778	-0.00564316	0.00120667	FALSE
31	8	rs11250148	11419852	rs13254325	11410513	rs13254325	0.0633207	0.762438	C	T	0.332	0.744476	rs2127128	BLK	0	intronic	0.213	2b	4	13	1	1	0	0.0007023	3.38868	0.0332983	0.0101318	5.2e-06	-4.55655	-0.00548341	0.00120351	FALSE
31	8	rs10109802	11419861	rs13254325	11410513	rs13254325	0.0619298	0.762438	G	T	0.332	0.744476	rs2127128	BLK	0	intronic	1.014	2b	4	13	1	1	0	0.0006719	3.4008	0.0334017	0.0101329	5.8e-06	-4.53355	-0.00545572	0.00120344	FALSE
31	8	rs13262953	11420221	rs13254325	11410513	rs13254325	0.0599359	0.775693	A	G	0.33	0.735231	rs2127128	BLK	0	intronic	0.375	4	4	13	1	1	1	0.0006306	3.4181	0.0335981	0.0101349	3.2e-06	-4.65755	-0.0055977	0.00120168	FALSE
31	8	rs7834638	11420295	rs13254325	11410513	rs13254325	0.0632086	0.762438	C	T	0.332	0.744476	rs2127128	BLK	0	intronic	3.616	4	4	13	1	1	1	0.0006998	3.38966	0.0331949	0.0101308	6.1e-06	-4.52289	-0.00543385	0.00120114	FALSE
31	8	rs2279169	11421016	rs13254325	11410513	rs13254325	0.0169698	0.762438	A	G	0.332	0.744476	rs2127128	BLK	0	intronic	2.018	4	5	13	1	1	1	6.814e-05	3.98269	0.0404991	0.0106216	5.8e-06	-4.53355	-0.00544394	0.00120079	FALSE
31	8	rs10097005	11421358	rs13254325	11410513	rs13254325	0.0536696	0.762438	A	C	0.332	0.744476	rs2127128	BLK	0	intronic	2.157	2b	1	13	1	1	1	0.000513	3.47387	0.034105	0.01014	5.2e-06	-4.55655	-0.00547036	0.00120073	FALSE
31	8	rs10097015	11421384	rs13254325	11410513	rs13254325	0.0577109	0.760319	T	C	0.333	0.735189	rs2127128	BLK	0	intronic	6.665	2b	1	13	1	1	1	0.0005875	3.43732	0.0337016	0.0101359	5.1e-06	-4.56063	-0.00547849	0.00120073	FALSE
31	8	rs1042689	11421793	rs13254325	11410513	rs13254325	0.0548087	0.750138	T	C	0.333	0.732586	rs2127128	BLK	0	UTR3	10.12	NA	1	11	1	1	1	0.0005346	3.46279	0.0340016	0.0101389	4.8e-06	-4.57334	-0.00549039	0.00120039	FALSE
31	8	rs1042701	11422045	rs2409797	11433780	rs3088186	0.0952917	0.802435	G	A	0.4901	0.802435	rs2409797	BLK	0	UTR3	10.74	2c	1	11	1	1	1	0.001533	3.16836	0.0298015	0.009124	8.6e-06	-4.44968	-0.00511748	0.00115011	FALSE
31	8	rs7843987	11422130	rs2409797	11433780	rs3088186	0.0974555	0.802435	T	C	0.4901	0.802435	rs2409797	BLK	16	downstream	10.52	4	1	11	1	1	1	0.001599	3.15609	0.0295976	0.00912586	8e-06	-4.46518	-0.00513146	0.00114912	FALSE
31	8	rs7840433	11422170	rs13254325	11410513	rs13254325	0.0547983	0.76112	A	G	0.332	0.735889	rs2127128	BLK	56	downstream	8.243	4	1	11	1	1	1	0.0005344	3.46289	0.0341019	0.00956808	2.3e-06	-4.7251	-0.00567733	0.00120172	FALSE
31	8	rs7822958	11422442	rs2409797	11433780	rs3088186	0.0892901	0.802435	C	A	0.4901	0.802435	rs2409797	BLK	328	downstream	8.058	4	1	11	1	1	1	0.001348	3.20556	0.0301994	0.00912037	9.9e-06	-4.41935	-0.00507739	0.0011487	FALSE
31	8	rs12549150	11422936	rs2409797	11433780	rs3088186	0.0390033	0.731021	T	C	0.4473	0.731021	rs2409797	BLK	822	downstream	6.434	3a	2	13	1	1	1	0.0002843	3.6292	0.0355961	0.0101551	3.6e-07	-5.08898	-0.00584757	0.00114919	FALSE
31	8	rs12541800	11423072	rs2409797	11433780	rs3088186	0.0759017	0.727525	G	A	0.4483	0.727525	rs2409797	BLK	958	downstream	7.57	4	5	13	1	1	1	0.0009883	3.29384	0.0309954	0.00969592	3.1e-07	-5.11726	-0.00587755	0.00114853	FALSE
31	8	rs11985709	11423083	rs2409797	11433780	rs3088186	0.0852427	0.790277	A	C	0.492	0.790277	rs2409797	BLK	969	downstream	4.608	4	5	13	1	1	1	0.001236	3.23044	0.0302964	0.00911948	9.4e-06	-4.43053	-0.00508597	0.00114819	FALSE
31	8	rs12541802	11423142	rs13254325	11410513	rs13254325	0.0148602	0.684443	G	A	0.3579	0.697496	rs2127128	BLK	1028	intergenic	4.855	4	5	13	1	1	1	5.48e-05	4.03415	0.0393959	0.0101938	1.3e-05	-4.36011	-0.00515875	0.00118437	FALSE
31	8	rs34379689	11423434	rs13254325	11410513	rs13254325	0.0225978	0.772841	G	A	0.3231	0.754139	rs2127128	BLK	1320	intergenic	7.415	3a	5	13	1	1	1	0.0001097	3.86807	0.0383043	0.0102866	6.7e-07	-4.96986	-0.00598378	0.00120422	FALSE
31	8	rs35067819	11423537	rs13254325	11410513	rs13254325	0.0245256	0.783393	A	G	0.325	0.749617	rs2127128	BLK	1423	intergenic	1.13	2b	5	13	1	1	1	0.0001257	3.83473	0.0377953	0.0102813	6.1e-07	-4.98802	-0.00599508	0.00120222	FALSE
31	8	rs4841562	11425077	rs13254325	11410513	rs13254325	0.0209684	0.684916	T	C	0.3549	0.704847	rs2127128	BLK	2963	intergenic	0.451	5	2	14	1	1	1	9.644e-05	3.89938	0.0380031	0.0100757	1.2e-05	-4.37759	-0.00517368	0.00118243	FALSE
31	8	rs4841563	11425081	rs13254325	11410513	rs13254325	0.0240924	0.747322	T	G	0.3221	0.71467	rs2127128	BLK	2967	intergenic	4.213	5	2	14	1	1	1	0.000122	3.84207	0.0380965	0.0102844	5.4e-07	-5.01153	-0.00603652	0.00120453	FALSE
31	8	rs13280813	11425105	rs2409797	11433780	rs3088186	0.0828337	0.790277	G	T	0.492	0.790277	rs2409797	BLK	2991	intergenic	0.373	5	2	14	1	1	1	0.001171	3.24585	0.0305001	0.00911763	8.9e-06	-4.44231	-0.0050892	0.00114546	FALSE
31	8	rs4841564	11425809	rs2409797	11433780	rs3088186	0.0640261	0.807192	T	G	0.4861	0.807192	rs2409797	BLK	3695	intergenic	3.475	6	5	14	1	1	1	0.0007168	3.38307	0.031799	0.00910579	6.6e-06	-4.5062	-0.00516974	0.00114688	FALSE
31	8	rs35370321	11426400	rs13254325	11410513	rs13254325	0.011354	0.742663	G	T	0.333	0.732586	rs2127128	BLK	4286	intergenic	3.736	3a	5	14	1	1	1	3.565e-05	4.134	0.0423023	0.0106407	3.2e-07	-5.11127	-0.00612424	0.00119876	FALSE
31	8	rs12547947	11427341	rs13254325	11410513	rs13254325	0.0257843	0.768568	G	T	0.327	0.750191	rs2127128	BLK	5227	intergenic	0.701	1f	5	14	1	1	1	0.0001371	3.81334	0.037598	0.0102793	1.2e-06	-4.85564	-0.00580252	0.0011958	FALSE
31	8	rs11991139	11428395	rs2409797	11433780	rs3088186	0.0630871	0.800106	C	T	0.4911	0.800106	rs2409797	LINC00208	5426	intergenic	0.711	5	5	14	1	1	1	0.0006971	3.39072	0.0321961	0.00919901	7.7e-06	-4.47336	-0.00513734	0.00114821	FALSE
31	8	rs899366	11430485	rs2127128	11434929	rs3088186	0.0150084	0.904163	A	G	0.2962	0.904163	rs2127128	LINC00208	3336	intergenic	0.543	4	2	14	1	1	1	5.566e-05	4.03049	0.0408012	0.0105206	3.1e-07	-5.11726	-0.00628833	0.00122841	FALSE
31	8	rs12679960	11430990	rs13254325	11410513	rs13254325	0.00566435	0.618806	T	C	0.2913	0.942572	rs2127128	LINC00208	2831	intergenic	0.042	1d	2	14	1	1	1	1.22e-05	4.37398	0.0444013	0.0106631	1.4e-07	-5.26525	-0.00650045	0.00123419	FALSE
31	8	rs35353728	11432453	rs13254325	11410513	rs13254325	0.00652377	0.626524	T	C	0.2893	0.951524	rs2127128	LINC00208	1368	intergenic	3.286	5	5	14	1	1	1	1.512e-05	4.32693	0.0438996	0.0106578	6.1e-08	-5.41584	-0.00669125	0.00123531	FALSE
31	8	rs13256554	11432946	rs2409797	11433780	rs3088186	0.0403103	0.96301	C	A	0.4483	0.96301	rs2409797	LINC00208	875	upstream	2.867	7	5	14	1	1	1	0.0003022	3.61341	0.0346043	0.00927348	2.3e-07	-5.1733	-0.00595287	0.00115067	FALSE
31	8	rs2409797	11433780	rs2409797	11433780	rs3088186	0.0221996	1	T	C	0.4384	1	rs2409797	LINC00208	41	upstream	0.025	5	5	14	1	1	1	0.0001063	3.87574	0.037604	0.00934201	4.3e-08	-5.47807	-0.0063116	0.00115173	FALSE
31	8	rs2898290	11433909	rs2409797	11433780	rs3088186	0.0408282	0.966664	T	C	0.4473	0.966664	rs2409797	LINC00208	0	ncRNA_exonic	3.539	5	5	14	1	1	1	0.0003096	3.60713	0.0352996	0.0094601	6.9e-08	-5.39376	-0.00620577	0.00115072	FALSE
31	8	rs35558344	11434232	rs2409797	11433780	rs3088186	0.0455376	0.966664	C	T	0.4473	0.966664	rs2409797	LINC00208	0	ncRNA_exonic	0.306	5	5	14	1	1	1	0.0003775	3.55533	0.0338989	0.00918336	6.4e-08	-5.40725	-0.00622143	0.00115077	FALSE
31	8	rs2127128	11434929	rs13254325	11410513	rs13254325	0.00164387	0.601221	C	T	0.2942	1	rs2127128	LINC00208	0	ncRNA_intronic	0.875	5	5	14	1	1	1	1.961e-06	4.7574	0.0499038	0.00998887	1.4e-07	-5.26525	-0.00648006	0.00122959	FALSE
31	8	rs35181953	11435049	rs2409797	11433780	rs3088186	0.0430518	0.951579	G	A	0.4473	0.951579	rs2409797	LINC00208	0	ncRNA_intronic	0.072	5	5	14	1	1	1	0.0003408	3.58213	0.0346043	0.00927348	1.4e-07	-5.26525	-0.00606593	0.00115083	FALSE
31	8	rs10108511	11435516	rs2409797	11433780	rs3088186	0.0266565	0.992377	T	C	0.4384	0.992377	rs2409797	LINC00208	0	ncRNA_intronic	1.67	5	5	14	1	1	1	0.0001456	3.79846	0.036303	0.00916131	4.8e-08	-5.45856	-0.00628872	0.0011519	FALSE
31	8	rs2409798	11435564	rs2409797	11433780	rs3088186	0.0420844	0.959043	C	T	0.4473	0.959043	rs2409797	LINC00208	0	ncRNA_intronic	2.009	5	5	14	1	1	1	0.0003275	3.59252	0.0346043	0.00927348	1.3e-07	-5.27885	-0.00607983	0.00115096	FALSE
31	8	rs968179	11438064	rs13254325	11410513	rs13254325	0.00587681	0.607475	T	G	0.2903	0.973677	rs2127128	LINC00208	0	ncRNA_exonic	0.484	5	5	14	1	1	1	1.292e-05	4.36146	0.0442968	0.010662	1.5e-07	-5.25256	-0.00648286	0.00123294	FALSE
31	8	rs12677326	11439225	rs2127128	11434929	rs3088186	0.036114	0.759923	A	G	0.2793	0.759923	rs2127128	LINC00208	373	downstream	0.142	5	5	14	1	1	1	0.0002484	3.6639	0.0380965	0.0108038	3.4e-07	-5.09981	-0.00639416	0.00125425	FALSE
31	8	rs4841567	11440019	rs2409797	11433780	rs3088186	0.0961762	0.910559	G	A	0.4423	0.910559	rs2409797	LINC00208	1167	intergenic	2.025	7	5	14	1	1	1	0.001561	3.1631	0.0298986	0.00912311	9.1e-08	-5.34384	-0.00615414	0.00115157	FALSE
31	8	rs4840572	11443204	rs2127128	11434929	rs3088186	0.0448652	0.730306	A	G	0.2893	0.730306	rs2127128	LINC00208	4352	intergenic	0.111	7	5	14	1	1	1	0.0003672	3.5626	0.036996	0.010792	6e-07	-4.99122	-0.00626537	0.00125566	FALSE
31	8	rs10097870	11444516	rs2409797	11433780	rs3088186	0.042438	0.928733	A	G	0.4354	0.928733	rs2409797	LINC00208	5664	intergenic	0.019	5	5	14	1	1	1	0.0003323	3.58872	0.0338981	0.0097241	8.7e-09	-5.7543	-0.00663037	0.0011523	FALSE
31	8	rs13270267	11444837	rs2409797	11433780	rs3088186	0.0405007	0.936348	T	C	0.4354	0.936348	rs2409797	LINC00208	5985	intergenic	0.37	5	5	14	1	1	1	0.0003049	3.6111	0.0340016	0.00972511	9.6e-09	-5.73765	-0.00661104	0.00115234	FALSE
31	8	rs55896564	11447093	rs2409797	11433780	rs3088186	0.0651671	0.914156	G	A	0.4433	0.914156	rs2409797	LINC00208	8241	intergenic	0.836	1b	1	14	1	1	1	0.00074	3.37431	0.031799	0.00910579	3.2e-08	-5.53013	-0.00637811	0.0011535	FALSE
31	8	rs1478892	11448529	rs2409797	11433780	rs3088186	0.0152831	0.616998	T	G	0.339	0.798352	rs34876360	LINC00208	9677	intergenic	2.548	4	5	14	1	1	1	5.729e-05	4.0237	0.039604	0.0101959	8.1e-08	-5.36489	-0.00645641	0.00120343	FALSE
31	8	rs1478894	11448754	rs34876360	11455262	rs3088186	0.0176242	0.735941	T	C	0.3469	0.735941	rs34876360	LINC00208	9902	intergenic	0.388	5	5	14	1	1	1	7.232e-05	3.96852	0.0391047	0.0102948	9.6e-08	-5.33414	-0.00640708	0.00120096	FALSE
31	8	rs13274269	11449325	rs2409797	11433780	rs3088186	0.0262935	0.6188	T	G	0.337	0.797293	rs34876360	LINC00208	10473	intergenic	0.542	5	2	14	0	1	1	0.000142	3.80466	0.0380965	0.0103883	1.1e-07	-5.30938	-0.00647296	0.00121844	FALSE
31	8	rs11995206	11450133	rs2409797	11433780	rs3088186	0.0761942	0.786647	A	G	0.3966	0.786647	rs2409797	LINC00208	11281	intergenic	0.998	5	5	14	0	1	1	0.0009954	3.29182	0.0313049	0.0098021	7.4e-09	-5.78159	-0.00674225	0.00116599	FALSE
31	8	rs2244648	11450422	rs2409797	11433780	rs3088186	0.0620092	0.899496	G	A	0.4453	0.899496	rs2409797	LINC00208	11570	intergenic	1.775	NA	5	14	0	1	1	0.0006736	3.4001	0.0320997	0.00970663	6.6e-08	-5.40173	-0.00622626	0.00115284	FALSE
31	8	rs35005793	11450472	rs2409797	11433780	rs3088186	0.0165707	0.631442	A	G	0.337	0.827862	rs34876360	LINC00208	11620	intergenic	0.523	5	5	14	0	1	1	6.559e-05	3.99174	0.039604	0.0102999	7e-08	-5.39117	-0.00651564	0.00120838	FALSE
31	8	rs10903340	11450587	rs2409797	11433780	rs3088186	0.0611866	0.789319	G	T	0.3976	0.789319	rs2409797	LINC00208	11735	intergenic	0.463	5	5	14	0	1	1	0.0006562	3.40725	0.0323992	0.00981283	4.9e-09	-5.85053	-0.0068151	0.00116512	FALSE
31	8	rs13277929	11453030	rs34876360	11455262	rs3088186	0.0611962	0.731396	A	G	0.3867	0.731396	rs34876360	LINC00208	14178	intergenic	0.593	5	5	14	0	1	1	0.0006564	3.40717	0.0335051	0.0101339	8.9e-07	-4.91452	-0.00577484	0.00117522	FALSE
31	8	rs7815172	11453671	rs34876360	11455262	rs3088186	0.0631862	0.720946	C	T	0.3907	0.720946	rs34876360	LINC00208	14819	intergenic	0.199	5	5	14	0	1	1	0.0006993	3.38985	0.0331949	0.0101308	3.7e-06	-4.62756	-0.00543045	0.00117302	FALSE
31	8	rs11250152	11454200	rs34876360	11455262	rs3088186	0.0653313	0.726715	T	G	0.3907	0.726715	rs34876360	LINC00208	15348	intergenic	2.015	1f	5	14	0	1	1	0.0007434	3.37305	0.0331019	0.0101298	3.5e-06	-4.63906	-0.00544493	0.00117299	FALSE
31	8	rs34876360	11455262	rs34876360	11455262	rs3088186	0.0117443	1	A	G	0.3221	1	rs34876360	LINC00208	16410	intergenic	0.557	4	5	14	0	1	1	3.768e-05	4.12126	0.0421979	0.0106396	1.7e-06	-4.78616	-0.00582312	0.0012168	FALSE
31	8	rs35373084	11457248	rs2409797	11433780	rs3088186	0.0706549	0.739328	C	T	0.494	0.739328	rs2409797	LINC00208	18396	intergenic	0.726	NA	5	14	0	1	1	0.0008625	3.33192	0.0322959	0.0100184	1.2e-06	-4.85564	-0.00560569	0.00115496	FALSE
31	8	rs13249843	11459018	rs34876360	11455262	rs3088186	0.0128514	0.923018	T	G	0.337	0.923018	rs34876360	LINC00208	20166	intergenic	3.075	5	5	14	0	1	1	4.338e-05	4.0887	0.0416035	0.0106333	3e-07	-5.12345	-0.00622255	0.00121426	FALSE
31	8	rs13273172	11461111	rs2409797	11433780	rs3088186	0.0684712	0.631169	G	A	0.4652	0.631169	rs2409797	LINC00208	22259	intergenic	0.311	6	5	14	0	1	0	0.0008115	-3.34884	-0.0321961	0.00929584	6.5e-05	3.99388	0.00459249	0.00114958	FALSE
31	8	rs17807624	11463015	rs34876360	11455262	rs3088186	0.0175066	0.918375	T	C	0.336	0.918375	rs34876360	LINC00208	24163	intergenic	0.791	6	5	14	0	1	0	7.155e-05	3.97107	0.040395	0.0106205	4.8e-07	-5.03414	-0.0061185	0.00121542	FALSE
31	8	rs11998678	11830150	rs2409797	11433780	rs3088186	0.0723346	0.627376	T	C	0.4513	0.627376	rs2409797	DEFB136	1295	intergenic	0.694	1f	5	14	1	1	1	0.0009039	3.31885	0.0326988	0.0101257	4.5e-05	-4.08018	-0.00468786	0.00114942	FALSE
32	8	rs6468263	34370480	rs9692682	34492768	rs9692682	0.0583673	0.969729	C	T	0.2604	0.969729	rs9692682	RP1-84O15.2	166230	intergenic	1.617	7	9	15	0	0	0	0.0005999	-3.43166	-0.0361969	0.0102232	0.00017	-3.75987	-0.00487068	0.00129687	TRUE
32	8	rs6468265	34371604	rs9692682	34492768	rs9692682	0.06133	0.974605	A	G	0.2594	0.974605	rs9692682	RP1-84O15.2	167354	intergenic	0.284	6	7	15	0	0	0	0.0006592	-3.40601	-0.0358979	0.0101298	0.00017	-3.75987	-0.00488363	0.00129633	TRUE
32	8	rs1445184	34372227	rs9692682	34492768	rs9692682	0.0596304	0.979692	T	C	0.2584	0.979692	rs9692682	RP1-84O15.2	167977	intergenic	2.241	5	7	15	0	0	0	0.0006245	-3.42074	-0.0361005	0.0101277	0.00017	-3.75987	-0.00487923	0.00129632	TRUE
32	8	rs4400387	34381462	rs9692682	34492768	rs9692682	0.0576037	0.974759	G	A	0.2594	0.974759	rs9692682	RP1-84O15.2	177212	intergenic	0.654	5	7	15	0	0	0	0.0005855	-3.43824	-0.036303	0.0102221	0.00018	-3.74555	-0.00486389	0.00129631	TRUE
32	8	rs4349976	34382734	rs9692682	34492768	rs9692682	0.0574099	0.984811	A	G	0.2575	0.984811	rs9692682	RP1-84O15.2	178484	intergenic	0.636	4	9	15	0	0	0	0.0005819	-3.43991	-0.036303	0.0102221	0.0002	-3.71902	-0.00481914	0.00129648	TRUE
32	8	rs12544953	34384725	rs9692682	34492768	rs9692682	0.0590565	0.979816	G	T	0.2565	0.979816	rs9692682	RP1-84O15.2	180475	intergenic	0.673	6	9	15	0	0	0	0.0006132	-3.42571	-0.0361005	0.0102242	0.0002	-3.71902	-0.00481544	0.00129655	TRUE
32	8	rs4281107	34401768	rs9692682	34492768	rs9692682	0.059841	0.979692	C	T	0.2584	0.979692	rs9692682	RP1-84O15.2	197518	intergenic	0.879	6	15	15	0	0	1	0.0006287	-3.41892	-0.0361005	0.0102242	0.00026	-3.6522	-0.0047329	0.00129606	TRUE
32	8	rs10104201	34405897	rs9692682	34492768	rs9692682	0.0586386	0.984811	T	C	0.2575	0.984811	rs9692682	RP1-84O15.2	201647	intergenic	1.65	7	9	15	0	0	1	0.0006051	-3.42932	-0.0361969	0.0102232	0.00023	-3.68356	-0.00478045	0.00129593	TRUE
32	8	rs28634893	34413769	rs9692682	34492768	rs9692682	0.0576359	0.984811	T	G	0.2575	0.984811	rs9692682	RP1-84O15.2	209519	intergenic	3.594	7	9	15	0	0	0	0.0005861	-3.43797	-0.036303	0.0102221	0.00026	-3.6522	-0.00473576	0.00129605	TRUE
32	8	rs10111955	34421924	rs9692682	34492768	rs9692682	0.059861	0.984811	G	A	0.2575	0.984811	rs9692682	RP1-84O15.2	217674	intergenic	7.23	6	9	15	0	0	0	0.0006291	-3.41875	-0.0361005	0.0102242	0.00027	-3.6425	-0.00472635	0.00129639	TRUE
32	8	rs28795079	34429488	rs9692682	34492768	rs9692682	0.0586801	0.984811	C	T	0.2575	0.984811	rs9692682	RP11-258J10.1	212081	intergenic	0.321	6	5	15	0	0	0	0.0006059	-3.42896	-0.0361969	0.0102232	0.00023	-3.68356	-0.00478054	0.00129737	TRUE
32	8	rs12114700	34433140	rs9692682	34492768	rs9692682	0.0486411	0.984811	T	C	0.2575	0.984811	rs9692682	RP11-258J10.1	208429	intergenic	1.902	7	7	15	0	0	0	0.0004276	-3.52244	-0.0371994	0.0102129	0.00023	-3.68356	-0.0047732	0.00129731	TRUE
32	8	rs4739594	34446858	rs9692682	34492768	rs9692682	0.0426529	0.98984	T	G	0.2584	0.98984	rs9692682	RP11-258J10.1	194711	intergenic	0.439	7	15	15	0	0	0	0.0003344	-3.58708	-0.0377966	0.0101105	0.00024	-3.6727	-0.00475962	0.00129704	TRUE
32	8	rs4540406	34458988	rs9692682	34492768	rs9692682	0.0426529	0.98984	A	G	0.2584	0.98984	rs9692682	RP11-258J10.1	182581	intergenic	2.347	7	9	15	0	0	0	0.0003091	-3.60755	-0.0381047	0.0102037	0.00024	-3.6727	-0.00476108	0.00129744	TRUE
32	8	rs4282569	34459322	rs9692682	34492768	rs9692682	0.0416632	0.98984	G	A	0.2584	0.98984	rs9692682	RP11-258J10.1	182247	intergenic	0.339	6	9	15	0	0	0	0.0002884	-3.6255	-0.0382972	0.0102017	0.00023	-3.68356	-0.00477778	0.00129737	TRUE
32	8	rs9692682	34492768	rs9692682	34492768	rs9692682	0.0309493	1	G	A	0.2604	1	rs9692682	RP11-258J10.1	148801	intergenic	0.336	6	9	15	0	0	0	0.0001888	-3.73355	-0.0394034	0.0101904	0.00013	-3.82646	-0.00496642	0.00129637	TRUE
32	8	rs67286368	34500500	rs9692682	34492768	rs9692682	0.031493	1	A	C	0.2604	1	rs9692682	RP11-258J10.1	141069	intergenic	0.056	6	9	15	0	0	0	0.0001945	-3.72605	-0.0392976	0.0101915	0.00013	-3.82646	-0.00495428	0.00129647	TRUE
32	8	rs7844647	34503776	rs9692682	34492768	rs9692682	0.0344214	0.994903	C	T	0.2594	0.994903	rs9692682	RP11-258J10.1	137793	intergenic	0.313	6	7	15	0	0	0	0.0002272	-3.68668	-0.0389034	0.0101955	0.00014	-3.80817	-0.00493451	0.00129845	TRUE
32	8	rs4487762	34510923	rs9692682	34492768	rs9692682	0.0404726	0.994902	A	C	0.2614	0.994902	rs9692682	RP11-258J10.1	130646	intergenic	1.457	5	9	15	0	0	0	0.0003045	-3.61144	-0.0382972	0.0102017	0.0002	-3.71902	-0.00483367	0.00129843	TRUE
32	8	rs7835078	34515194	rs9692682	34492768	rs9692682	0.0425256	1	G	A	0.2604	1	rs9692682	RP11-258J10.1	126375	intergenic	4.074	7	9	15	0	0	0	0.0003335	-3.58778	-0.0379988	0.0102048	0.00017	-3.75987	-0.00489237	0.00129865	TRUE
32	8	rs4407879	34517877	rs9692682	34492768	rs9692682	0.0431159	1	C	T	0.2604	1	rs9692682	RP11-258J10.1	123692	intergenic	3.735	7	9	15	0	0	0	0.0003417	-3.58144	-0.0379988	0.0102048	0.00017	-3.75987	-0.0048916	0.00129866	TRUE
32	8	rs4739599	34518534	rs9692682	34492768	rs9692682	0.042188	1	T	C	0.2604	1	rs9692682	RP11-258J10.1	123035	intergenic	1.986	6	9	15	0	0	0	0.0003289	-3.59141	-0.0381047	0.0102037	0.00016	-3.77501	-0.00489647	0.00129862	TRUE
32	8	rs4609187	34519519	rs9692682	34492768	rs9692682	0.0419877	1	A	G	0.2604	1	rs9692682	RP11-258J10.1	122050	intergenic	4.288	7	9	15	0	0	0	0.0003262	-3.59355	-0.0381047	0.0102037	0.00017	-3.75987	-0.00489086	0.00129871	TRUE
32	8	rs4297034	34520184	rs9692682	34492768	rs9692682	0.092371	0.669857	G	A	0.1879	0.669857	rs9692682	RP11-258J10.1	121385	intergenic	0.139	7	9	15	0	0	0	0.00144	-3.18651	-0.0384031	0.0115479	0.00028	-3.63313	-0.00533913	0.00146804	TRUE
33	8	rs60854664	34827862	rs67449832	34876652	rs67449832	0.0773419	0.974993	A	G	0.5	0.974993	rs67449832	AC098612.1	44	downstream	8.098	7	9	15	1	1	0	0.0009455	-3.30626	-0.0311013	0.00911215	0.00041	3.53356	0.00405807	0.00114779	FALSE
33	8	rs10108245	34828509	rs67449832	34876652	rs67449832	0.0829317	0.974993	C	T	0.5	0.974993	rs67449832	AC098612.1	691	downstream	3.543	7	9	15	1	0	0	0.001026	-3.2833	-0.0308007	0.00911489	0.00044	3.51485	0.00403156	0.00114775	FALSE
33	8	rs10108584	34828771	rs67449832	34876652	rs67449832	0.0771047	0.974993	C	T	0.5	0.974993	rs67449832	AC098612.1	953	downstream	0.481	6	9	15	1	0	0	0.0009025	-3.31928	-0.0311982	0.00911126	0.00042	3.52719	0.00404812	0.00114777	FALSE
33	8	rs4739293	34829031	rs67449832	34876652	rs67449832	0.0820227	0.974993	G	T	0.5	0.974993	rs67449832	AC098612.1	1213	intergenic	0.577	5	9	15	1	0	0	0.0009953	-3.29185	-0.0308977	0.009114	0.00044	3.51485	0.00403274	0.0011477	FALSE
33	8	rs10099698	34831979	rs67449832	34876652	rs67449832	0.0736256	0.974993	C	T	0.5	0.974993	rs67449832	AC098612.1	4161	intergenic	5.78	7	9	15	1	0	0	0.0008222	-3.34521	-0.0314018	0.00910941	0.00041	3.53356	0.00405731	0.0011478	FALSE
33	8	rs6999500	34832211	rs67449832	34876652	rs67449832	0.0729632	0.974993	C	T	0.5	0.974993	rs67449832	AC098612.1	4393	intergenic	0.267	6	9	15	1	0	0	0.0008015	-3.35228	-0.0314987	0.00910853	0.00041	3.53356	0.00405374	0.00114777	FALSE
33	8	rs10090147	34833934	rs67449832	34876652	rs67449832	0.0764739	0.974993	T	C	0.5	0.974993	rs67449832	AC098612.1	6116	intergenic	0.28	6	9	15	1	0	0	0.0008811	-3.32597	-0.0311982	0.00911126	0.00042	3.52719	0.00404964	0.00114792	FALSE
33	8	rs10107673	34833952	rs67449832	34876652	rs67449832	0.0758887	0.974993	C	T	0.5	0.974993	rs67449832	AC098612.1	6134	intergenic	5.018	6	9	15	1	0	0	0.0008617	-3.33218	-0.0311982	0.00911126	0.00042	3.52719	0.00404924	0.00114793	FALSE
33	8	rs1986398	34836525	rs67449832	34876652	rs67449832	0.0900427	0.974993	A	G	0.5	0.974993	rs67449832	AC098612.1	8707	intergenic	2.067	NA	9	15	1	0	0	0.0009831	-3.29532	-0.0308977	0.009114	0.00053	3.46512	0.00397764	0.00114729	FALSE
33	8	rs7841333	34838585	rs67449832	34876652	rs67449832	0.0906996	0.974993	A	C	0.5	0.974993	rs67449832	AC098612.1	10767	intergenic	0.037	7	5	15	0	0	0	0.0009229	-3.31303	-0.0310044	0.00911303	0.00056	3.45028	0.00395468	0.00114699	FALSE
33	8	rs4636203	34841138	rs67449832	34876652	rs67449832	0.0775875	0.991542	T	C	0.496	0.991542	rs67449832	AC098612.1	13320	intergenic	0.177	7	5	15	0	0	0	0.0006796	-3.39768	-0.0317021	0.00900979	0.00051	3.47545	0.00398586	0.00114656	FALSE
33	8	rs6996639	34843712	rs67449832	34876652	rs67449832	0.0792798	0.987313	C	T	0.497	0.987313	rs67449832	AC098612.1	15894	intergenic	8.083	7	2	15	0	0	0	0.0006832	-3.39623	-0.0317021	0.00900979	0.00053	3.46512	0.00397285	0.00114634	FALSE
33	8	rs4607607	34844259	rs67449832	34876652	rs67449832	0.0793223	0.991542	G	A	0.496	0.991542	rs67449832	AC098612.1	16441	intergenic	6.512	7	7	15	0	0	0	0.0006843	-3.39579	-0.0317021	0.00900979	0.00053	3.46512	0.00397403	0.00114636	FALSE
33	8	rs7831645	34844489	rs67449832	34876652	rs67449832	0.0789064	0.991542	G	T	0.496	0.991542	rs67449832	AC098612.1	16671	intergenic	2.59	6	5	15	0	0	0	0.0006736	-3.4001	-0.0317021	0.00900979	0.00053	3.46512	0.00397248	0.0011464	FALSE
33	8	rs13439850	34844919	rs67449832	34876652	rs67449832	0.0719804	0.991542	A	G	0.496	0.991542	rs67449832	AC098612.1	17101	intergenic	0.461	6	5	15	0	0	0	0.0005637	-3.4485	-0.0321961	0.00900535	0.0005	3.48076	0.00399018	0.00114637	FALSE
33	8	rs6994259	34847580	rs67449832	34876652	rs67449832	0.0773947	0.991542	T	C	0.496	0.991542	rs67449832	AC098612.1	19762	intergenic	1.378	6	5	15	0	0	0	0.0006361	-3.41574	-0.0318959	0.00900805	0.00053	3.46512	0.00397404	0.00114645	FALSE
33	8	rs10086170	34848325	rs67449832	34876652	rs67449832	0.076305	0.991542	G	A	0.496	0.991542	rs67449832	AC098612.1	20507	intergenic	4.649	7	5	15	0	0	0	0.000628	-3.41922	-0.0318959	0.00900805	0.00052	3.47024	0.00397586	0.00114646	FALSE
33	8	rs4557701	34848875	rs67449832	34876652	rs67449832	0.0769766	0.991542	G	A	0.496	0.991542	rs67449832	AC098612.1	21057	intergenic	4.33	6	5	15	0	0	0	0.0006261	-3.42005	-0.0318959	0.00900805	0.00053	3.46512	0.00397598	0.00114659	FALSE
33	8	rs7000626	34849094	rs67449832	34876652	rs67449832	0.0716744	0.991542	T	C	0.496	0.991542	rs67449832	AC098612.1	21276	intergenic	0.295	7	5	15	0	0	0	0.0005741	-3.44356	-0.0320993	0.00900622	0.00049	3.48616	0.00399763	0.0011465	FALSE
33	8	rs12549310	34851374	rs67449832	34876652	rs67449832	0.0800332	0.991542	C	A	0.496	0.991542	rs67449832	AC098612.1	23556	intergenic	2.526	5	5	15	0	0	0	0.0008126	-3.34847	-0.0326027	0.00938885	0.00048	3.49168	0.00400036	0.0011465	FALSE
33	8	rs10954972	34851663	rs67449832	34876652	rs67449832	0.073512	0.991542	A	G	0.496	0.991542	rs67449832	AC098612.1	23845	intergenic	0.441	7	5	15	0	0	0	0.0005808	-3.44043	-0.0320993	0.00900622	0.00051	3.47545	0.00398272	0.00114648	FALSE
33	8	rs16883302	34855426	rs67449832	34876652	rs67449832	0.0648467	0.991542	T	C	0.496	0.991542	rs67449832	AC098612.1	27608	intergenic	0.697	7	5	15	0	0	0	0.0004744	-3.49481	-0.0326027	0.00900168	0.00046	3.50303	0.00401557	0.00114677	FALSE
33	8	rs6468298	34855637	rs67449832	34876652	rs67449832	0.0619327	0.991542	C	A	0.496	0.991542	rs67449832	AC098612.1	27819	intergenic	1.26	7	5	15	0	1	0	0.0004471	-3.5106	-0.0327963	0.00899994	0.00044	3.51485	0.0040335	0.00114681	FALSE
33	8	rs6468299	34856134	rs67449832	34876652	rs67449832	0.0604614	0.991542	G	A	0.496	0.991542	rs67449832	AC098612.1	28316	intergenic	5.194	7	5	15	0	0	0	0.0003923	-3.54521	-0.0330962	0.00899724	0.00044	3.51485	0.00403037	0.00114677	FALSE
33	8	rs7009820	34856194	rs67449832	34876652	rs67449832	0.0647331	0.991542	A	C	0.496	0.991542	rs67449832	AC098612.1	28376	intergenic	0.152	6	5	15	0	0	0	0.000472	-3.49616	-0.0326027	0.00900168	0.00046	3.50303	0.00401746	0.00114677	FALSE
33	8	rs6985526	34858411	rs67449832	34876652	rs67449832	0.0658415	0.991542	A	G	0.496	0.991542	rs67449832	AC098612.1	30593	intergenic	2.114	5	5	15	0	0	0	0.0004789	-3.49229	-0.0326027	0.00900168	0.00047	3.4973	0.00401352	0.00114677	FALSE
33	8	rs7819172	34859769	rs67449832	34876652	rs67449832	0.0644237	0.991542	G	T	0.496	0.991542	rs67449832	AC098612.1	31951	intergenic	0.005	5	5	15	0	0	0	0.0004825	-3.49029	-0.0326027	0.00900168	0.00045	3.50888	0.00402657	0.00114677	FALSE
33	8	rs7831249	34859830	rs67449832	34876652	rs67449832	0.0673097	0.991542	A	G	0.496	0.991542	rs67449832	AC098612.1	32012	intergenic	2.929	5	5	15	0	0	0	0.0004362	-3.51715	-0.0327963	0.00899994	0.00052	3.47024	0.00397999	0.00114695	FALSE
33	8	rs7832238	34859844	rs67449832	34876652	rs67449832	0.0658603	0.991542	T	C	0.496	0.991542	rs67449832	AC098612.1	32026	intergenic	5.188	5	5	15	0	0	0	0.0004793	-3.49207	-0.0326027	0.00900168	0.00047	3.4973	0.00401346	0.00114678	FALSE
33	8	rs7819315	34859872	rs67449832	34876652	rs67449832	0.0637022	0.991542	C	T	0.496	0.991542	rs67449832	AC098612.1	32054	intergenic	5.712	5	5	15	0	0	0	0.0004357	-3.51746	-0.0327963	0.00899994	0.00047	3.4973	0.00400917	0.00114693	FALSE
33	8	rs7819466	34859980	rs67449832	34876652	rs67449832	0.0658698	0.991542	C	T	0.496	0.991542	rs67449832	AC098612.1	32162	intergenic	4.732	6	5	15	0	0	0	0.0004795	-3.49195	-0.0326027	0.00900168	0.00047	3.4973	0.00401307	0.0011468	FALSE
33	8	rs4739384	34860301	rs67449832	34876652	rs67449832	0.0658556	0.987313	G	A	0.497	0.987313	rs67449832	AC098612.1	32483	intergenic	7.695	7	5	15	0	0	0	0.0004792	-3.49212	-0.0326027	0.00900168	0.00047	3.4973	0.00401288	0.0011468	FALSE
33	8	rs4474017	34860812	rs67449832	34876652	rs67449832	0.0643725	0.991542	C	T	0.496	0.991542	rs67449832	AC098612.1	32994	intergenic	3.448	7	5	15	0	0	0	0.0004488	-3.50959	-0.0327963	0.00899994	0.00047	3.4973	0.00401294	0.00114683	FALSE
33	8	rs4484690	34860937	rs67449832	34876652	rs67449832	0.0708232	0.983243	A	G	0.498	0.983243	rs67449832	AC098612.1	33119	intergenic	4.624	6	5	15	0	0	0	0.0004231	-3.52524	-0.0330962	0.00909399	0.00058	3.4408	0.00395728	0.00115072	FALSE
33	8	rs11989408	34860950	rs67449832	34876652	rs67449832	0.0687055	0.983243	A	G	0.498	0.983243	rs67449832	AC098612.1	33132	intergenic	3.294	7	5	15	0	0	0	0.0004361	-3.51722	-0.0329027	0.00909575	0.00054	3.46009	0.00397608	0.0011488	FALSE
33	8	rs4361759	34861030	rs67449832	34876652	rs67449832	0.0660859	0.991542	G	A	0.496	0.991542	rs67449832	AC098612.1	33212	intergenic	0.333	7	5	15	0	0	0	0.0004841	-3.4894	-0.0326027	0.00900168	0.00047	3.4973	0.00401319	0.00114669	FALSE
33	8	rs17250591	34861700	rs67449832	34876652	rs67449832	0.0994512	0.991542	A	G	0.496	0.991542	rs67449832	AC098612.1	33882	intergenic	0.38	6	5	15	0	0	0	0.0009379	-3.30852	-0.0335025	0.00976723	0.00066	3.40568	0.0040295	0.00118361	FALSE
33	8	rs7821357	34864327	rs67449832	34876652	rs67449832	0.0617002	0.991542	T	C	0.496	0.991542	rs67449832	AC098612.1	36509	intergenic	4.106	6	5	15	0	0	0	0.0004779	-3.49285	-0.0326995	0.0090976	0.00042	3.52719	0.00404195	0.00114626	FALSE
33	8	rs4487759	34864531	rs67449832	34876652	rs67449832	0.0653288	0.991542	G	T	0.496	0.991542	rs67449832	AC098612.1	36713	intergenic	2.498	6	5	15	0	0	0	0.000522	-3.46921	-0.0324962	0.00909945	0.00044	3.51485	0.00402955	0.00114629	FALSE
33	8	rs6995319	34865799	rs67449832	34876652	rs67449832	0.0650243	0.987313	A	G	0.497	0.987313	rs67449832	AC098612.1	37981	intergenic	1.957	5	5	15	0	0	0	0.0005148	-3.47294	-0.0324962	0.00909945	0.00044	3.51485	0.00402671	0.00114621	FALSE
33	8	rs6982801	34866407	rs67449832	34876652	rs67449832	0.0609909	0.991542	G	A	0.496	0.991542	rs67449832	AC098612.1	38589	intergenic	0.103	7	5	15	0	0	0	0.0004817	-3.49073	-0.0326995	0.0090976	0.00041	3.53356	0.00404768	0.00114625	FALSE
33	8	rs4551351	34866530	rs67449832	34876652	rs67449832	0.0600268	0.991542	C	T	0.496	0.991542	rs67449832	AC098612.1	38712	intergenic	0.838	6	5	15	0	0	0	0.000442	-3.51365	-0.0329027	0.00909575	0.00042	3.52719	0.00404137	0.00114623	FALSE
33	8	rs4313151	34867808	rs67449832	34876652	rs67449832	0.0644809	0.991542	G	A	0.496	0.991542	rs67449832	AC098612.1	39990	intergenic	0.513	7	5	15	0	0	0	0.0005022	-3.47958	-0.0326027	0.00909848	0.00044	3.51485	0.00402845	0.00114619	FALSE
33	8	rs6468300	34869201	rs67449832	34876652	rs67449832	0.0638843	0.991542	T	G	0.496	0.991542	rs67449832	AC098612.1	41383	intergenic	6.967	7	5	15	0	0	0	0.0004709	-3.49679	-0.0326995	0.0090976	0.00045	3.50888	0.0040219	0.00114617	FALSE
33	8	rs28575744	34871437	rs67449832	34876652	rs67449832	0.0531355	0.991542	C	T	0.496	0.991542	rs67449832	AC098612.1	43619	intergenic	0.087	4	5	15	0	0	0	0.0003146	-3.60297	-0.0338022	0.00908757	0.00035	3.57517	0.00409416	0.0011459	FALSE
33	8	rs10090404	34872156	rs67449832	34876652	rs67449832	0.0544135	0.991542	C	T	0.496	0.991542	rs67449832	AC098612.1	44338	intergenic	0.004	7	7	15	0	0	0	0.0004676	-3.49866	-0.0341985	0.00947052	0.00034	3.58275	0.0041098	0.00114616	FALSE
33	8	rs10093451	34872352	rs67449832	34876652	rs67449832	0.0531355	0.991542	C	T	0.496	0.991542	rs67449832	AC098612.1	44534	intergenic	0.319	6	7	15	0	0	0	0.0003049	-3.6111	-0.0338022	0.00908757	0.00035	3.57517	0.00409484	0.00114614	FALSE
33	8	rs28625542	34872526	rs67449832	34876652	rs67449832	0.0531355	0.991542	T	G	0.496	0.991542	rs67449832	AC098612.1	44708	intergenic	1.055	7	9	15	0	0	0	0.0003016	-3.61392	-0.0338989	0.00908669	0.00035	3.57517	0.00409484	0.00114614	FALSE
33	8	rs11782751	34872940	rs67449832	34876652	rs67449832	0.0539992	0.991542	C	T	0.496	0.991542	rs67449832	AC098612.1	45122	intergenic	0.908	6	9	15	0	0	0	0.0003021	-3.61349	-0.0338989	0.00908669	0.00036	3.56779	0.00409243	0.00114617	FALSE
33	8	rs10098256	34874046	rs67449832	34876652	rs67449832	0.0531355	0.991542	G	T	0.496	0.991542	rs67449832	AC098612.1	46228	intergenic	13.09	7	9	15	0	0	0	0.0002875	-3.62631	-0.0339955	0.00908581	0.00035	3.57517	0.00409973	0.0011462	FALSE
33	8	rs12550464	34874887	rs67449832	34876652	rs67449832	0.0513316	0.991542	A	G	0.496	0.991542	rs67449832	AC098612.1	47069	intergenic	0.634	7	9	15	0	0	0	0.0002987	-3.61642	-0.0338989	0.00908669	0.00033	3.59053	0.0041181	0.00114642	FALSE
33	8	rs12548215	34875012	rs67449832	34876652	rs67449832	0.0539992	0.991542	G	A	0.496	0.991542	rs67449832	AC098612.1	47194	intergenic	12.37	7	9	15	0	0	0	0.0002975	-3.61747	-0.0338989	0.00908669	0.00036	3.56779	0.00408676	0.00114621	FALSE
33	8	rs12546308	34875421	rs67449832	34876652	rs67449832	0.0981152	0.654038	T	C	0.3936	0.654038	rs67449832	AC098612.1	47603	intergenic	2.771	7	9	15	0	0	0	0.0007546	-3.36893	-0.0323994	0.00929395	0.00074	3.37431	0.0039641	0.00117473	FALSE
33	8	rs1962529	34875614	rs67449832	34876652	rs67449832	0.0539992	0.987366	A	C	0.495	0.987366	rs67449832	AC098612.1	47796	intergenic	2.372	7	9	15	0	0	0	0.0002986	-3.61651	-0.0338989	0.00908669	0.00036	3.56779	0.0040886	0.00114635	FALSE
33	8	rs28739421	34876511	rs67449832	34876652	rs67449832	0.0485964	1	T	C	0.496	1	rs67449832	AC098612.1	48693	intergenic	1.834	7	9	15	0	0	0	0.0003149	-3.60272	-0.0338022	0.00908757	0.0003	3.6153	0.00414613	0.00114653	FALSE
33	8	rs67449832	34876652	rs67449832	34876652	rs67449832	0.0467503	1	A	G	0.496	1	rs67449832	AC098612.1	48834	intergenic	3.269	6	9	15	0	0	0	0.0002668	-3.64557	-0.0341985	0.00908397	0.00028	3.63313	0.00416196	0.00114651	FALSE
33	8	rs28498472	34877870	rs67449832	34876652	rs67449832	0.0494739	1	T	C	0.496	1	rs67449832	AC098612.1	50052	intergenic	2.173	7	9	15	0	0	0	0.0003207	-3.59798	-0.0338022	0.00908757	0.00031	3.6068	0.00413637	0.00114661	FALSE
33	8	rs16883416	34878334	rs67449832	34876652	rs67449832	0.0494739	1	A	G	0.496	1	rs67449832	AC098612.1	50516	intergenic	5.047	7	9	15	0	0	0	0.000324	-3.59531	-0.0336959	0.00908854	0.00031	3.6068	0.00413625	0.00114662	FALSE
33	8	rs9886573	34879460	rs67449832	34876652	rs67449832	0.0494739	1	G	A	0.496	1	rs67449832	AC098612.1	51642	intergenic	1.325	7	9	15	0	0	0	0.0003223	-3.59668	-0.0338022	0.00908757	0.00031	3.6068	0.00413554	0.00114663	FALSE
33	8	rs1987259	34879934	rs67449832	34876652	rs67449832	0.0485964	1	T	G	0.496	1	rs67449832	AC098612.1	52116	intergenic	12.58	5	7	15	0	0	0	0.0002678	-3.64461	-0.0341985	0.00908397	0.0003	3.6153	0.00414966	0.00114673	FALSE
33	8	rs6998588	34882209	rs67449832	34876652	rs67449832	0.0928806	0.666249	A	G	0.3936	0.666249	rs67449832	AC098612.1	54391	intergenic	2.21	6	5	15	0	0	0	0.0008219	-3.34531	-0.0323026	0.00939167	0.00063	3.41836	0.00402069	0.00117633	FALSE
33	8	rs6989491	34882482	rs67449832	34876652	rs67449832	0.0503883	1	C	T	0.496	1	rs67449832	AC098612.1	54664	intergenic	9.193	6	5	15	0	0	0	0.0002381	-3.67473	-0.0346043	0.00908028	0.00032	3.59855	0.00413305	0.00114784	FALSE
33	8	rs4520153	34882693	rs67449832	34876652	rs67449832	0.0522468	1	C	A	0.496	1	rs67449832	AC098612.1	54875	intergenic	1.69	6	5	15	0	0	0	0.0002934	-3.62106	-0.0341019	0.00908485	0.00034	3.58275	0.00411652	0.00114923	FALSE
33	8	rs4422767	34882955	rs67449832	34876652	rs67449832	0.0503883	1	T	C	0.496	1	rs67449832	AC098612.1	55137	intergenic	0.107	7	5	15	0	0	0	0.0002833	-3.63011	-0.0341985	0.00908397	0.00032	3.59855	0.00413817	0.00114962	FALSE
33	8	rs57260519	34883957	rs67449832	34876652	rs67449832	0.0972348	0.666249	A	G	0.3936	0.666249	rs67449832	AC098612.1	56139	intergenic	6.316	6	5	15	0	0	0	0.0008776	-3.32708	-0.0321961	0.00939267	0.00066	3.40568	0.00403018	0.00118296	FALSE
33	8	rs58943573	34884264	rs67449832	34876652	rs67449832	0.0823226	0.983255	C	A	0.5	0.983255	rs67449832	AC098612.1	56446	intergenic	2.709	6	5	15	0	0	0	0.0003455	-3.57855	-0.0336959	0.00908854	0.00077	3.36336	0.00388951	0.00115648	FALSE
33	8	rs16883443	34884281	rs67449832	34876652	rs67449832	0.0698347	0.995789	G	T	0.497	0.995789	rs67449832	AC098612.1	56463	intergenic	0.311	6	5	15	0	0	0	0.0002505	-3.66175	-0.0346043	0.00908028	0.00057	3.4455	0.00398475	0.001156	FALSE
34	9	rs4741148	11339109	rs10959800	11434678	rs10959800	0.0101593	0.84487	T	C	0.4563	0.84487	rs10959800	RP11-23D5.1	62794	intergenic	3.814	6	9	15	0	0	0	3.007e-05	-4.17294	-0.0391047	0.00977487	1.2e-05	-4.37759	-0.00503157	0.00115084	TRUE
34	9	rs10756238	11363119	rs10959800	11434678	rs10959800	0.0139079	0.870344	G	A	0.4592	0.870344	rs10959800	RP11-23D5.1	86804	intergenic	2.914	5	9	15	0	0	0	4.934e-05	-4.05873	-0.0379988	0.00904951	6.1e-06	-4.52289	-0.00520032	0.00115003	TRUE
34	9	rs10809441	11366549	rs10959800	11434678	rs10959800	0.0140317	0.871512	T	C	0.4533	0.871512	rs10959800	RP11-23D5.1	90234	intergenic	2.477	5	9	15	0	0	0	5.009e-05	-4.05521	-0.0379988	0.00904951	9.2e-06	-4.43517	-0.00510693	0.00115158	TRUE
34	9	rs10959800	11434678	rs10959800	11434678	rs10959800	0.00986975	1	G	A	0.4672	1	rs10959800	RP11-23D5.1	158363	intergenic	6.062	6	7	15	0	0	0	2.866e-05	-4.18386	-0.0392015	0.00903864	2.4e-06	-4.71645	-0.00543172	0.00115141	TRUE
34	9	rs10959852	11478825	rs10959800	11434678	rs10959800	0.0339936	0.800357	T	G	0.4881	0.800357	rs10959800	RP11-23D5.1	202510	intergenic	0.274	7	9	15	0	0	0	0.0002221	-3.69245	-0.0344014	0.00898551	4.5e-05	-4.08018	-0.00468422	0.00114819	TRUE
34	9	rs62550549	11480303	rs10959800	11434678	rs10959800	0.0349853	0.809824	G	A	0.4871	0.809824	rs10959800	RP11-23D5.1	203988	intergenic	2.026	7	9	15	0	0	0	0.0002341	-3.67905	-0.0343048	0.00898638	9.8e-05	-3.89549	-0.00446956	0.00114769	TRUE
34	9	rs7023413	11511860	rs10959800	11434678	rs10959800	0.0268728	0.806534	C	T	0.497	0.806534	rs10959800	RP11-23D5.1	235545	intergenic	1.619	6	9	15	0	0	0	5.855e-05	-4.01858	-0.0374018	0.00895859	0.00011	-3.8674	-0.00445384	0.00114897	TRUE
34	9	rs10114729	11519008	rs10959800	11434678	rs10959800	0.0278953	0.772475	A	G	0.496	0.772475	rs10959800	RP11-23D5.1	242693	intergenic	0.616	7	9	15	0	0	0	0.000157	3.77973	0.0350968	0.00897926	4.1e-05	4.10177	0.00470936	0.00114793	TRUE
34	9	rs10809508	11526769	rs10959800	11434678	rs10959800	0.0330542	0.782242	A	G	0.499	0.782242	rs10959800	RP11-23D5.1	250454	intergenic	0.083	7	9	15	0	0	0	0.0002113	3.70511	0.0344014	0.00898551	3.6e-05	4.13176	0.00474115	0.001147	TRUE
34	9	rs1154739	11527921	rs10959800	11434678	rs10959800	0.0346441	0.783158	T	C	0.497	0.783158	rs10959800	RP11-23D5.1	251606	intergenic	4.694	6	9	15	0	0	0	0.0002299	3.68367	0.0341985	0.00898733	2.6e-05	4.20594	0.00482141	0.0011472	TRUE
34	9	rs12378154	11553880	rs10959800	11434678	rs10959800	0.0310455	0.763204	A	G	0.498	0.763204	rs10959800	RP11-23D5.1	277565	intergenic	0.476	6	7	15	0	0	0	0.0001899	-3.73209	-0.0347009	0.00898282	2.3e-05	-4.23358	-0.00485155	0.00114611	TRUE
34	9	rs10738242	11557639	rs10959800	11434678	rs10959800	0.0347585	0.7468	T	C	0.499	0.7468	rs10959800	RP11-23D5.1	281324	intergenic	0.537	7	9	15	0	0	0	0.0002313	-3.68212	-0.0341985	0.00898733	3.1e-05	-4.16599	-0.00476774	0.0011449	TRUE
34	9	rs10959945	11569739	rs10959800	11434678	rs10959800	0.029918	0.876167	A	C	0.4652	0.876167	rs10959800	RP11-23D5.1	293424	intergenic	1.02	7	7	15	0	0	0	0.0001774	-3.7492	-0.0350968	0.00907581	2.2e-05	-4.24356	-0.00487996	0.00114965	TRUE
34	9	rs10959951	11574204	rs10959800	11434678	rs10959800	0.0381978	0.802014	T	C	0.4831	0.802014	rs10959800	RP11-23D5.1	297889	intergenic	4.279	6	5	15	0	0	0	0.0002738	-3.6389	-0.0341985	0.00908397	8.2e-05	-3.93848	-0.00451235	0.00114606	TRUE
34	9	rs10119906	11574930	rs10959800	11434678	rs10959800	0.0359351	0.706265	T	C	0.4761	0.706265	rs10959800	RP11-23D5.1	298615	intergenic	5.104	7	5	15	0	0	0	0.0002462	3.66618	0.0343048	0.009083	0.00016	3.77501	0.00432425	0.00114535	TRUE
34	9	rs1443374	11576452	rs10959800	11434678	rs10959800	0.0341877	0.819402	C	T	0.4861	0.819402	rs10959800	RP11-23D5.1	300137	intergenic	3.323	NA	5	15	0	0	0	0.0002244	-3.68983	-0.0346043	0.00908028	9.8e-05	-3.89549	-0.00446455	0.00114605	TRUE
34	9	rs4740504	11577451	rs10959800	11434678	rs10959800	0.0280318	0.762635	C	T	0.495	0.762635	rs10959800	RP11-23D5.1	301136	intergenic	0.036	7	2	15	0	0	0	0.0001583	3.77767	0.0350968	0.00897926	3.6e-05	4.13176	0.00472943	0.00114447	TRUE
34	9	rs10959966	11583894	rs10959800	11434678	rs10959800	0.0395239	0.708317	T	C	0.4761	0.708317	rs10959800	RP11-23D5.1	307579	intergenic	3.738	6	9	15	0	0	0	0.0002913	3.62292	0.0339955	0.00908581	0.00011	3.8674	0.00443393	0.00114636	TRUE
34	9	rs10756261	11585957	rs10959800	11434678	rs10959800	0.0395166	0.753704	C	A	0.494	0.753704	rs10959800	RP11-23D5.1	309642	intergenic	0.682	6	9	15	0	0	0	0.0002912	3.62301	0.0336959	0.00899185	5.3e-05	4.04199	0.00462784	0.00114508	TRUE
34	9	rs10809528	11586061	rs10959800	11434678	rs10959800	0.0462357	0.701289	G	A	0.4742	0.701289	rs10959800	RP11-23D5.1	309746	intergenic	1.336	6	9	15	0	0	0	0.0003885	3.54777	0.0332994	0.00909214	0.00023	3.68356	0.004228	0.00114681	TRUE
34	9	rs10809529	11586408	rs10959800	11434678	rs10959800	0.0500817	0.690955	T	C	0.4732	0.690955	rs10959800	RP11-23D5.1	310093	intergenic	1.9	7	9	15	0	0	0	0.0004505	3.50858	0.0329027	0.00909575	0.00024	3.6727	0.00421261	0.0011475	TRUE
34	9	rs1116978	11590844	rs10959800	11434678	rs10959800	0.037954	0.753704	C	A	0.494	0.753704	rs10959800	RP11-23D5.1	314529	intergenic	0.622	NA	9	15	0	0	0	0.0002707	3.64184	0.0338022	0.00899089	6.2e-05	4.00507	0.0045864	0.00114501	TRUE
34	9	rs2382309	11730495	rs10959800	11434678	rs10959800	0.0257843	0.69149	C	A	0.4642	0.69149	rs10959800	RP11-74C3.1	368164	intergenic	0.966	NA	9	15	0	0	0	0.0001371	-3.81334	-0.0355988	0.00897475	2.5e-05	-4.2148	-0.00484054	0.00114726	TRUE
34	9	rs10809576	11743846	rs10959800	11434678	rs10959800	0.0596002	0.621373	A	C	0.4811	0.621373	rs10959800	RP11-74C3.1	354813	intergenic	0.677	6	9	15	0	0	0	0.0006239	-3.42101	-0.0317021	0.00900979	0.00021	-3.70667	-0.00424252	0.00114277	TRUE
35	9	rs146532721	23040524	rs118143850	23045440	rs118143850	0.0539428	0.641483	T	G	0.01491	0.641483	rs118143850	AL391117.1	87421	intergenic	8.306	6	9	15	0	0	0	0.0005181	3.47122	0.120497	0.0391436	2e-05	-4.26489	-0.0159792	0.00374275	FALSE
35	9	rs118143850	23045440	rs118143850	23045440	rs118143850	0.0395606	1	A	G	0.02286	1	rs118143850	AL391117.1	92337	intergenic	0.025	6	7	15	0	0	0	0.0002918	3.62247	0.108198	0.0333166	8.9e-07	-4.91452	-0.0158267	0.0032211	FALSE
36	9	rs11794152	23345347	rs12554512	23352293	rs12554512	0.0371073	0.98095	G	A	0.4294	0.98095	rs12554512	SUMO2P2	286756	intergenic	1.621	7	9	15	0	0	0	0.0002602	3.65201	0.034695	0.00983539	3.4e-06	-4.64505	-0.00540209	0.00116234	FALSE
36	9	rs10429582	23346850	rs12554512	23352293	rs12554512	0.0386311	0.984736	C	T	0.4284	0.984736	rs12554512	SUMO2P2	285253	intergenic	2.811	7	9	15	0	0	0	0.0002794	3.63369	0.0346018	0.00983447	3.8e-06	-4.62203	-0.0053689	0.00116185	FALSE
36	9	rs12555870	23347724	rs12554512	23352293	rs12554512	0.0801286	0.909588	G	A	0.4493	0.909588	rs12554512	SUMO2P2	284379	intergenic	4.269	6	9	15	0	0	0	0.001096	3.26465	0.0312018	0.00980109	2.1e-05	-4.25398	-0.00491733	0.00115542	FALSE
36	9	rs34522021	23350420	rs12554512	23352293	rs12554512	0.091784	0.855511	T	C	0.4662	0.855511	rs12554512	SUMO2P2	281683	intergenic	4.931	5	9	15	0	0	0	0.001422	3.19015	0.0299954	0.00968623	1.2e-05	-4.37759	-0.00504041	0.00115029	FALSE
36	9	rs12554512	23352293	rs12554512	23352293	rs12554512	0.0340021	1	C	T	0.4264	1	rs12554512	SUMO2P2	279810	intergenic	0.701	7	14	15	0	0	0	0.0002222	3.69234	0.0350988	0.00983936	3.6e-06	-4.63323	-0.00537805	0.0011611	FALSE
36	9	rs4977839	23355310	rs12554512	23352293	rs12554512	0.0387534	0.969685	A	G	0.4324	0.969685	rs12554512	SUMO2P2	276793	intergenic	4.953	NA	9	15	0	0	0	0.000281	3.63221	0.0344983	0.00983345	4.4e-06	-4.59153	-0.00533314	0.00116113	FALSE
36	9	rs4977838	23355390	rs12554512	23352293	rs12554512	0.063916	0.902696	G	T	0.4513	0.902696	rs12554512	SUMO2P2	276713	intergenic	3.677	NA	9	15	0	0	0	0.0007146	3.38392	0.0319965	0.00970563	2.5e-05	-4.2148	-0.00487179	0.00115486	FALSE
36	9	rs4977836	23355664	rs12554512	23352293	rs12554512	0.0951698	0.98095	A	C	0.4294	0.98095	rs12554512	SUMO2P2	276439	intergenic	10.04	NA	9	15	0	0	0	0.001529	3.16912	0.0313978	0.0102158	4.7e-06	-4.57775	-0.00531293	0.00116091	FALSE
36	9	rs7868984	23357826	rs12554512	23352293	rs12554512	0.0390259	0.973424	C	T	0.4314	0.973424	rs12554512	SUMO2P2	274277	intergenic	11.99	5	7	15	0	0	0	0.0002846	3.62893	0.0344983	0.00983345	4.6e-06	-4.58225	-0.00532202	0.00116142	FALSE
36	9	rs7029201	23358081	rs12554512	23352293	rs12554512	0.0383613	0.98095	A	G	0.4294	0.98095	rs12554512	SUMO2P2	274022	intergenic	10.91	7	8	15	0	0	0	0.0002759	3.63694	0.0344983	0.00983345	4.8e-06	-4.57334	-0.00531376	0.00116137	FALSE
36	9	rs7029718	23358495	rs12554512	23352293	rs12554512	0.0388294	0.98095	A	G	0.4294	0.98095	rs12554512	SUMO2P2	273608	intergenic	0.984	7	9	15	0	0	0	0.000282	3.6313	0.0344983	0.00983345	4.6e-06	-4.58225	-0.00532003	0.00116147	FALSE
36	9	rs13294439	23358875	rs12554512	23352293	rs12554512	0.0389882	0.98095	C	A	0.4294	0.98095	rs12554512	SUMO2P2	273228	intergenic	2.425	6	9	15	0	0	0	0.0002841	3.62938	0.0344983	0.00983345	4.4e-06	-4.59153	-0.00533128	0.00116164	FALSE
36	9	rs11793831	23362311	rs12554512	23352293	rs12554512	0.0476042	0.969753	T	G	0.4324	0.969753	rs12554512	SUMO2P2	269792	intergenic	1.131	6	9	15	0	0	0	0.000411	3.53292	0.0335981	0.0098246	4.7e-06	-4.57775	-0.00532019	0.00116224	FALSE
37	10	rs7909129	106457576	rs2496038	106511954	rs2496038	0.0136622	0.840561	G	A	0.2555	0.840561	rs2496038	SORCS3	0	intronic	14.63	7	5	15	1	0	0	1.566e-05	4.31919	0.0456042	0.0109899	3.6e-05	4.13176	0.00529091	0.0012805	TRUE
37	10	rs35759937	106462276	rs2496038	106511954	rs2496038	0.00364809	0.949606	T	C	0.2336	0.949606	rs2496038	SORCS3	0	intronic	4.535	5	9	15	1	0	0	6.297e-06	4.51616	0.0488962	0.0113412	4.6e-06	4.58225	0.00603275	0.00131702	TRUE
37	10	rs12416283	106463771	rs2496038	106511954	rs2496038	0.00467418	0.944721	A	G	0.2326	0.944721	rs2496038	SORCS3	0	intronic	13.6	7	9	15	1	0	0	9.134e-06	4.43672	0.0482033	0.0114383	5.2e-06	4.55655	0.00600958	0.00131943	TRUE
37	10	rs10884037	106468604	rs2496038	106511954	rs2496038	0.00505134	0.949828	C	A	0.2336	0.949828	rs2496038	SORCS3	0	intronic	2.345	5	5	15	1	0	0	8.06e-06	4.46358	0.0482978	0.0113344	7.5e-06	4.47898	0.00589359	0.00131582	TRUE
37	10	rs12413206	106469813	rs2496038	106511954	rs2496038	0.0070692	0.974673	A	G	0.2366	0.974673	rs2496038	SORCS3	0	intronic	17.46	7	5	15	1	0	0	1.713e-05	4.29935	0.0464	0.0113129	1e-05	4.41717	0.00579856	0.00131299	TRUE
37	10	rs12358825	106476601	rs2496038	106511954	rs2496038	0.00510806	0.979607	C	T	0.2376	0.979607	rs2496038	SORCS3	0	intronic	4.057	5	9	15	1	0	0	1.049e-05	4.40682	0.0473956	0.0113242	5.9e-06	4.52994	0.0059296	0.00130922	TRUE
37	10	rs34578708	106481174	rs2496038	106511954	rs2496038	0.00591675	0.984753	T	G	0.2366	0.984753	rs2496038	SORCS3	0	intronic	0.013	7	9	15	1	0	0	1.306e-05	4.3591	0.0476998	0.0114325	4.5e-06	4.58684	0.0061088	0.0013321	TRUE
37	10	rs11192168	106481411	rs2496038	106511954	rs2496038	0.00474391	0.984753	G	T	0.2366	0.984753	rs2496038	SORCS3	0	intronic	1.854	6	14	15	1	0	0	7.335e-06	4.48373	0.0482033	0.0113333	6.8e-06	4.49985	0.0058941	0.00131003	TRUE
37	10	rs28809189	106485099	rs2496038	106511954	rs2496038	0.00571262	0.984753	C	T	0.2366	0.984753	rs2496038	SORCS3	0	intronic	7.772	6	9	15	1	0	0	1.236e-05	4.37114	0.0473956	0.0113242	7.1e-06	4.49067	0.00587763	0.00130903	TRUE
37	10	rs1565420	106487100	rs2496038	106511954	rs2496038	0.00426315	0.989812	A	G	0.2376	0.989812	rs2496038	SORCS3	0	intronic	1.667	7	9	15	1	0	0	5.883e-06	4.53055	0.0485044	0.0101934	5.8e-06	4.53355	0.00592254	0.00130625	TRUE
37	10	rs1565421	106487176	rs2496038	106511954	rs2496038	0.00435349	0.984753	G	A	0.2366	0.984753	rs2496038	SORCS3	0	intronic	1.883	6	9	15	1	0	0	7.211e-06	4.48736	0.0481995	0.0101965	6e-06	4.52639	0.00592304	0.00130899	TRUE
37	10	rs1490183	106492420	rs2496038	106511954	rs2496038	0.00440306	0.984753	T	C	0.2366	0.984753	rs2496038	SORCS3	0	intronic	2.854	NA	5	15	1	0	0	3.911e-06	4.61606	0.0493995	0.0101843	6.1e-06	4.52289	0.00590581	0.00130623	TRUE
37	10	rs1472049	106496087	rs2496038	106511954	rs2496038	0.00541954	0.950165	G	A	0.2416	0.950165	rs2496038	SORCS3	0	intronic	3.098	NA	2	15	1	1	0	1.142e-05	4.38838	0.0469981	0.0102088	6.5e-06	4.50944	0.00589913	0.00130795	TRUE
37	10	rs1565416	106499423	rs2496038	106511954	rs2496038	0.00555023	0.950165	A	G	0.2416	0.950165	rs2496038	SORCS3	0	intronic	4.767	NA	5	15	1	1	0	1.183e-05	4.3807	0.0469027	0.0102097	5.6e-06	4.54095	0.00594242	0.00130836	TRUE
37	10	rs1021361	106501070	rs2496038	106511954	rs2496038	0.00440306	0.984753	T	C	0.2366	0.984753	rs2496038	SORCS3	0	intronic	0.244	NA	5	15	1	0	0	5.411e-06	4.54819	0.0487997	0.0101904	6.1e-06	4.52289	0.00591849	0.00130843	TRUE
37	10	rs1565422	106505295	rs2496038	106511954	rs2496038	0.00474174	0.95516	G	A	0.2425	0.95516	rs2496038	SORCS3	0	intronic	0.713	NA	9	15	1	0	0	9.333e-06	4.43208	0.0475036	0.0102036	5.9e-06	4.52994	0.00592402	0.00130824	TRUE
37	10	rs2451461	106510709	rs2496038	106511954	rs2496038	0.00274171	0.994902	C	T	0.2386	0.994902	rs2496038	SORCS3	0	intronic	5.016	NA	9	15	1	0	0	3.507e-06	4.63865	0.0495042	0.0101832	3e-06	4.67082	0.00608311	0.0013021	TRUE
37	10	rs2496039	106511765	rs2496038	106511954	rs2496038	0.00438199	0.965544	G	T	0.2445	0.965544	rs2496038	SORCS3	0	intronic	1.331	NA	7	15	1	1	0	8.321e-06	4.45675	0.0475036	0.0102036	2.4e-06	4.71645	0.00614203	0.0013016	TRUE
37	10	rs2496038	106511954	rs2496038	106511954	rs2496038	0.00254375	1	T	G	0.2396	1	rs2496038	SORCS3	0	intronic	1.831	NA	7	15	1	0	0	2.551e-06	4.70401	0.0501036	0.010082	2.7e-06	4.69241	0.00609519	0.00129958	TRUE
37	10	rs2491368	106512404	rs2496038	106511954	rs2496038	0.00374933	0.965544	C	T	0.2445	0.965544	rs2496038	SORCS3	0	intronic	2.939	NA	7	15	1	0	0	6.583e-06	4.50674	0.0479994	0.0101985	2.8e-06	4.68497	0.00609978	0.00130184	TRUE
37	10	rs12761679	106512727	rs2496038	106511954	rs2496038	0.00635585	0.97061	A	C	0.2455	0.97061	rs2496038	SORCS3	0	intronic	4.168	6	7	15	1	0	0	1.455e-05	4.33539	0.0463014	0.0102159	2.6e-07	5.15035	0.00663761	0.00128793	TRUE
37	10	rs1466653	106513182	rs2496038	106511954	rs2496038	0.00383399	0.965544	A	G	0.2445	0.965544	rs2496038	SORCS3	0	intronic	1.554	7	5	15	1	0	0	6.797e-06	4.49995	0.0479994	0.0101985	2.8e-06	4.68497	0.00610123	0.0013018	TRUE
37	10	rs2496037	106515806	rs2496038	106511954	rs2496038	0.00309441	0.994902	T	C	0.2386	0.994902	rs2496038	SORCS3	0	intronic	2.828	NA	5	15	1	1	0	3.728e-06	4.626	0.0493995	0.0101843	3.6e-06	4.63323	0.00602808	0.00130184	TRUE
37	10	rs752053	106517759	rs2496038	106511954	rs2496038	0.0044328	0.965544	T	G	0.2445	0.965544	rs2496038	SORCS3	0	intronic	5.733	5	5	15	1	0	0	8.457e-06	4.45328	0.0475036	0.0102036	3.4e-06	4.64505	0.00604831	0.00130129	TRUE
37	10	rs10786818	106518760	rs2496038	106511954	rs2496038	0.00462298	0.965544	C	T	0.2445	0.965544	rs2496038	SORCS3	0	intronic	0.786	5	5	15	1	0	0	8.986e-06	4.44024	0.0473033	0.0102056	3.3e-06	4.65121	0.00605486	0.00130107	TRUE
37	10	rs4918126	106521003	rs2496038	106511954	rs2496038	0.00392883	0.965544	C	T	0.2445	0.965544	rs2496038	SORCS3	0	intronic	19.08	7	5	15	1	0	0	7.045e-06	4.49232	0.0479041	0.0101995	2.9e-06	4.67778	0.00608361	0.00130096	TRUE
37	10	rs10786820	106521872	rs2496038	106511954	rs2496038	0.00335221	0.97061	C	T	0.2455	0.97061	rs2496038	SORCS3	0	intronic	0.674	7	5	15	1	0	0	5.566e-06	4.54224	0.0483043	0.0101001	2.5e-06	4.70813	0.0061148	0.00129841	TRUE
37	10	rs3001932	106526619	rs2496038	106511954	rs2496038	0.00348222	0.989798	T	G	0.2396	0.989798	rs2496038	SORCS3	0	intronic	0.359	6	5	15	1	0	0	5.9e-06	4.52994	0.0483996	0.0101945	3.3e-06	4.65121	0.00604564	0.00130025	TRUE
37	10	rs1387827	106528466	rs2496038	106511954	rs2496038	0.0650119	0.770158	A	G	0.2932	0.770158	rs2496038	SORCS3	0	intronic	16.83	7	5	15	1	0	0	0.0007368	3.37551	0.0339955	0.00976242	4e-07	5.06896	0.00621623	0.00122614	TRUE
37	10	rs1387828	106528674	rs2496038	106511954	rs2496038	0.00476182	0.943081	G	A	0.2515	0.943081	rs2496038	SORCS3	0	intronic	0.543	7	5	15	1	0	0	9.393e-06	4.43069	0.0469027	0.0101143	6.4e-06	4.51272	0.00583276	0.00129284	TRUE
37	10	rs2496031	106529107	rs2496038	106511954	rs2496038	0.00437935	0.97061	A	G	0.2455	0.97061	rs2496038	SORCS3	0	intronic	7.577	5	5	15	1	0	0	8.314e-06	4.45693	0.0473987	0.0101093	2.8e-06	4.68497	0.00607498	0.00129666	TRUE
37	10	rs902306	106532215	rs2496038	106511954	rs2496038	0.00273932	0.984832	T	C	0.2406	0.984832	rs2496038	SORCS3	0	intronic	1.59	NA	5	15	1	0	1	4.131e-06	4.60468	0.0491044	0.0101873	1.3e-06	4.83975	0.00629107	0.00129813	TRUE
37	10	rs902302	106532775	rs2496038	106511954	rs2496038	0.00275155	0.969776	A	G	0.2416	0.969776	rs2496038	SORCS3	0	intronic	0.347	NA	5	15	1	0	1	4.158e-06	4.60332	0.0491044	0.0101873	1.6e-06	4.79832	0.00622984	0.00129783	TRUE
37	10	rs2451467	106533795	rs2496038	106511954	rs2496038	0.00413822	0.929448	T	C	0.2525	0.929448	rs2496038	SORCS3	0	intronic	0.755	NA	5	15	1	0	1	7.625e-06	4.47545	0.0473987	0.0101093	2.1e-06	4.74355	0.00613164	0.00129302	TRUE
37	10	rs970054	106534317	rs2496038	106511954	rs2496038	0.00506291	0.951281	A	G	0.2455	0.951281	rs2496038	SORCS3	0	intronic	12.19	NA	5	15	1	0	1	1.034e-05	4.40994	0.0469027	0.0101143	1.1e-06	4.87285	0.00630995	0.00129669	TRUE
37	10	rs970052	106534351	rs2496038	106511954	rs2496038	0.00416137	0.924436	T	C	0.2515	0.924436	rs2496038	SORCS3	0	intronic	19.55	NA	5	15	1	0	1	7.692e-06	4.47358	0.0473987	0.0101093	2.1e-06	4.74355	0.00613931	0.00129295	TRUE
37	10	rs902300	106535179	rs2496038	106511954	rs2496038	0.00388336	0.979776	A	G	0.2396	0.979776	rs2496038	SORCS3	0	intronic	12.3	NA	7	15	1	0	1	6.925e-06	4.49598	0.0481042	0.0101975	1.4e-06	4.825	0.00627275	0.00129978	TRUE
37	10	rs1873304	106535696	rs2496038	106511954	rs2496038	0.0610522	0.799718	A	G	0.2803	0.799718	rs2496038	SORCS3	0	intronic	0.463	NA	5	15	1	0	1	0.0006534	3.40842	0.0346043	0.00975647	1.2e-07	5.2935	0.0065177	0.00123091	TRUE
37	10	rs2491364	106538768	rs2496038	106511954	rs2496038	0.00526721	0.956304	T	G	0.2465	0.956304	rs2496038	SORCS3	0	intronic	3.295	NA	5	15	1	0	1	1.096e-05	4.39731	0.0467977	0.0101154	1.2e-06	4.85564	0.00630504	0.00129625	TRUE
37	10	rs2496034	106539062	rs2496038	106511954	rs2496038	0.0241989	0.6642	G	A	0.1789	0.6642	rs2496038	SORCS3	0	intronic	1.16	7	5	15	1	0	1	3.247e-06	4.65454	0.0575045	0.0116126	9.2e-05	3.91078	0.00583301	0.00149167	TRUE
37	10	rs962908	106540656	rs2496038	106511954	rs2496038	0.00353343	0.984832	T	C	0.2406	0.984832	rs2496038	SORCS3	0	intronic	5.445	NA	5	15	1	0	0	6.037e-06	4.52509	0.0481995	0.0101965	1.4e-06	4.825	0.00625899	0.0012963	TRUE
37	10	rs1490172	106541610	rs2496038	106511954	rs2496038	0.00547749	0.951559	A	G	0.2475	0.951559	rs2496038	SORCS3	0	intronic	4.288	NA	5	15	1	0	0	1.16e-05	4.38497	0.0465973	0.0101174	1.3e-06	4.83975	0.00627872	0.00129606	TRUE
37	10	rs2496035	106544221	rs2496038	106511954	rs2496038	0.00682526	0.951559	A	G	0.2475	0.951559	rs2496038	SORCS3	0	intronic	0.253	5	7	15	1	0	0	1.62e-05	4.31171	0.0458048	0.0101254	1.4e-06	4.825	0.00625149	0.0012956	TRUE
37	10	rs969177	106549350	rs2496038	106511954	rs2496038	0.00462193	0.979776	T	C	0.2396	0.979776	rs2496038	SORCS3	0	intronic	0.018	NA	5	15	1	0	0	8.983e-06	4.44031	0.0475036	0.0102036	2.7e-06	4.69241	0.00609105	0.0012973	TRUE
37	10	rs1011245	106553002	rs2496038	106511954	rs2496038	0.0810503	0.768648	A	G	0.2913	0.768648	rs2496038	SORCS3	0	intronic	3.317	7	5	15	1	0	0	0.001121	3.25825	0.0327963	0.00977413	2.9e-07	5.12983	0.00629674	0.00122796	TRUE
37	10	rs973190	106553839	rs2496038	106511954	rs2496038	0.0844432	0.768648	A	G	0.2913	0.768648	rs2496038	SORCS3	0	intronic	7.62	NA	2	15	1	0	0	0.001215	3.23534	0.0326027	0.00977602	3.2e-07	5.11127	0.0062808	0.0012287	TRUE
37	10	rs2451464	106555151	rs2496038	106511954	rs2496038	0.00889212	0.94653	T	C	0.2465	0.94653	rs2496038	SORCS3	0	intronic	0.664	NA	1	15	1	1	0	2.437e-05	4.22056	0.045002	0.0102292	2.8e-06	4.68497	0.00608645	0.00129974	TRUE
37	10	rs2496029	106556804	rs2496038	106511954	rs2496038	0.069123	0.785391	T	G	0.2853	0.785391	rs2496038	SORCS3	0	intronic	14.5	NA	5	15	1	0	0	0.0008264	3.3438	0.0338022	0.0097643	3.4e-07	5.09981	0.00626818	0.00122899	TRUE
37	10	rs11192193	106569253	rs2496014	106599009	rs2496038	0.0481262	0.757508	A	G	0.3887	0.757508	rs2496014	SORCS3	0	intronic	5.193	2b	2	15	1	0	0	0.0004197	3.52738	0.0335025	0.009187	1.3e-06	4.83975	0.00563953	0.00116504	TRUE
37	10	rs2451474	106573017	rs2496003	106576956	rs2496038	0.0660328	0.789392	T	C	0.2515	0.714361	rs2496016	SORCS3	0	intronic	6.256	NA	5	15	1	0	0	0.0007581	3.36766	0.035203	0.0100403	8.7e-06	4.44719	0.00563939	0.00126807	TRUE
37	10	rs2496003	106576956	rs2496003	106576956	rs2496038	0.0283834	1	G	T	0.2107	0.889864	rs2496016	SORCS3	0	intronic	1.78	6	5	15	1	0	0	5.305e-06	4.55235	0.0505981	0.0105523	0.00012	3.84613	0.00520412	0.00135384	TRUE
37	10	rs2491388	106578636	rs2496003	106576956	rs2496038	0.0621814	0.797493	G	T	0.2495	0.713475	rs2496016	SORCS3	0	intronic	0.482	NA	5	15	1	0	0	0.0006773	3.39861	0.0355023	0.0101338	8.8e-06	4.44474	0.00563907	0.00126869	TRUE
37	10	rs10884051	106587383	rs2496014	106599009	rs2496038	0.0323935	0.942061	A	G	0.3579	0.942061	rs2496014	SORCS3	0	intronic	8.35	7	9	15	1	0	0	6.4e-05	3.99756	0.0384993	0.00923743	0.00015	3.79107	0.00450474	0.00118906	TRUE
37	10	rs12250380	106587950	rs2496014	106599009	rs2496038	0.056931	0.800477	A	G	0.3946	0.800477	rs2496014	SORCS3	0	intronic	0.246	5	9	15	1	0	0	0.0005731	3.44404	0.0326027	0.00919527	8.2e-06	4.45989	0.00519004	0.00116386	TRUE
37	10	rs2932555	106590258	rs2496003	106576956	rs2496038	0.0447674	0.929356	A	G	0.2197	0.957121	rs2496016	SORCS3	0	intronic	1.046	7	9	15	1	0	0	5.793e-05	4.02109	0.0444952	0.0106169	0.00026	3.6522	0.00493953	0.0013515	TRUE
37	10	rs2496016	106597568	rs2496003	106576956	rs2496038	0.0283834	0.889864	A	G	0.2256	1	rs2496016	SORCS3	0	intronic	0.433	NA	5	15	1	0	0	8.007e-05	3.94419	0.0432032	0.0105349	0.00012	3.84613	0.00515119	0.00133888	TRUE
37	10	rs2496015	106597688	rs2496003	106576956	rs2496038	0.0323935	0.91468	A	G	0.2207	0.973321	rs2496016	SORCS3	0	intronic	6.827	NA	5	15	1	0	0	0.0001127	3.86148	0.0425038	0.0105423	0.00015	3.79107	0.00509438	0.00134364	TRUE
37	10	rs2171909	106598466	rs2496003	106576956	rs2496038	0.0310599	0.91468	G	A	0.2207	0.973321	rs2496016	SORCS3	0	intronic	2.073	NA	5	15	1	0	0	0.0001152	3.85612	0.0423984	0.0105434	0.00014	3.80817	0.0051254	0.00134299	TRUE
37	10	rs2496014	106599009	rs2496014	106599009	rs2496038	0.0223062	1	T	C	0.3479	1	rs2496014	SORCS3	0	intronic	4.581	NA	5	15	1	0	0	0.0001072	3.87369	0.0374018	0.0093439	5.6e-05	4.02906	0.00478912	0.0011892	TRUE
37	10	rs2496013	106599838	rs2496003	106576956	rs2496038	0.0336926	0.91468	T	C	0.2207	0.973321	rs2496016	SORCS3	0	intronic	3.017	NA	5	15	1	0	0	0.0001184	3.84942	0.0423025	0.0105444	0.00016	3.77501	0.00507762	0.00134323	TRUE
37	10	rs7900775	106600343	rs2496014	106599009	rs2496038	0.024989	0.975064	T	C	0.3539	0.975064	rs2496014	SORCS3	0	intronic	6.288	7	5	15	1	0	0	8.061e-05	3.94258	0.0379988	0.00924206	9.7e-05	3.89798	0.00462666	0.00118711	TRUE
37	10	rs1027190	106603086	rs2496014	106599009	rs2496038	0.0232861	1	T	G	0.3479	1	rs2496014	SORCS3	0	intronic	2.973	NA	5	15	1	0	0	0.0001154	3.8557	0.0371994	0.00934579	6.1e-05	4.00891	0.00476537	0.00118876	TRUE
37	10	rs2496010	106603809	rs2496003	106576956	rs2496038	0.0360635	0.909142	A	G	0.2197	0.968082	rs2496016	SORCS3	0	intronic	8.22	NA	5	15	1	0	0	0.0001518	3.78811	0.0416984	0.0105507	0.00018	3.74555	0.00502358	0.00134365	TRUE
37	10	rs2496009	106604706	rs2496003	106576956	rs2496038	0.0349129	0.919753	G	A	0.2197	0.968082	rs2496016	SORCS3	0	intronic	0.666	NA	5	15	1	0	0	0.0001542	3.78421	0.0416025	0.0105518	0.00017	3.75987	0.00505608	0.00134234	TRUE
37	10	rs2451471	106606428	rs2496003	106576956	rs2496038	0.0485246	0.860039	A	G	0.2127	0.921461	rs2496016	SORCS3	0	intronic	3.481	NA	5	15	1	0	0	0.0004258	3.52355	0.0392976	0.0106723	6.9e-05	3.97971	0.00542081	0.0013623	TRUE
37	10	rs2451470	106606612	rs2496003	106576956	rs2496038	0.0540598	0.860039	A	C	0.2127	0.921461	rs2496016	SORCS3	0	intronic	0.027	NA	5	15	1	0	0	0.0005203	3.47008	0.0389995	0.0107716	7.1e-05	3.97291	0.0054115	0.00136224	TRUE
37	10	rs1873306	106607780	rs2496003	106576956	rs2496038	0.0561538	0.860039	C	T	0.2127	0.921461	rs2496016	SORCS3	0	intronic	6.867	NA	5	15	1	0	0	0.0005591	3.45072	0.0384031	0.0106818	7e-05	3.97629	0.00541712	0.00136247	TRUE
37	10	rs1021363	106610839	rs2496014	106599009	rs2496038	0.059816	0.95035	A	G	0.338	0.95035	rs2496014	SORCS3	0	intronic	4.373	NA	5	15	1	0	0	0.0006282	3.41914	0.0332026	0.00938322	3.2e-05	4.15875	0.0049711	0.00119626	TRUE
37	10	rs1021362	106611268	rs2496014	106599009	rs2496038	0.0594031	0.95035	G	A	0.338	0.95035	rs2496014	SORCS3	0	intronic	12.76	5	5	15	1	0	0	0.00062	3.42271	0.0332026	0.00938322	3.2e-05	4.15875	0.00497255	0.0011963	TRUE
37	10	rs1907033	106612439	rs2496003	106576956	rs2496038	0.0577323	0.860039	A	G	0.2127	0.921461	rs2496016	SORCS3	0	intronic	0.373	NA	5	15	1	0	0	0.0005879	3.43714	0.0382972	0.0107792	6.6e-05	3.99026	0.00544242	0.00136379	TRUE
37	10	rs2451469	106613398	rs2496003	106576956	rs2496038	0.079071	0.854977	G	A	0.2137	0.915981	rs2496016	SORCS3	0	intronic	1.839	NA	5	15	1	0	0	0.001068	3.27197	0.0361969	0.0107054	0.00013	3.82646	0.00519615	0.00135632	TRUE
37	10	rs2496004	106615033	rs2496003	106576956	rs2496038	0.0644583	0.830229	T	C	0.2187	0.941417	rs2496016	SORCS3	0	intronic	4.285	NA	9	15	1	0	0	0.0007255	3.37976	0.0371994	0.0105983	8.6e-05	3.92703	0.00530358	0.00135051	TRUE
37	10	rs2491381	106620758	rs2496014	106599009	rs2496038	0.091123	0.891445	A	C	0.325	0.891445	rs2496014	SORCS3	0	intronic	1.319	NA	9	15	1	0	0	0.001402	3.19424	0.0314018	0.00949704	1.3e-05	4.36011	0.00527046	0.00120821	TRUE
37	10	rs2491379	106623481	rs2496003	106576956	rs2496038	0.0804998	0.849696	A	G	0.2127	0.910985	rs2496016	SORCS3	0	intronic	4.115	NA	7	15	1	0	0	0.001106	3.26207	0.0361969	0.0107054	0.00019	3.73195	0.00507429	0.00135725	TRUE
37	10	rs2491377	106624348	rs2496003	106576956	rs2496038	0.0684271	0.844669	A	G	0.2137	0.905541	rs2496016	SORCS3	0	intronic	2.454	NA	7	15	1	0	0	0.0008105	3.34918	0.0371031	0.0106957	0.00018	3.74555	0.0050734	0.00135662	TRUE
37	10	rs2932556	106625972	rs2496003	106576956	rs2496038	0.0691923	0.844669	C	T	0.2137	0.905541	rs2496016	SORCS3	0	intronic	1.04	7	5	15	1	0	0	0.000828	3.34326	0.0369971	0.0106968	0.00017	3.75987	0.00509942	0.00135621	TRUE
37	10	rs1979635	106629059	rs2496003	106576956	rs2496038	0.0749522	0.849696	G	A	0.2127	0.910985	rs2496016	SORCS3	0	intronic	0.492	7	5	15	1	0	0	0.0009656	3.30036	0.0366019	0.0107011	0.00019	3.73195	0.00507136	0.00135711	TRUE
37	10	rs1907038	106629880	rs2496003	106576956	rs2496038	0.0750283	0.849696	A	G	0.2127	0.910985	rs2496016	SORCS3	0	intronic	2.64	6	5	15	1	0	0	0.0009674	3.29984	0.0366019	0.0107011	0.00021	3.70667	0.00503408	0.00135741	TRUE
37	10	rs2451495	106630962	rs2496003	106576956	rs2496038	0.0748336	0.849696	T	C	0.2127	0.910985	rs2496016	SORCS3	0	intronic	5.559	5	5	15	1	0	0	0.0009628	3.30118	0.0366019	0.0107011	0.00017	3.75987	0.00510112	0.00135786	TRUE
37	10	rs2451496	106631103	rs2496003	106576956	rs2496038	0.0749565	0.849696	G	T	0.2127	0.910985	rs2496016	SORCS3	0	intronic	1.344	6	5	15	1	0	0	0.0009657	3.30033	0.0366019	0.0107011	0.00018	3.74555	0.00508695	0.00135783	TRUE
37	10	rs2491376	106631330	rs2496014	106599009	rs2496038	0.0635128	0.893899	G	T	0.332	0.893899	rs2496014	SORCS3	0	intronic	17.3	NA	5	15	1	0	0	0.0007066	3.38701	0.0335025	0.00957382	9.4e-06	4.43053	0.00534323	0.00120605	TRUE
37	10	rs1873307	106631633	rs2496003	106576956	rs2496038	0.0745269	0.849696	G	A	0.2127	0.910985	rs2496016	SORCS3	0	intronic	3.408	6	7	15	1	0	0	0.0009556	3.30328	0.0366019	0.0107011	0.00018	3.74555	0.00508755	0.00135784	TRUE
37	10	rs1979636	106631707	rs2496003	106576956	rs2496038	0.0747316	0.849696	T	G	0.2127	0.910985	rs2496016	SORCS3	0	intronic	1.323	6	7	15	1	0	0	0.0009604	3.30188	0.0366019	0.0107011	0.00018	3.74555	0.00508787	0.00135785	TRUE
37	10	rs2451497	106632037	rs2496014	106599009	rs2496038	0.0677803	0.898275	T	C	0.331	0.898275	rs2496014	SORCS3	0	intronic	11.25	6	7	15	1	0	0	0.000796	3.35418	0.0329027	0.0094828	9.4e-06	4.43053	0.00534249	0.00120608	TRUE
37	10	rs2451498	106632121	rs2496003	106576956	rs2496038	0.063477	0.844669	C	T	0.2137	0.905541	rs2496016	SORCS3	0	intronic	4.754	7	7	15	1	0	0	0.0007058	3.38732	0.0374981	0.0106915	0.00017	3.75987	0.00510116	0.00135732	TRUE
37	10	rs2496022	106632478	rs2496014	106599009	rs2496038	0.0678658	0.898275	T	C	0.331	0.898275	rs2496014	SORCS3	0	intronic	3.564	NA	7	15	1	0	0	0.0007979	3.35352	0.0329027	0.0094828	9.4e-06	4.43053	0.00534245	0.00120608	TRUE
37	10	rs2451499	106632655	rs2496014	106599009	rs2496038	0.0673138	0.898275	T	C	0.331	0.898275	rs2496014	SORCS3	0	intronic	20.6	7	7	15	1	0	0	0.0007857	3.35778	0.0329027	0.0094828	9.4e-06	4.43053	0.00534282	0.00120609	TRUE
37	10	rs2451500	106632877	rs2496014	106599009	rs2496038	0.0679733	0.898275	C	T	0.331	0.898275	rs2496014	SORCS3	0	intronic	11.76	5	5	15	1	0	0	0.0008003	3.35269	0.0329027	0.0094828	9.5e-06	4.42825	0.00534106	0.00120609	TRUE
37	10	rs728423	106635678	rs2496014	106599009	rs2496038	0.0792238	0.887276	T	C	0.326	0.887276	rs2496014	SORCS3	0	intronic	2.272	NA	5	15	1	0	0	0.001072	3.27092	0.0321961	0.0094895	1.1e-05	4.39652	0.005305	0.00120814	TRUE
37	10	rs1961639	106635997	rs2496014	106599009	rs2496038	0.0684005	0.898275	G	A	0.331	0.898275	rs2496014	SORCS3	0	intronic	2.164	5	5	15	1	0	0	0.0008099	3.34939	0.0329027	0.0094828	9.4e-06	4.43053	0.005344	0.00120617	TRUE
37	10	rs1352653	106636363	rs2496014	106599009	rs2496038	0.0770313	0.887276	G	A	0.326	0.887276	rs2496014	SORCS3	0	intronic	8.42	6	5	15	1	0	0	0.001016	3.28606	0.0323026	0.00948849	1.1e-05	4.39652	0.00530594	0.00120824	TRUE
37	10	rs2496024	106636596	rs2496014	106599009	rs2496038	0.0648022	0.898275	C	T	0.331	0.898275	rs2496014	SORCS3	0	intronic	9.917	NA	5	15	1	0	0	0.0007325	3.37712	0.0333961	0.00957484	8.6e-06	4.44968	0.00536821	0.00120615	TRUE
37	10	rs2496023	106636681	rs2496014	106599009	rs2496038	0.0769507	0.887276	G	A	0.326	0.887276	rs2496014	SORCS3	0	intronic	3.873	NA	5	15	1	0	0	0.001014	3.28661	0.0323026	0.00948849	1.1e-05	4.39652	0.00530584	0.00120824	TRUE
37	10	rs2491373	106637748	rs2496014	106599009	rs2496038	0.076005	0.887276	T	C	0.326	0.887276	rs2496014	SORCS3	0	intronic	0.821	NA	5	15	1	0	0	0.0009908	3.29313	0.0323994	0.00948757	1.2e-05	4.37759	0.0052943	0.00120833	TRUE
37	10	rs923546	106638740	rs2496014	106599009	rs2496038	0.0696224	0.894227	C	T	0.33	0.894227	rs2496014	SORCS3	0	intronic	0.34	6	5	15	1	0	0	0.000838	3.33993	0.0327963	0.00948381	8.4e-06	4.45473	0.00537613	0.00120653	TRUE
37	10	rs2932559	106640123	rs2496014	106599009	rs2496038	0.0678568	0.894227	G	A	0.33	0.894227	rs2496014	SORCS3	0	intronic	0.62	7	5	15	1	0	0	0.0007977	3.35359	0.0329027	0.0094828	8.7e-06	4.44719	0.0053687	0.0012072	TRUE
37	10	rs3001931	106640653	rs2496003	106576956	rs2496038	0.0750621	0.849696	T	C	0.2127	0.910985	rs2496016	SORCS3	0	intronic	1.196	5	7	15	1	0	0	0.0009682	3.29961	0.0366019	0.0107011	0.00014	3.80817	0.00517232	0.0013594	TRUE
38	11	rs7113438	47687885	rs7113438	47687885	rs7113438	0.0485964	1	T	G	0.05964	1	rs7113438	AGBL2	0	intronic	0.788	7	5	15	1	1	0	0.0003084	3.60814	0.0797036	0.0239335	0.0003	3.6153	0.00895509	0.00247632	TRUE
38	11	rs11604562	47925962	rs7113438	47687885	rs7113438	0.0559451	0.965125	A	G	0.05964	0.965125	rs7113438	RP11-793I11.1	912	downstream	0.018	4	5	15	1	1	0	0.0005554	3.45251	0.0770971	0.0240873	0.00029	3.62407	0.00903701	0.0024943	TRUE
39	11	rs2452681	65814842	rs10896076	65840668	rs10896076	0.0817359	0.872541	G	A	0.2425	0.872541	rs10896076	GAL3ST3	0	intronic	3.006	NA	5	14	1	1	1	1.015e-06	-4.88871	-0.0536962	0.0116068	0.00076	3.36697	0.00452594	0.00134365	FALSE
39	11	rs2302884	65824084	rs10896076	65840668	rs10896076	0.0823226	0.837898	T	C	0.2326	0.837898	rs10896076	SF3B2	0	intronic	9.17	NA	4	4	1	1	1	1.137e-06	-4.86631	-0.0537967	0.0105186	0.00077	3.36336	0.00453515	0.00134894	FALSE
39	11	rs2302883	65824994	rs10896076	65840668	rs10896076	0.0823226	0.830774	C	T	0.2346	0.830774	rs10896076	SF3B2	0	intronic	5.578	NA	4	4	1	1	1	1.211e-06	-4.85383	-0.0537019	0.0105196	0.00077	3.36336	0.00453779	0.00134901	FALSE
39	11	rs11227395	65829637	rs10896076	65840668	rs10896076	0.0712043	0.870744	C	A	0.2386	0.870744	rs10896076	SF3B2	0	intronic	0.389	5	4	4	1	1	1	1.633e-06	-4.79423	-0.0528012	0.0104343	0.00059	3.43617	0.00462577	0.0013468	FALSE
39	11	rs2254388	65837599	rs10896076	65840668	rs10896076	0.0994368	0.757312	C	T	0.2684	0.757312	rs10896076	PACS1	234	upstream:downstream	13.56	1b	1	1	1	1	1	6.58e-08	-5.40228	-0.0570996	0.0112229	0.0011	3.26362	0.00420283	0.0012907	FALSE
39	11	rs10896076	65840668	rs10896076	65840668	rs10896076	0.0190385	1	G	A	0.2197	1	rs10896076	PACS1	0	intronic	12.07	5	2	5	1	1	1	2.808e-07	-5.1359	-0.0589008	0.0108422	6.2e-05	4.00507	0.00562128	0.00140309	FALSE
39	11	rs12226649	65842047	rs10896076	65840668	rs10896076	0.0564533	0.844799	C	T	0.1909	0.844799	rs10896076	PACS1	0	intronic	4.437	5	3	4	1	1	1	7.512e-08	-5.37847	-0.0645041	0.0112504	0.00039	3.54676	0.00522986	0.00147339	FALSE
39	11	rs4604890	65842693	rs10896076	65840668	rs10896076	0.0612473	0.844799	T	C	0.1909	0.844799	rs10896076	PACS1	0	intronic	0.207	7	4	5	1	1	1	7.456e-08	-5.37982	-0.0645041	0.0112504	0.00045	3.50888	0.00516956	0.00147419	FALSE
39	11	rs7120326	65849256	rs10896076	65840668	rs10896076	0.062016	0.844799	T	C	0.1909	0.844799	rs10896076	PACS1	0	intronic	12.18	3a	1	5	1	1	1	7.681e-08	-5.37447	-0.0642979	0.0112527	0.00046	3.50303	0.00516543	0.0014738	FALSE
39	11	rs7115081	65853541	rs10896076	65840668	rs10896076	0.0556569	0.844799	G	A	0.1909	0.844799	rs10896076	PACS1	0	intronic	0.775	5	5	5	1	1	0	7.046e-08	-5.38999	-0.0645041	0.0112504	0.00038	3.5536	0.00523276	0.00147295	FALSE
39	11	rs11227403	65858428	rs10896076	65840668	rs10896076	0.0596575	0.844799	C	T	0.1909	0.844799	rs10896076	PACS1	0	intronic	2.374	6	4	15	1	1	0	7.078e-08	-5.38918	-0.0645041	0.0112504	0.00043	3.52095	0.0051899	0.0014733	FALSE
39	11	rs1862005	65863402	rs10896076	65840668	rs10896076	0.0596575	0.83859	C	T	0.1918	0.83859	rs10896076	PACS1	0	intronic	2.636	NA	5	15	1	1	1	4.67e-08	-5.46344	-0.0686955	0.0117635	0.00043	3.52095	0.00518868	0.00147327	FALSE
39	11	rs10750777	65864046	rs10896076	65840668	rs10896076	0.0596575	0.844799	T	C	0.1909	0.844799	rs10896076	PACS1	0	intronic	1.892	6	5	15	1	1	1	7.522e-08	-5.37823	-0.064401	0.0112515	0.00043	3.52095	0.00518942	0.00147325	FALSE
39	11	rs7935336	65865325	rs10896076	65840668	rs10896076	0.0596575	0.844799	T	C	0.1909	0.844799	rs10896076	PACS1	0	intronic	0.955	7	4	15	1	1	1	7.718e-08	-5.3736	-0.0642979	0.0112527	0.00043	3.52095	0.00518833	0.00147322	FALSE
39	11	rs11227409	65870938	rs10896076	65840668	rs10896076	0.0604614	0.844799	G	A	0.1909	0.844799	rs10896076	PACS1	0	intronic	1.456	6	5	5	1	1	0	6.431e-08	-5.40638	-0.064701	0.0112482	0.00044	3.51485	0.0051785	0.00147299	FALSE
39	11	rs11607393	65875149	rs10896076	65840668	rs10896076	0.0612473	0.844799	A	C	0.1909	0.844799	rs10896076	PACS1	0	intronic	0.309	4	2	5	1	1	0	6.882e-08	-5.39422	-0.0645979	0.0112493	0.00045	3.50888	0.00517157	0.00147292	FALSE
39	11	rs10896080	65876796	rs10896076	65840668	rs10896076	0.062016	0.844799	A	G	0.1909	0.844799	rs10896076	PACS1	0	intronic	0.253	7	2	5	1	1	0	6.817e-08	-5.39593	-0.0645979	0.0112493	0.00046	3.50303	0.00515902	0.00147288	FALSE
39	11	rs3825067	65878419	rs10896076	65840668	rs10896076	0.062016	0.800531	T	C	0.1909	0.800531	rs10896076	PACS1	0	intronic	9.094	NA	2	5	1	1	0	2.525e-07	-5.15584	-0.0641009	0.0116301	0.00046	3.50303	0.00516264	0.00147288	FALSE
39	11	rs11227411	65879478	rs10896076	65840668	rs10896076	0.0539992	0.844799	T	C	0.1909	0.844799	rs10896076	PACS1	0	intronic	6.468	5	2	7	1	1	0	1.121e-08	-5.71132	-0.0690969	0.0112922	0.00036	3.56779	0.0052625	0.00147352	FALSE
39	11	rs11227413	65883696	rs10896076	65840668	rs10896076	0.0556569	0.844799	A	G	0.1909	0.844799	rs10896076	PACS1	0	intronic	4.554	2b	2	7	1	1	0	6.197e-08	-5.41302	-0.0648041	0.011247	0.00038	3.5536	0.00523886	0.00147359	FALSE
39	11	rs12049852	65884702	rs10896076	65840668	rs10896076	0.0503883	0.826336	C	T	0.1938	0.826336	rs10896076	PACS1	0	intronic	3.262	5	2	5	1	1	0	5.8e-08	-5.42486	-0.0648978	0.011246	0.00032	3.59855	0.0052988	0.00147318	FALSE
39	11	rs11227414	65884814	rs10896076	65840668	rs10896076	0.0531355	0.844799	T	C	0.1909	0.844799	rs10896076	PACS1	0	intronic	1.501	6	2	5	1	1	0	6.319e-08	-5.40953	-0.064701	0.0112482	0.00035	3.57517	0.00526575	0.00147346	FALSE
39	11	rs11227415	65885459	rs10896076	65840668	rs10896076	0.0539992	0.844799	C	T	0.1909	0.844799	rs10896076	PACS1	0	intronic	1.638	5	2	5	1	1	0	6.321e-08	-5.40947	-0.064701	0.0112482	0.00036	3.56779	0.00525414	0.00147341	FALSE
39	11	rs1987678	65896751	rs10896076	65840668	rs10896076	0.0522468	0.826336	A	C	0.1938	0.826336	rs10896076	PACS1	0	intronic	0.753	NA	5	5	1	1	1	5.411e-08	-5.43725	-0.065104	0.0112436	0.00034	3.58275	0.00528039	0.00147309	FALSE
39	11	rs571434	65896862	rs10896076	65840668	rs10896076	0.0531355	0.826336	C	T	0.1938	0.826336	rs10896076	PACS1	0	intronic	1.523	NA	5	5	1	1	1	5.347e-08	-5.43937	-0.065104	0.0128072	0.00035	3.57517	0.00527179	0.00147347	FALSE
39	11	rs7941469	65900152	rs10896076	65840668	rs10896076	0.0513316	0.826336	T	C	0.1938	0.826336	rs10896076	PACS1	0	intronic	1.724	6	5	15	1	1	0	5.698e-08	-5.42803	-0.0650009	0.0112448	0.00033	3.59053	0.00528678	0.00147372	FALSE
39	11	rs7124165	65901218	rs10896076	65840668	rs10896076	0.0572296	0.8349	T	C	0.1889	0.8349	rs10896076	PACS1	0	intronic	0.635	7	5	15	1	1	0	5.732e-08	-5.42697	-0.0650009	0.0112448	0.0004	3.54008	0.00521515	0.00147451	FALSE
39	11	rs535395	65906534	rs10896076	65840668	rs10896076	0.0513316	0.826336	A	G	0.1938	0.826336	rs10896076	PACS1	0	intronic	11.72	4	2	5	1	1	0	5.297e-08	-5.44104	-0.065104	0.0128072	0.00033	3.59053	0.0052826	0.00147241	FALSE
39	11	rs9645684	65907964	rs10896076	65840668	rs10896076	0.0531355	0.844799	A	G	0.1909	0.844799	rs10896076	PACS1	0	intronic	6.289	5	4	5	1	1	0	5.61e-08	-5.43081	-0.0650009	0.0112448	0.00035	3.57517	0.005267	0.00147322	FALSE
39	11	rs7931477	65916768	rs10896076	65840668	rs10896076	0.0556569	0.844799	A	G	0.1909	0.844799	rs10896076	PACS1	0	intronic	5.073	6	5	15	1	1	1	7.356e-08	-5.38225	-0.0645041	0.0112504	0.00038	3.5536	0.00523404	0.00147207	FALSE
39	11	rs7931544	65917034	rs10896076	65840668	rs10896076	0.0548392	0.844799	T	C	0.1909	0.844799	rs10896076	PACS1	0	intronic	0.73	6	5	15	1	1	1	7.345e-08	-5.38252	-0.0645041	0.0112504	0.00037	3.56061	0.00524381	0.0014724	FALSE
39	11	rs488320	65917472	rs10896076	65840668	rs10896076	0.0503883	0.826336	G	A	0.1938	0.826336	rs10896076	PACS1	0	intronic	0.271	NA	1	15	1	1	1	5.184e-08	-5.44488	-0.0652001	0.0128085	0.00032	3.59855	0.00529202	0.00147128	FALSE
39	11	rs7926402	65920978	rs10896076	65840668	rs10896076	0.0539992	0.844799	T	C	0.1909	0.844799	rs10896076	PACS1	0	intronic	2.184	7	4	15	1	1	1	6.417e-08	-5.40677	-0.0648041	0.011247	0.00036	3.56779	0.00525503	0.00147244	FALSE
39	11	rs10896087	65924549	rs10896076	65840668	rs10896076	0.0539992	0.844799	G	A	0.1909	0.844799	rs10896076	PACS1	0	intronic	2.015	4	5	15	1	1	1	6.021e-08	-5.41818	-0.0648978	0.011246	0.00036	3.56779	0.00524736	0.00147222	FALSE
39	11	rs4013917	65926185	rs10896076	65840668	rs10896076	0.0539992	0.844799	G	A	0.1909	0.844799	rs10896076	PACS1	0	intronic	6.155	6	4	15	1	1	1	6.343e-08	-5.40885	-0.0648041	0.011247	0.00036	3.56779	0.00525428	0.00147212	FALSE
39	11	rs918299	65927607	rs10896076	65840668	rs10896076	0.0539992	0.844799	T	C	0.1909	0.844799	rs10896076	PACS1	0	intronic	8.252	NA	5	15	1	1	1	6.032e-08	-5.41785	-0.0648978	0.011246	0.00036	3.56779	0.00525498	0.00147212	FALSE
39	11	rs10896089	65936292	rs10896076	65840668	rs10896076	0.0513316	0.844799	G	A	0.1909	0.844799	rs10896076	PACS1	0	intronic	2.87	6	5	15	1	1	0	6.833e-08	-5.39551	-0.0645979	0.0112493	0.00033	3.59053	0.0052921	0.00147235	FALSE
39	11	rs11227420	65937170	rs10896076	65840668	rs10896076	0.0503883	0.844799	A	G	0.1909	0.844799	rs10896076	PACS1	0	intronic	1.265	5	5	15	1	1	0	6.643e-08	-5.40057	-0.064701	0.0112482	0.00032	3.59855	0.00529448	0.00147233	FALSE
39	11	rs1717671	65939089	rs10896076	65840668	rs10896076	0.0485964	0.814296	C	T	0.1958	0.814296	rs10896076	PACS1	0	intronic	4.506	NA	5	5	1	1	0	6.543e-08	-5.40329	-0.0646985	0.012802	0.0003	3.6153	0.0053145	0.00147135	FALSE
39	11	rs10791850	65941471	rs10896076	65840668	rs10896076	0.0539992	0.8349	T	C	0.1889	0.8349	rs10896076	PACS1	0	intronic	3.046	7	4	15	1	1	1	6.716e-08	-5.39861	-0.064701	0.0112482	0.00036	3.56779	0.00525841	0.00147277	FALSE
39	11	rs7943911	65943054	rs10896076	65840668	rs10896076	0.0494739	0.844799	A	G	0.1909	0.844799	rs10896076	PACS1	0	intronic	2.082	7	5	15	1	1	1	6.765e-08	-5.3973	-0.064701	0.0112482	0.00031	3.6068	0.00531481	0.0014722	FALSE
39	11	rs10791851	65943953	rs10896076	65840668	rs10896076	0.0485964	0.844799	T	C	0.1909	0.844799	rs10896076	PACS1	0	intronic	0.43	7	2	15	1	1	1	6.917e-08	-5.39331	-0.0645979	0.0112493	0.0003	3.6153	0.00531788	0.00147218	FALSE
39	11	rs10791852	65943994	rs10896076	65840668	rs10896076	0.0485964	0.844799	T	C	0.1909	0.844799	rs10896076	PACS1	0	intronic	5.892	6	2	15	1	1	1	6.731e-08	-5.39821	-0.064701	0.0112482	0.0003	3.6153	0.0053179	0.00147218	FALSE
39	11	rs2177054	65944612	rs10896076	65840668	rs10896076	0.0522468	0.8349	A	C	0.1889	0.8349	rs10896076	PACS1	0	intronic	10.93	6	4	15	1	1	1	6.81e-08	-5.39611	-0.064701	0.0112482	0.00034	3.58275	0.00527093	0.00147267	FALSE
39	11	rs10896090	65945186	rs10896076	65840668	rs10896076	0.0539992	0.8349	G	A	0.1889	0.8349	rs10896076	PACS1	0	intronic	0.791	7	5	15	1	1	1	6.583e-08	-5.4022	-0.0648978	0.011246	0.00036	3.56779	0.0052593	0.00147312	FALSE
39	11	rs10750778	65948648	rs10896076	65840668	rs10896076	0.0476893	0.844799	C	T	0.1909	0.844799	rs10896076	PACS1	0	intronic	11.32	6	5	15	1	1	1	1.101e-08	-5.71439	-0.0691995	0.011291	0.00029	3.62407	0.00533616	0.00147198	FALSE
39	11	rs10791853	65948845	rs10896076	65840668	rs10896076	0.0494739	0.826336	G	A	0.1938	0.826336	rs10896076	PACS1	0	intronic	0.745	6	5	15	1	1	1	7.214e-08	-5.38576	-0.0645041	0.0112504	0.00031	3.6068	0.00530627	0.00147177	FALSE
39	11	rs6591208	65949689	rs10896076	65840668	rs10896076	0.0467503	0.844799	C	A	0.1909	0.844799	rs10896076	PACS1	0	intronic	4.529	3a	5	15	1	1	1	6.94e-08	-5.39272	-0.064701	0.0112482	0.00028	3.63313	0.00534314	0.00147207	FALSE
39	11	rs7937281	65950074	rs10896076	65840668	rs10896076	0.0494739	0.826336	C	T	0.1938	0.826336	rs10896076	PACS1	0	intronic	3.294	7	5	15	1	1	1	7.09e-08	-5.38888	-0.0645979	0.0112493	0.00031	3.6068	0.00531293	0.00147171	FALSE
39	11	rs10896091	65950825	rs10896076	65840668	rs10896076	0.0467503	0.844799	C	T	0.1909	0.844799	rs10896076	PACS1	0	intronic	4.112	5	5	5	1	1	1	6.789e-08	-5.39667	-0.064701	0.0112482	0.00028	3.63313	0.00534576	0.00147184	FALSE
39	11	rs7929909	65951698	rs10896076	65840668	rs10896076	0.0467503	0.844799	T	C	0.1909	0.844799	rs10896076	PACS1	0	intronic	4.165	5	5	5	1	1	1	6.253e-08	-5.41141	-0.0648978	0.011246	0.00028	3.63313	0.00534425	0.00147146	FALSE
39	11	rs471484	65955144	rs10896076	65840668	rs10896076	0.043718	0.821356	G	A	0.1928	0.821356	rs10896076	PACS1	0	intronic	0.327	6	4	5	1	1	1	5.037e-08	-5.45	-0.0654038	0.0112403	0.00025	3.66226	0.0053883	0.00147154	FALSE
39	11	rs7946917	65956577	rs10896076	65840668	rs10896076	0.0395477	0.839834	G	A	0.1899	0.839834	rs10896076	PACS1	0	intronic	2.468	7	4	5	1	1	1	5.856e-08	-5.42314	-0.065104	0.0112436	0.00021	3.70667	0.00544571	0.00147145	FALSE
39	11	rs10896092	65958046	rs10896076	65840668	rs10896076	0.0426529	0.821356	C	A	0.1928	0.821356	rs10896076	PACS1	0	intronic	3.501	6	4	5	1	1	1	6.481e-08	-5.405	-0.0648978	0.011246	0.00024	3.6727	0.00541158	0.00147132	FALSE
39	11	rs10896094	65959206	rs10896076	65840668	rs10896076	0.0395477	0.839834	T	C	0.1899	0.839834	rs10896076	PACS1	0	intronic	7.104	3a	4	5	1	1	1	6.195e-08	-5.41308	-0.0648978	0.011246	0.00021	3.70667	0.00546099	0.00147157	FALSE
39	11	rs485857	65959519	rs10896076	65840668	rs10896076	0.0416632	0.821356	G	A	0.1928	0.821356	rs10896076	PACS1	0	intronic	1.831	NA	4	5	1	1	1	6.433e-08	-5.40633	-0.0648041	0.011247	0.00023	3.68356	0.00542143	0.00147127	FALSE
39	11	rs7941431	65960157	rs10896076	65840668	rs10896076	0.0395477	0.839834	A	G	0.1899	0.839834	rs10896076	PACS1	0	intronic	0.227	4	4	5	1	1	1	6.28e-08	-5.41064	-0.0648978	0.011246	0.00021	3.70667	0.00544823	0.00147161	FALSE
39	11	rs2293121	65961347	rs10896076	65840668	rs10896076	0.0395477	0.83362	G	T	0.1909	0.83362	rs10896076	PACS1	0	intronic	3.386	NA	4	4	1	1	1	5.732e-08	-5.42697	-0.065104	0.0112436	0.00021	3.70667	0.00545062	0.00147124	FALSE
39	11	rs10896095	65962560	rs10896076	65840668	rs10896076	0.0416632	0.815306	G	A	0.1938	0.815306	rs10896076	PACS1	0	intronic	0.663	7	4	5	1	1	1	6.577e-08	-5.40236	-0.0648041	0.011247	0.00023	3.68356	0.00542608	0.00147118	FALSE
39	11	rs10791855	65963737	rs10896076	65840668	rs10896076	0.0395477	0.83362	G	A	0.1909	0.83362	rs10896076	PACS1	0	intronic	6.625	4	4	5	1	1	1	6.55e-08	-5.4031	-0.0648978	0.011246	0.00021	3.70667	0.00545458	0.00147139	FALSE
39	11	rs10791856	65964650	rs10896076	65840668	rs10896076	0.0416632	0.821356	C	T	0.1928	0.821356	rs10896076	PACS1	0	intronic	4.256	5	2	5	1	1	1	7.405e-08	-5.38106	-0.0645979	0.0112493	0.00023	3.68356	0.00542193	0.00147123	FALSE
39	11	rs2177053	65966145	rs10896076	65840668	rs10896076	0.0406295	0.839834	C	A	0.1899	0.839834	rs10896076	PACS1	0	intronic	4.687	NA	4	5	1	1	1	6.914e-08	-5.39339	-0.0648041	0.011247	0.00022	3.69487	0.005447	0.00147194	FALSE
39	11	rs12797158	65966522	rs10896076	65840668	rs10896076	0.0395477	0.839834	T	C	0.1899	0.839834	rs10896076	PACS1	0	intronic	1.621	7	4	5	1	1	1	6.882e-08	-5.39422	-0.0648041	0.011247	0.00021	3.70667	0.00544821	0.00147196	FALSE
39	11	rs10896097	65967953	rs10896076	65840668	rs10896076	0.0406295	0.821356	C	A	0.1928	0.821356	rs10896076	PACS1	0	intronic	4.88	5	4	5	1	1	1	1.208e-08	-5.69859	-0.0691995	0.011291	0.00022	3.69487	0.00544008	0.0014718	FALSE
39	11	rs10896098	65968416	rs10896076	65840668	rs10896076	0.0406295	0.83362	A	G	0.1909	0.83362	rs10896076	PACS1	0	intronic	9.014	6	5	5	1	1	1	6.693e-08	-5.39922	-0.0648041	0.011247	0.00022	3.69487	0.00543987	0.00147156	FALSE
39	11	rs12800670	65968668	rs10896076	65840668	rs10896076	0.0406295	0.83362	C	T	0.1909	0.83362	rs10896076	PACS1	0	intronic	1.944	7	5	5	1	1	1	6.723e-08	-5.39842	-0.0648978	0.011246	0.00022	3.69487	0.00543091	0.00147156	FALSE
39	11	rs11227426	65971951	rs10896076	65840668	rs10896076	0.0406295	0.827461	C	T	0.1918	0.827461	rs10896076	PACS1	0	intronic	7.578	6	5	5	1	1	1	7.498e-08	-5.37881	-0.0645979	0.0112493	0.00022	3.69487	0.00544119	0.00147166	FALSE
39	11	rs7942894	65976525	rs10896076	65840668	rs10896076	0.0416632	0.821356	C	T	0.1928	0.821356	rs10896076	PACS1	0	intronic	0.375	5	4	5	1	1	1	1.112e-07	-5.3074	-0.0638007	0.0112583	0.00023	3.68356	0.00542829	0.00147227	FALSE
39	11	rs10791858	65978396	rs10896076	65840668	rs10896076	0.0395477	0.839834	G	A	0.1899	0.839834	rs10896076	PACS1	0	intronic	0.38	5	4	4	1	1	1	5.352e-08	-5.4392	-0.0654038	0.0112403	0.00021	3.70667	0.00546292	0.0014725	FALSE
39	11	rs10791859	65978453	rs10896076	65840668	rs10896076	0.0395477	0.839834	T	C	0.1899	0.839834	rs10896076	PACS1	0	intronic	0.584	5	4	4	1	1	1	5.365e-08	-5.43877	-0.0654038	0.0112403	0.00021	3.70667	0.00546334	0.00147254	FALSE
40	11	rs36006427	88756713	rs36006427	88756713	rs7129973	0.0416632	1	A	G	0.4095	1	rs36006427	GRM5	0	intronic	1.026	NA	15	15	1	0	0	0.0002518	3.66042	0.0350988	0.00994293	0.00023	3.68356	0.00432578	0.00117496	TRUE
40	11	rs10430814	88757597	rs36006427	88756713	rs7129973	0.043718	0.99572	T	C	0.4085	0.99572	rs36006427	GRM5	0	intronic	0.925	6	9	15	1	0	0	0.0002175	3.69777	0.0355028	0.00994695	0.00025	3.66226	0.00430418	0.00117536	TRUE
40	11	rs7125164	88757950	rs36006427	88756713	rs7129973	0.0903313	0.764527	A	C	0.4662	0.764527	rs36006427	GRM5	0	intronic	0.482	7	15	15	1	0	0	0.0007766	3.361	0.0319035	0.00980797	0.00062	3.42271	0.00397767	0.00116286	TRUE
40	11	rs10430815	88758721	rs36006427	88756713	rs7129973	0.0485964	1	G	T	0.4095	1	rs36006427	GRM5	0	intronic	3.952	6	15	15	1	0	0	0.0002101	3.70655	0.0355028	0.00994695	0.0003	3.6153	0.00424957	0.00117498	TRUE
40	11	rs12224116	88760806	rs36006427	88756713	rs7129973	0.0442553	0.991482	A	G	0.4076	0.991482	rs36006427	GRM5	0	intronic	0.074	7	15	15	1	0	1	0.0003581	3.56918	0.0358034	0.0103645	0.0002	3.71902	0.00437569	0.00117727	TRUE
40	11	rs7108722	88762668	rs36006427	88756713	rs7129973	0.0829865	0.807875	G	A	0.4563	0.807875	rs36006427	GRM5	0	intronic	0.364	7	15	15	1	0	1	0.0005634	3.44865	0.0328022	0.00981679	0.00065	3.40984	0.00397312	0.00116551	TRUE
40	11	rs4547091	88910821	rs7129973	88915570	rs7129973	0.0425329	0.995932	T	C	0.3996	0.995932	rs7129973	TYR	0	UTR5	0.781	6	1	15	1	0	1	0.0003336	3.58771	0.0347985	0.0100435	0.00016	3.77501	0.00440988	0.00116648	TRUE
40	11	rs621313	88913663	rs7129973	88915570	rs7129973	0.0738978	0.697522	G	A	0.4851	0.697522	rs7129973	TYR	0	intronic	0.149	NA	1	15	1	0	1	0.000941	3.3076	0.0310986	0.00969692	4.8e-05	4.06516	0.00467212	0.00114981	TRUE
40	11	rs6482999	88914331	rs7129973	88915570	rs7129973	0.0496119	1	C	T	0.3986	1	rs7129973	TYR	0	intronic	0.263	7	1	15	1	0	1	0.0004429	3.51311	0.0325955	0.00960813	0.00015	3.79107	0.00441236	0.00116624	TRUE
40	11	rs7129973	88915570	rs7129973	88915570	rs7129973	0.0368008	1	G	A	0.3986	1	rs7129973	TYR	0	intronic	0.791	6	1	15	1	0	1	0.0002565	3.65568	0.0352956	0.0100485	0.00016	3.77501	0.00440889	0.00116663	TRUE
40	11	rs11018525	88919905	rs7129973	88915570	rs7129973	0.0548392	0.979723	C	T	0.3956	0.979723	rs7129973	TYR	0	intronic	0.194	7	3	15	1	0	1	0.0001353	3.81661	0.036498	0.00995685	0.00037	3.56061	0.00415296	0.0011659	TRUE
40	11	rs594647	88921557	rs7129973	88915570	rs7129973	0.055076	0.828987	T	C	0.4334	0.828987	rs7129973	TYR	0	intronic	3.791	NA	1	15	1	0	1	0.0005398	3.46019	0.0326988	0.00981577	0.00016	3.77501	0.00436297	0.00115712	TRUE
40	11	rs10765197	88925328	rs7129973	88915570	rs7129973	0.0579919	0.983733	C	A	0.3966	0.983733	rs7129973	TYR	0	intronic	1.635	6	1	15	1	0	1	0.0001835	3.74071	0.0360003	0.0099519	0.00041	3.53356	0.00412155	0.00116546	TRUE
40	11	rs7123654	88925955	rs7129973	88915570	rs7129973	0.0564533	0.983733	C	T	0.3966	0.983733	rs7129973	TYR	0	intronic	4.23	6	1	15	1	0	1	0.000175	3.75261	0.0358034	0.00994994	0.00039	3.54676	0.00413469	0.00116531	TRUE
40	11	rs574028	88933250	rs7129973	88915570	rs7129973	0.0522955	0.70072	T	C	0.4751	0.70072	rs7129973	TYR	0	intronic	2.902	NA	4	15	1	0	0	0.0004881	3.4872	0.0328022	0.00971345	0.00019	3.73195	0.00426444	0.00114419	TRUE
40	11	rs2000554	88935941	rs7129973	88915570	rs7129973	0.0476893	0.97567	C	T	0.4006	0.97567	rs7129973	TYR	0	intronic	4.638	NA	4	15	1	0	0	0.0001965	3.72347	0.0358034	0.00994994	0.00029	3.62407	0.0042169	0.0011647	TRUE
40	11	rs2000553	88936007	rs7129973	88915570	rs7129973	0.0476893	0.97567	C	T	0.4006	0.97567	rs7129973	TYR	0	intronic	3.608	NA	4	15	1	0	0	0.0002144	3.70142	0.0353992	0.00994592	0.00029	3.62407	0.00421684	0.0011647	TRUE
40	11	rs10830238	88936512	rs7129973	88915570	rs7129973	0.0447674	0.97567	A	G	0.4006	0.97567	rs7129973	TYR	0	intronic	1.637	7	4	15	1	0	0	0.0002198	3.6951	0.0350988	0.00983936	0.00026	3.6522	0.0042506	0.00116472	TRUE
40	11	rs10830239	88937602	rs7129973	88915570	rs7129973	0.0579294	0.70103	C	T	0.4801	0.70103	rs7129973	TYR	0	intronic	2.415	7	4	15	1	0	0	0.0005916	3.43544	0.0322959	0.00970854	0.00013	3.82646	0.00437552	0.00114526	TRUE
40	11	rs12280693	88939008	rs7129973	88915570	rs7129973	0.0467503	0.979802	G	A	0.4016	0.979802	rs7129973	TYR	0	intronic	1.849	6	5	15	1	0	0	0.0001789	3.74709	0.036301	0.0100586	0.00028	3.63313	0.00423035	0.00116476	TRUE
40	11	rs10830241	88942313	rs7129973	88915570	rs7129973	0.0579919	0.979802	C	T	0.4016	0.979802	rs7129973	TYR	0	intronic	2.758	7	7	15	1	0	0	0.0002369	3.67602	0.0352024	0.00994396	0.00041	3.53356	0.00411588	0.0011644	TRUE
40	11	rs11018541	88960147	rs7129973	88915570	rs7129973	0.0457772	0.89787	A	G	0.3827	0.89787	rs7129973	TYR	0	intronic	2.061	6	1	15	1	0	0	0.0001782	3.74807	0.036301	0.0100586	0.00027	3.6425	0.00427318	0.00117343	TRUE
40	11	rs2155149	88967990	rs7129973	88915570	rs7129973	0.0663039	0.924151	C	T	0.3917	0.924151	rs7129973	TYR	0	intronic	6.816	6	6	15	1	0	0	0.0002429	3.66963	0.0358034	0.0101572	0.00052	3.47024	0.00409373	0.00117947	TRUE
40	11	rs4753214	88969066	rs7129973	88915570	rs7129973	0.0821652	0.651409	T	C	0.4702	0.651409	rs7129973	TYR	0	intronic	1.434	6	5	15	1	0	0	0.001152	3.25051	0.0305004	0.00969112	0.00014	3.80817	0.00437011	0.00114765	TRUE
40	11	rs1939263	88972956	rs7129973	88915570	rs7129973	0.0649194	0.920038	C	A	0.3926	0.920038	rs7129973	TYR	0	intronic	6.201	6	5	15	1	0	1	0.0007349	3.37622	0.0313978	0.00959663	0.00026	3.6522	0.00426107	0.00116627	TRUE
40	11	rs10830243	88974707	rs7129973	88915570	rs7129973	0.0698347	0.901777	G	A	0.3837	0.901777	rs7129973	TYR	0	intronic	0.782	6	5	15	1	0	1	0.0001965	3.72347	0.0355028	0.00984334	0.00057	3.4455	0.00403232	0.00117105	TRUE
40	11	rs2000555	88975107	rs7129973	88915570	rs7129973	0.0563331	0.916724	T	C	0.3897	0.916724	rs7129973	TYR	0	intronic	1.147	6	4	15	1	0	1	0.0005623	3.44918	0.0329985	0.00992207	0.00031	3.6068	0.00420917	0.00116664	TRUE
40	11	rs3936992	88975416	rs7129973	88915570	rs7129973	0.0599159	0.924151	C	T	0.3917	0.924151	rs7129973	TYR	0	intronic	3.026	7	4	15	1	0	1	0.0006302	3.41827	0.032203	0.00970763	0.00033	3.59053	0.00418712	0.00116658	TRUE
40	11	rs7934212	88975667	rs7129973	88915570	rs7129973	0.062477	0.927915	C	T	0.3926	0.927915	rs7129973	TYR	0	intronic	3.478	7	4	15	1	0	1	0.0006837	3.39603	0.0319035	0.00970473	0.00033	3.59053	0.00418737	0.00116663	TRUE
40	11	rs4396293	88976113	rs7129973	88915570	rs7129973	0.0546688	0.916724	C	T	0.3897	0.916724	rs7129973	TYR	0	intronic	1.545	6	5	15	1	0	1	0.0005319	3.46415	0.0331949	0.00992402	0.00031	3.6068	0.00421186	0.00116686	TRUE
40	11	rs2155148	88976283	rs7129973	88915570	rs7129973	0.0592659	0.916724	A	G	0.3897	0.916724	rs7129973	TYR	0	intronic	0.879	7	5	15	1	0	1	0.0006173	3.4239	0.0326988	0.0099191	0.0003	3.6153	0.00421992	0.00116688	TRUE
40	11	rs10830244	88976933	rs7129973	88915570	rs7129973	0.0622972	0.920421	C	T	0.3907	0.920421	rs7129973	TYR	0	intronic	0.209	6	5	15	1	0	1	0.0006798	3.3976	0.0322959	0.00981182	0.00033	3.59053	0.00418639	0.0011671	TRUE
40	11	rs10830248	88977572	rs7129973	88915570	rs7129973	0.0636595	0.887567	T	C	0.3837	0.887567	rs7129973	TYR	0	intronic	2.167	7	5	15	1	0	1	0.0007095	3.38588	0.0329985	0.0100254	0.00033	3.59053	0.00423362	0.00118038	TRUE
40	11	rs10830249	88977586	rs7129973	88915570	rs7129973	0.0557552	0.891518	A	C	0.3847	0.891518	rs7129973	TYR	0	intronic	0.407	7	5	15	1	0	1	0.0004375	3.51636	0.0353992	0.0104639	0.00037	3.56061	0.0042042	0.00118054	TRUE
40	11	rs7924589	88978308	rs7129973	88915570	rs7129973	0.0756572	0.882327	A	G	0.3827	0.882327	rs7129973	TYR	0	intronic	2.439	6	5	15	1	0	1	0.0002914	3.62283	0.0349021	0.00994098	0.00066	3.40568	0.00399853	0.00117386	TRUE
41	11	rs4937872	112827715	rs11214436	112830782	rs11214436	0.0498045	0.767997	G	A	0.4543	0.767997	rs11214436	RP11-629G13.1	2286	intergenic	0.044	6	5	14	1	0	0	0.000446	3.51125	0.0340016	0.0100355	0.00012	3.84613	0.00451106	0.00117177	TRUE
41	11	rs10891480	112830526	rs11214436	112830782	rs11214436	0.0258054	1	G	T	0.4026	1	rs11214436	RP11-629G13.1	0	ncRNA_exonic	4.914	6	5	14	1	0	0	0.0001373	3.81298	0.0367988	0.00995985	6.2e-05	4.00507	0.00472834	0.00118097	TRUE
41	11	rs10891481	112830562	rs11214436	112830782	rs11214436	0.0263139	1	G	A	0.4026	1	rs11214436	RP11-629G13.1	0	ncRNA_exonic	5.757	7	5	14	1	0	0	0.0001422	3.80431	0.0366951	0.00995882	6.4e-05	3.99756	0.00471875	0.00118093	TRUE
41	11	rs10789929	112830663	rs11214436	112830782	rs11214436	0.0432153	0.881354	T	C	0.4324	0.881354	rs11214436	RP11-629G13.1	0	ncRNA_exonic	0.867	7	5	14	1	0	0	0.0003431	3.58038	0.0344983	0.00993696	3.8e-05	4.11932	0.00486334	0.00118032	TRUE
41	11	rs11214436	112830782	rs11214436	112830782	rs11214436	0.0250467	1	T	G	0.4026	1	rs11214436	RP11-629G13.1	0	ncRNA_exonic	0.357	7	5	14	1	0	0	0.0001303	3.82589	0.0369026	0.00996088	6.3e-05	4.00128	0.00472593	0.0011812	TRUE
41	11	rs7111153	112834153	rs11214436	112830782	rs11214436	0.0398448	0.862459	C	T	0.4334	0.862459	rs11214436	RP11-629G13.1:NCAM1	00:00:00	ncRNA_exonic	12.11	4	1	1	1	0	0	0.0002957	3.61904	0.0347985	0.00993995	5.4e-05	4.0376	0.00476133	0.00117899	TRUE
41	11	rs7937151	112835024	rs11214436	112830782	rs11214436	0.0388597	0.866076	G	T	0.4324	0.866076	rs11214436	NCAM1	0	intronic	7.833	5	1	13	1	0	0	0.0002824	3.63093	0.0349021	0.00994098	4.5e-05	4.08018	0.00481214	0.00117912	TRUE
41	11	rs2155281	112838338	rs11214436	112830782	rs11214436	0.0389957	0.866076	A	G	0.4324	0.866076	rs11214436	NCAM1	0	intronic	3.511	NA	5	14	1	0	0	0.0002842	3.62929	0.0347985	0.00993995	3.4e-05	4.14487	0.00488667	0.00117917	TRUE
41	11	rs7948789	112839532	rs11214436	112830782	rs11214436	0.0385698	0.859629	G	A	0.4344	0.859629	rs11214436	NCAM1	0	intronic	13.84	5	5	14	1	0	0	0.0002786	3.63443	0.0349021	0.00994098	4.1e-05	4.10177	0.00483974	0.00117942	TRUE
41	11	rs7126748	112842976	rs11214436	112830782	rs11214436	0.0524253	0.862459	C	T	0.4334	0.862459	rs11214436	NCAM1	0	intronic	4.437	7	5	15	1	0	0	0.0004904	3.48595	0.0332983	0.00992505	3.5e-05	4.13823	0.00487493	0.00117769	TRUE
41	11	rs7110863	112843138	rs11214436	112830782	rs11214436	0.049965	0.863227	G	A	0.4334	0.863227	rs11214436	NCAM1	0	intronic	3.556	7	5	15	1	0	0	0.0004486	3.50971	0.0335051	0.0099271	3.5e-05	4.13823	0.00486708	0.00117689	TRUE
41	11	rs2186709	112843616	rs11214436	112830782	rs11214436	0.0411779	0.852895	A	G	0.4344	0.852895	rs11214436	NCAM1	0	intronic	5.895	4	5	15	1	0	0	0.0003147	3.60289	0.034498	0.00927447	6.8e-05	3.98318	0.00468534	0.00117624	TRUE
41	11	rs2212449	112852032	rs11214436	112830782	rs11214436	0.0411983	0.852895	T	G	0.4344	0.852895	rs11214436	NCAM1	0	intronic	0.062	6	5	15	1	0	0	0.000315	3.60264	0.0344051	0.00983254	3.4e-05	4.14487	0.0048731	0.00117509	TRUE
41	11	rs1940729	112852192	rs11214436	112830782	rs11214436	0.0413	0.850163	C	T	0.4354	0.850163	rs11214436	NCAM1	0	intronic	14.65	NA	5	15	1	0	0	0.0003165	3.60141	0.0344051	0.00983254	3.3e-05	4.15171	0.00487857	0.00117511	TRUE
41	11	rs1940728	112852195	rs11214436	112830782	rs11214436	0.048943	0.850163	T	G	0.4354	0.850163	rs11214436	NCAM1	0	intronic	9.002	NA	5	15	1	0	0	0.0004323	3.51954	0.0349021	0.0102516	3.3e-05	4.15171	0.00487857	0.00117511	TRUE
41	11	rs2298526	112852464	rs11214436	112830782	rs11214436	0.0432224	0.852895	C	T	0.4344	0.852895	rs11214436	NCAM1	0	intronic	0.91	NA	5	15	1	0	0	0.0003432	3.5803	0.0341981	0.0098305	3.7e-05	4.12546	0.00484539	0.00117502	TRUE
41	11	rs1940727	112852588	rs11214436	112830782	rs11214436	0.0414281	0.850163	T	G	0.4354	0.850163	rs11214436	NCAM1	0	intronic	5.443	NA	5	15	1	0	0	0.0003184	3.59985	0.0344051	0.00983254	3.3e-05	4.15171	0.0048748	0.0011751	TRUE
41	11	rs1940726	112852611	rs11214436	112830782	rs11214436	0.0414012	0.852895	G	T	0.4344	0.852895	rs11214436	NCAM1	0	intronic	8.378	NA	5	15	1	0	0	0.000318	3.60018	0.0344051	0.00983254	3.3e-05	4.15171	0.0048748	0.0011751	TRUE
41	11	rs1940725	112852759	rs11214436	112830782	rs11214436	0.0416289	0.852895	C	T	0.4344	0.852895	rs11214436	NCAM1	0	intronic	4.766	NA	5	15	1	0	0	0.0003214	3.59741	0.0343016	0.00983152	3.4e-05	4.14487	0.00487382	0.00117513	TRUE
41	11	rs1940724	112852946	rs11214436	112830782	rs11214436	0.0415889	0.852895	G	A	0.4344	0.852895	rs11214436	NCAM1	0	intronic	0.651	NA	5	15	1	0	0	0.0003208	3.5979	0.0343016	0.00983152	3.4e-05	4.14487	0.00487307	0.00117509	TRUE
41	11	rs1954826	112853012	rs11214436	112830782	rs11214436	0.0416222	0.852895	G	A	0.4344	0.852895	rs11214436	NCAM1	0	intronic	5.008	NA	7	15	1	0	0	0.0003213	3.59749	0.0343016	0.00983152	3.3e-05	4.15171	0.0048748	0.0011751	TRUE
41	11	rs4439550	112853538	rs11214436	112830782	rs11214436	0.0418832	0.852895	A	G	0.4344	0.852895	rs11214436	NCAM1	0	intronic	8.521	6	5	15	1	0	0	0.0003248	3.59467	0.0343016	0.00983152	3.4e-05	4.14487	0.00487307	0.00117509	TRUE
41	11	rs10736463	112854052	rs11214436	112830782	rs11214436	0.0420547	0.852895	C	T	0.4344	0.852895	rs11214436	NCAM1	0	intronic	6.144	6	5	15	1	0	0	0.0003271	3.59283	0.0343016	0.00983152	3.3e-05	4.15171	0.00487798	0.00117516	TRUE
41	11	rs6589353	112854935	rs11214436	112830782	rs11214436	0.0439067	0.852895	A	G	0.4344	0.852895	rs11214436	NCAM1	0	intronic	0.031	7	5	15	1	0	0	0.000353	3.57294	0.034105	0.00982959	3.9e-05	4.11333	0.00483522	0.00117502	TRUE
41	11	rs7950836	112856137	rs11214436	112830782	rs11214436	0.0443974	0.852895	C	T	0.4344	0.852895	rs11214436	NCAM1	0	intronic	4.786	5	5	15	1	0	0	0.0003602	3.56765	0.0340016	0.00982857	3.8e-05	4.11932	0.00483707	0.00117499	TRUE
41	11	rs1940720	112857202	rs11214436	112830782	rs11214436	0.044044	0.852895	G	A	0.4344	0.852895	rs11214436	NCAM1	0	intronic	4.212	NA	5	15	1	0	0	0.000355	3.57146	0.034105	0.00982959	3.8e-05	4.11932	0.00484067	0.00117499	TRUE
41	11	rs1940718	112859867	rs11214436	112830782	rs11214436	0.0439823	0.852895	T	C	0.4344	0.852895	rs11214436	NCAM1	0	intronic	2.397	NA	5	9	1	0	0	0.0003541	3.57212	0.034105	0.00982959	3.8e-05	4.11932	0.00484068	0.00117499	TRUE
41	11	rs1940716	112860288	rs11214436	112830782	rs11214436	0.0444041	0.852895	G	A	0.4344	0.852895	rs11214436	NCAM1	0	intronic	0.834	NA	5	15	1	0	0	0.0003603	3.56758	0.0340016	0.00982857	3.8e-05	4.11932	0.00483734	0.00117499	TRUE
41	11	rs7106434	112860579	rs11214436	112830782	rs11214436	0.0479449	0.807746	T	C	0.4483	0.807746	rs11214436	NCAM1	0	intronic	2.542	5	5	15	1	0	0	0.0004168	3.52921	0.0335025	0.009187	8.2e-05	3.93848	0.00459342	0.00116617	TRUE
41	11	rs4466874	112861434	rs11214436	112830782	rs11214436	0.0442077	0.852895	C	T	0.4344	0.852895	rs11214436	NCAM1	0	intronic	3.543	7	5	15	1	0	0	0.0003574	3.56969	0.0340016	0.00982857	3.9e-05	4.11333	0.00483492	0.00117506	TRUE
41	11	rs4479020	112861443	rs11214436	112830782	rs11214436	0.0439754	0.852895	A	G	0.4344	0.852895	rs11214436	NCAM1	0	intronic	1.103	7	5	15	1	0	0	0.000354	3.5722	0.034105	0.00982959	3.8e-05	4.11932	0.00483756	0.00117506	TRUE
41	11	rs7115165	112862587	rs11214436	112830782	rs11214436	0.0443298	0.852895	C	T	0.4344	0.852895	rs11214436	NCAM1	0	intronic	3.323	6	5	15	1	0	0	0.0003592	3.56838	0.0340016	0.00982857	3.9e-05	4.11333	0.00483457	0.00117499	TRUE
41	11	rs7108081	112865115	rs11214436	112830782	rs11214436	0.0448122	0.852895	G	A	0.4344	0.852895	rs11214436	NCAM1	0	intronic	5.848	5	4	15	1	0	0	0.0003664	3.56317	0.0338981	0.00982755	3.9e-05	4.11333	0.0048328	0.0011749	TRUE
41	11	rs4381397	112866269	rs11214436	112830782	rs11214436	0.0450761	0.852895	C	T	0.4344	0.852895	rs11214436	NCAM1	0	intronic	9.187	7	5	15	1	0	0	0.0003704	3.56032	0.0338981	0.00982755	3.9e-05	4.11333	0.00483278	0.00117491	TRUE
41	11	rs4144892	112866456	rs11214436	112830782	rs11214436	0.0453761	0.852895	T	C	0.4344	0.852895	rs11214436	NCAM1	0	intronic	4.776	6	5	15	1	0	0	0.000375	3.55708	0.0338981	0.00982755	5.8e-05	4.0208	0.00472384	0.00117508	TRUE
41	11	rs1940702	112867061	rs11214436	112830782	rs11214436	0.0448652	0.849319	G	A	0.4354	0.849319	rs11214436	NCAM1	0	intronic	1.148	NA	5	15	1	0	0	0.0003672	3.5626	0.0338981	0.00982755	3.9e-05	4.11333	0.00483293	0.0011749	TRUE
41	11	rs10891487	112869054	rs11214436	112830782	rs11214436	0.0448718	0.847471	A	G	0.4364	0.847471	rs11214436	NCAM1	0	intronic	0.993	5	5	15	1	0	0	0.0003673	3.56253	0.0338981	0.00982755	3.9e-05	4.11333	0.00483293	0.0011749	TRUE
41	11	rs1940701	112869404	rs11214436	112830782	rs11214436	0.0456532	0.852895	C	T	0.4344	0.852895	rs11214436	NCAM1	0	intronic	5.209	NA	5	15	1	0	0	0.0003793	3.55408	0.033805	0.00982664	3.9e-05	4.11333	0.00483509	0.0011749	TRUE
41	11	rs723599	112872305	rs11214436	112830782	rs11214436	0.045017	0.852895	G	A	0.4344	0.852895	rs11214436	NCAM1	0	intronic	3.969	NA	5	15	1	0	0	0.0003695	3.56096	0.0338981	0.00982755	3.8e-05	4.11932	0.00483801	0.00117525	TRUE
41	11	rs7127930	112874645	rs11214436	112830782	rs11214436	0.0463044	0.852895	A	C	0.4344	0.852895	rs11214436	NCAM1	0	intronic	0.339	5	1	15	1	0	0	0.0003896	3.54703	0.033805	0.00982664	3.7e-05	4.12546	0.00484923	0.00117525	TRUE
41	11	rs1940697	112876886	rs11214436	112830782	rs11214436	0.04745	0.852895	A	G	0.4344	0.852895	rs11214436	NCAM1	0	intronic	0.097	5	5	15	1	0	0	0.0004084	3.5346	0.0337016	0.00982562	3.7e-05	4.12546	0.00484828	0.00117524	TRUE
41	11	rs9919670	112877304	rs11214436	112830782	rs11214436	0.0441805	0.849319	A	G	0.4354	0.849319	rs11214436	NCAM1	0	intronic	0.629	7	5	15	1	0	0	0.000357	3.56999	0.0340016	0.00982857	3.5e-05	4.13823	0.00486564	0.00117521	TRUE
41	11	rs9919557	112877408	rs11214436	112830782	rs11214436	0.0442145	0.852895	C	T	0.4344	0.852895	rs11214436	NCAM1	0	intronic	0.215	5	5	15	1	0	0	0.0003575	3.56962	0.0340016	0.00982857	4.4e-05	4.08541	0.00480133	0.00117569	TRUE
41	11	rs7118907	112878254	rs11214436	112830782	rs11214436	0.0460662	0.852895	A	C	0.4344	0.852895	rs11214436	NCAM1	0	intronic	3.744	7	5	15	1	0	0	0.0003858	3.54961	0.033805	0.00982664	3.7e-05	4.12546	0.00485061	0.00117524	TRUE
41	11	rs7113596	112883761	rs11214436	112830782	rs11214436	0.0464475	0.852895	A	C	0.4344	0.852895	rs11214436	NCAM1	0	intronic	1.36	6	5	15	1	0	0	0.0003919	3.54548	0.0337016	0.00982562	3.7e-05	4.12546	0.00484802	0.00117525	TRUE
41	11	rs10891490	112885527	rs11214436	112830782	rs11214436	0.048654	0.810192	T	C	0.4473	0.810192	rs11214436	NCAM1	0	intronic	5.228	4	5	15	1	0	0	0.0004278	3.52231	0.0333961	0.00918798	7.3e-05	3.96629	0.00462648	0.00116637	TRUE
41	11	rs999851	112889846	rs11214436	112830782	rs11214436	0.0467373	0.852895	G	A	0.4344	0.852895	rs11214436	NCAM1	0	intronic	1.86	6	5	15	1	0	0	0.0003966	3.54234	0.0337016	0.00982562	3.7e-05	4.12546	0.00485071	0.00117527	TRUE
41	11	rs1940733	112892274	rs11214436	112830782	rs11214436	0.0467496	0.852895	A	G	0.4344	0.852895	rs11214436	NCAM1	0	intronic	9.257	5	5	15	1	0	0	0.0003968	3.5422	0.0337016	0.00982562	3.7e-05	4.12546	0.00485061	0.00117579	TRUE
41	11	rs9919620	112892570	rs11214436	112830782	rs11214436	0.0468413	0.852895	A	G	0.4344	0.852895	rs11214436	NCAM1	0	intronic	1.376	5	5	15	1	0	0	0.0003983	3.54121	0.0337016	0.00982562	3.7e-05	4.12546	0.00485082	0.0011758	TRUE
41	11	rs7926312	112893856	rs11214436	112830782	rs11214436	0.0471023	0.849319	G	A	0.4354	0.849319	rs11214436	NCAM1	0	intronic	4.901	6	5	15	1	0	0	0.0004026	3.53837	0.0335981	0.0098246	3.7e-05	4.12546	0.00485146	0.00117581	TRUE
41	11	rs1892983	112899214	rs11214436	112830782	rs11214436	0.0465651	0.852895	C	T	0.4344	0.852895	rs11214436	NCAM1	0	intronic	5.016	NA	5	15	1	0	0	0.0003938	3.5442	0.0337016	0.00982562	3.8e-05	4.11932	0.00484243	0.00117587	TRUE
41	11	rs1892981	112899633	rs11214436	112830782	rs11214436	0.0473725	0.852895	T	C	0.4344	0.852895	rs11214436	NCAM1	0	intronic	1.325	NA	5	15	1	0	0	0.0004071	3.53544	0.0335981	0.0098246	3.7e-05	4.12546	0.00485011	0.00117582	TRUE
41	11	rs7945073	112903595	rs11214436	112830782	rs11214436	0.0468779	0.850163	A	G	0.4354	0.850163	rs11214436	NCAM1	0	intronic	14.71	6	4	15	1	0	0	0.0003989	3.54081	0.0335981	0.0098246	3.7e-05	4.12546	0.00485024	0.00117582	TRUE
41	11	rs7127528	112904479	rs11214436	112830782	rs11214436	0.0465527	0.850163	T	C	0.4354	0.850163	rs11214436	NCAM1	0	intronic	1.591	6	5	15	1	0	0	0.0003936	3.54434	0.0337016	0.00982562	3.6e-05	4.13176	0.00485495	0.00117592	TRUE
41	11	rs7128314	112905039	rs11214436	112830782	rs11214436	0.0476869	0.850163	T	C	0.4354	0.850163	rs11214436	NCAM1	0	intronic	0.888	7	5	15	1	0	0	0.0004124	3.53202	0.0335051	0.00982369	3.6e-05	4.13176	0.00485825	0.00117601	TRUE
41	11	rs7128648	112905129	rs11214436	112830782	rs11214436	0.0467128	0.850163	A	G	0.4354	0.850163	rs11214436	NCAM1	0	intronic	3.295	7	5	15	1	0	0	0.0003962	3.5426	0.0335981	0.0098246	3.7e-05	4.12546	0.00485229	0.00117607	TRUE
41	11	rs4480572	112905776	rs11214436	112830782	rs11214436	0.0469509	0.850163	T	C	0.4354	0.850163	rs11214436	NCAM1	0	intronic	4.146	6	5	15	1	0	0	0.0004001	3.54002	0.0335981	0.0098246	3.6e-05	4.13176	0.00485913	0.00117601	TRUE
41	11	rs1940713	112906285	rs11214436	112830782	rs11214436	0.0471023	0.850163	C	T	0.4354	0.850163	rs11214436	NCAM1	0	intronic	0.753	6	5	15	1	0	0	0.0004026	3.53837	0.0335981	0.0098246	3.5e-05	4.13823	0.00486301	0.00117602	TRUE
41	11	rs1940714	112906391	rs11214436	112830782	rs11214436	0.0471083	0.850163	C	T	0.4354	0.850163	rs11214436	NCAM1	0	intronic	2.503	7	5	15	1	0	0	0.0004027	3.53831	0.0335981	0.0098246	3.6e-05	4.13176	0.00486213	0.00117602	TRUE
41	11	rs7935745	112906804	rs11214436	112830782	rs11214436	0.0469266	0.850163	G	A	0.4354	0.850163	rs11214436	NCAM1	0	intronic	1.382	7	2	15	1	0	0	0.0003997	3.54028	0.0335981	0.0098246	3.5e-05	4.13823	0.00486299	0.00117602	TRUE
41	11	rs7947502	112909396	rs11214436	112830782	rs11214436	0.059796	0.805338	C	T	0.4493	0.805338	rs11214436	NCAM1	0	intronic	1.529	7	5	15	1	0	0	0.0006278	3.41931	0.0335992	0.0094762	6.9e-05	3.97971	0.00464545	0.00116707	TRUE
41	11	rs10891492	112909745	rs11214436	112830782	rs11214436	0.0463232	0.847471	T	C	0.4364	0.847471	rs11214436	NCAM1	0	intronic	1.779	7	5	15	1	0	0	0.0003899	3.54683	0.0337016	0.00982562	3.4e-05	4.14487	0.00487661	0.001176	TRUE
41	11	rs7948327	112910077	rs11214436	112830782	rs11214436	0.044852	0.847471	A	C	0.4364	0.847471	rs11214436	NCAM1	0	intronic	2.728	7	5	15	1	0	0	0.000367	3.56274	0.0338981	0.00982755	3.4e-05	4.14487	0.00487792	0.00117598	TRUE
41	11	rs2155292	112910783	rs11214436	112830782	rs11214436	0.0439135	0.847471	G	A	0.4364	0.847471	rs11214436	NCAM1	0	intronic	2.452	NA	5	15	1	0	0	0.0003531	3.57286	0.0340016	0.00982857	3.3e-05	4.15171	0.00488111	0.00117601	TRUE
41	11	rs7938812	112911004	rs11214436	112830782	rs11214436	0.0445923	0.847471	G	T	0.4364	0.847471	rs11214436	NCAM1	0	intronic	2.331	7	5	15	1	0	0	0.0003631	3.56555	0.0338981	0.00982755	3.4e-05	4.14487	0.00487206	0.00117602	TRUE
41	11	rs7942723	112911839	rs11214436	112830782	rs11214436	0.0442485	0.847471	G	T	0.4364	0.847471	rs11214436	NCAM1	0	intronic	8.483	7	5	15	1	0	0	0.000358	3.56925	0.0338981	0.00982755	3.4e-05	4.14487	0.00487948	0.00117631	TRUE
41	11	rs7105462	112912048	rs11214436	112830782	rs11214436	0.0505859	0.805338	G	A	0.4493	0.805338	rs11214436	NCAM1	0	intronic	1.862	7	5	15	1	0	0	0.0004588	3.50372	0.0332026	0.00918975	6.7e-05	3.9867	0.00465524	0.00116745	TRUE
41	11	rs3802847	112912303	rs11214436	112830782	rs11214436	0.0443434	0.847471	C	T	0.4364	0.847471	rs11214436	NCAM1	0	intronic	6.202	7	5	15	1	0	0	0.0003594	3.56823	0.0338981	0.00982755	3.3e-05	4.15171	0.00488577	0.00117639	TRUE
41	11	rs3802848	112912387	rs11214436	112830782	rs11214436	0.0449115	0.847471	C	A	0.4364	0.847471	rs11214436	NCAM1	0	intronic	7.75	6	5	15	1	0	0	0.0003679	3.5621	0.0338981	0.00982755	3.3e-05	4.15171	0.00488392	0.00117638	TRUE
41	11	rs3802850	112912518	rs11214436	112830782	rs11214436	0.0423207	0.847471	C	A	0.4364	0.847471	rs11214436	NCAM1	0	intronic	2.213	6	4	15	1	0	0	0.0003307	3.58998	0.034105	0.00982959	4.3e-05	4.09074	0.00481171	0.00117631	TRUE
41	11	rs2186874	112912724	rs11214436	112830782	rs11214436	0.0418308	0.847471	C	T	0.4364	0.847471	rs11214436	NCAM1	0	intronic	0.144	NA	4	15	1	0	0	0.0003241	3.59523	0.0341981	0.0098305	4.3e-05	4.09074	0.00481207	0.00117641	TRUE
41	11	rs2155646	112912811	rs11214436	112830782	rs11214436	0.0399676	0.847471	C	T	0.4364	0.847471	rs11214436	NCAM1	0	intronic	1.314	NA	4	15	1	0	0	0.0002974	3.61755	0.0344051	0.00983254	4.3e-05	4.09074	0.00481292	0.00117661	TRUE
42	11	rs12363125	113285916	rs4587762	113306893	rs12420205	0.017122	0.965729	C	T	0.3877	0.965729	rs4587762	DRD2	0	intronic	4.126	1c	5	15	1	1	1	6.909e-05	3.9794	0.0377966	0.00914763	9.4e-08	5.33796	0.00626498	0.00117358	TRUE
42	11	rs2734839	113286490	rs4587762	113306893	rs12420205	0.0173534	0.961508	C	T	0.3867	0.961508	rs4587762	DRD2	0	intronic	0.207	NA	5	15	1	1	1	7.056e-05	3.97439	0.0377003	0.00914851	1.2e-07	5.2935	0.00621482	0.00117365	TRUE
42	11	rs2734838	113286501	rs4587762	113306893	rs12420205	0.0191157	0.965729	A	G	0.3877	0.965729	rs4587762	DRD2	0	intronic	0.793	NA	5	15	1	1	1	8.283e-05	3.93606	0.0372958	0.00915222	1.1e-07	5.30938	0.00623629	0.00117364	TRUE
42	11	rs2734837	113286829	rs4587762	113306893	rs12420205	0.0167515	0.961508	C	T	0.3867	0.961508	rs4587762	DRD2	0	intronic	0.979	NA	5	15	1	1	1	6.68e-05	3.9874	0.0377966	0.00914763	1.1e-07	5.30938	0.00623604	0.00117374	TRUE
42	11	rs1107162	113289037	rs4587762	113306893	rs12420205	0.0185479	0.965729	G	A	0.3877	0.965729	rs4587762	DRD2	0	intronic	3.977	6	5	15	1	1	1	7.866e-05	3.94845	0.0374981	0.00915036	9.9e-08	5.32855	0.00625429	0.00117371	TRUE
42	11	rs2734835	113291343	rs4587762	113306893	rs12420205	0.0190344	0.961508	T	G	0.3867	0.961508	rs4587762	DRD2	0	intronic	1.851	NA	5	15	1	1	0	8.222e-05	3.93784	0.0374018	0.00915125	6.6e-08	5.40173	0.00634219	0.00117413	TRUE
42	11	rs1800498	113291588	rs4587762	113306893	rs12420205	0.0205077	0.961508	G	A	0.3867	0.961508	rs4587762	DRD2	0	intronic	0.646	NA	5	15	1	1	0	9.299e-05	3.90819	0.0371031	0.00915398	7.4e-08	5.38118	0.00631896	0.00117414	TRUE
42	11	rs2734833	113292920	rs4587762	113306893	rs12420205	0.0186577	0.961508	G	A	0.3867	0.961508	rs4587762	DRD2	0	intronic	0.122	NA	5	15	1	1	0	7.945e-05	3.94605	0.0374981	0.00915036	9.6e-08	5.33414	0.00626244	0.00117415	TRUE
42	11	rs2734832	113293501	rs4587762	113306893	rs12420205	0.0195757	0.961508	A	G	0.3867	0.961508	rs4587762	DRD2	0	intronic	2.569	NA	5	15	1	1	0	8.637e-05	3.926	0.0372958	0.00915222	7.3e-08	5.38363	0.00632077	0.00117408	TRUE
42	11	rs2734831	113293596	rs4587762	113306893	rs12420205	0.0196569	0.961508	T	G	0.3867	0.961508	rs4587762	DRD2	0	intronic	1.454	NA	5	15	1	1	0	8.694e-05	3.92442	0.0372958	0.00915222	7.2e-08	5.38611	0.00632412	0.00117408	TRUE
42	11	rs11608185	113294976	rs4587762	113306893	rs12420205	0.0218252	0.957245	T	C	0.3877	0.957245	rs4587762	DRD2	0	intronic	4.9	6	5	15	1	1	0	0.0001032	3.88294	0.0369007	0.00915583	8.6e-08	5.35406	0.00628652	0.00117413	TRUE
42	11	rs1076563	113295909	rs4587762	113306893	rs12420205	0.0200634	0.965729	A	C	0.3877	0.965729	rs4587762	DRD2	0	intronic	0.158	7	5	15	1	1	0	8.978e-05	3.91667	0.0371994	0.0091531	1e-07	5.32672	0.00624838	0.00117369	TRUE
42	11	rs1116313	113296107	rs4587762	113306893	rs12420205	0.019712	0.965729	A	G	0.3877	0.965729	rs4587762	DRD2	0	intronic	3.75	NA	5	15	1	1	0	8.732e-05	3.92337	0.0372958	0.00915222	1e-07	5.32672	0.0062478	0.00117367	TRUE
42	11	rs12798900	113298996	rs4587762	113306893	rs12420205	0.015772	0.93824	G	T	0.3946	0.93824	rs4587762	DRD2	0	intronic	2.482	5	5	15	1	1	0	6.031e-05	4.01159	0.0381047	0.00914482	9.7e-08	5.33226	0.006246	0.00117128	TRUE
42	11	rs7131627	113299829	rs4587762	113306893	rs12420205	0.0166214	0.93824	G	A	0.3946	0.93824	rs4587762	DRD2	0	intronic	0.227	6	5	15	1	1	0	6.594e-05	3.99048	0.0379988	0.00914578	9.9e-08	5.32855	0.00624252	0.00117156	TRUE
42	11	rs7131440	113299910	rs4587762	113306893	rs12420205	0.0180505	0.93824	C	T	0.3946	0.93824	rs4587762	DRD2	0	intronic	4.482	6	5	15	1	1	0	7.518e-05	3.95927	0.0377003	0.00914851	9.3e-08	5.3399	0.00625637	0.00117157	TRUE
42	11	rs7131465	113300022	rs4587762	113306893	rs12420205	0.0177105	0.93824	A	C	0.3946	0.93824	rs4587762	DRD2	0	intronic	1.891	6	5	15	1	1	0	7.289e-05	3.96665	0.0377966	0.00914763	8.7e-08	5.35197	0.00626997	0.0011716	TRUE
42	11	rs7131681	113300052	rs4587762	113306893	rs12420205	0.0180914	0.93824	C	T	0.3946	0.93824	rs4587762	DRD2	0	intronic	1.982	6	5	15	1	1	0	7.546e-05	3.95838	0.0377003	0.00914851	9.9e-08	5.32855	0.00624269	0.00117162	TRUE
42	11	rs11214605	113300601	rs4587762	113306893	rs12420205	0.0181059	0.93824	C	T	0.3946	0.93824	rs4587762	DRD2	0	intronic	0.721	3a	5	15	1	1	0	7.556e-05	3.95806	0.0377003	0.00914851	8e-08	5.36713	0.00628761	0.00117173	TRUE
42	11	rs12800853	113302514	rs4587762	113306893	rs12420205	0.0139012	0.93002	C	T	0.3946	0.93002	rs4587762	DRD2	0	intronic	1.073	7	5	15	1	1	0	4.93e-05	4.05892	0.0387013	0.00913936	1e-07	5.32672	0.00623802	0.00117244	TRUE
42	11	rs4938017	113303929	rs4587762	113306893	rs12420205	0.023261	0.965625	T	C	0.3857	0.965625	rs4587762	DRD2	0	intronic	0.155	5	5	15	1	1	0	0.0001152	3.85612	0.0369026	0.00996088	7e-08	5.39117	0.00633813	0.0011758	TRUE
42	11	rs7122246	113304457	rs4587762	113306893	rs12420205	0.0176348	0.961335	G	A	0.3867	0.961335	rs4587762	DRD2	0	intronic	2.338	5	5	15	1	1	0	7.239e-05	3.96829	0.0379988	0.00924206	7.6e-08	5.37638	0.00632044	0.00117562	TRUE
42	11	rs12364051	113305314	rs4587762	113306893	rs12420205	0.0252237	0.961267	A	G	0.3847	0.961267	rs4587762	DRD2	0	intronic	0.458	7	5	15	1	1	0	0.0001319	3.82288	0.0366019	0.00925497	7.9e-08	5.3694	0.006315	0.00117609	TRUE
42	11	rs4587762	113306893	rs4587762	113306893	rs12420205	0.0103827	1	G	A	0.3857	1	rs4587762	DRD2	0	intronic	0.153	5	5	15	1	1	0	3.106e-05	4.16555	0.0399032	0.00922447	9.6e-08	5.33414	0.00627006	0.00117551	TRUE
42	11	rs11214608	113315355	rs4587762	113306893	rs12420205	0.0123764	0.949876	C	T	0.3917	0.949876	rs4587762	DRD2	0	intronic	4.281	7	5	14	1	1	0	4.094e-05	4.10211	0.0395956	0.00932343	1.5e-07	5.25256	0.00623875	0.00118687	TRUE
42	11	rs4245146	113317973	rs4245147	113318007	rs12420205	0.00247976	0.992689	T	C	0.4543	0.992689	rs4245147	DRD2	0	intronic	2.633	2b	5	15	1	0	0	3.582e-06	-4.63427	-0.0435967	0.00981887	7.2e-10	-6.16163	-0.00711826	0.0011552	TRUE
42	11	rs4245147	113318007	rs4245147	113318007	rs12420205	0.00245489	1	C	T	0.4563	1	rs4245147	DRD2	0	intronic	6.88	4	5	15	1	0	0	3.526e-06	-4.63753	-0.0435967	0.00981887	7.1e-10	-6.16384	-0.00711998	0.00115501	TRUE
42	11	rs4936271	113318705	rs4245147	113318007	rs12420205	0.00325597	0.985424	T	C	0.4523	0.985424	rs4245147	DRD2	0	intronic	7.516	2b	2	15	1	1	0	5.331e-06	-4.55132	-0.0428031	0.00981108	6.8e-10	-6.17067	-0.00712362	0.00115463	TRUE
42	11	rs4936272	113318907	rs4245147	113318007	rs12420205	0.00331991	0.985424	T	C	0.4523	0.985424	rs4245147	DRD2	0	intronic	0.682	4	2	15	1	0	0	5.486e-06	-4.54529	-0.0426988	0.00981006	5.7e-10	-6.19851	-0.0071558	0.0011545	TRUE
42	11	rs4274224	113319452	rs4245147	113318007	rs12420205	0.0035835	0.996333	G	A	0.4553	0.996333	rs4245147	DRD2	0	intronic	0.179	4	5	15	1	0	0	6.174e-06	-4.52034	-0.0425005	0.00980812	8.7e-10	-6.1316	-0.0070786	0.00115455	TRUE
42	11	rs7948028	113328681	rs4245147	113318007	rs12420205	0.00429194	0.704357	C	A	0.3638	0.704357	rs4245147	DRD2	0	intronic	7.792	2b	2	14	1	0	0	8.081e-06	-4.46303	-0.043701	0.00938095	4.2e-11	-6.59684	-0.00781454	0.00118445	TRUE
42	11	rs4337071	113334100	rs4245147	113318007	rs12420205	0.00359431	0.701733	T	C	0.3628	0.701733	rs4245147	DRD2	0	intronic	1.001	5	5	14	1	0	0	6.204e-06	-4.51932	-0.0443039	0.0093753	4.2e-11	-6.59684	-0.00781534	0.00118444	TRUE
42	11	rs4630328	113334209	rs4245147	113318007	rs12420205	0.00342127	0.699124	A	G	0.3618	0.699124	rs4245147	DRD2	0	intronic	2.527	5	5	14	1	0	0	5.741e-06	-4.53571	-0.0443996	0.0093744	4e-11	-6.60408	-0.00782003	0.00118441	TRUE
42	11	rs11601054	113336172	rs4245147	113318007	rs12420205	0.0039989	0.699124	A	G	0.3618	0.699124	rs4245147	DRD2	0	intronic	2.602	6	5	14	1	0	0	7.234e-06	-4.48668	-0.043902	0.00937907	2.6e-11	-6.66761	-0.00788097	0.00118175	TRUE
42	11	rs61902787	113337058	rs4245147	113318007	rs12420205	0.00403956	0.701733	A	C	0.3628	0.701733	rs4245147	DRD2	0	intronic	1.177	5	5	14	1	0	0	7.346e-06	-4.48341	-0.043902	0.00937907	2.8e-11	-6.65672	-0.0078635	0.00118174	TRUE
42	11	rs61902807	113344912	rs4245147	113318007	rs12420205	0.00427848	0.699877	C	T	0.3618	0.699877	rs4245147	DRD2	0	intronic	19.05	4	2	13	1	0	0	8.04e-06	-4.46412	-0.0435957	0.00938194	3.3e-11	-6.63252	-0.00783552	0.0011811	TRUE
42	11	rs7110440	113349374	rs4245147	113318007	rs12420205	0.0044579	0.699877	A	C	0.3618	0.699877	rs4245147	DRD2	2960	intergenic	2.192	5	5	14	1	0	0	8.525e-06	-4.45156	-0.0434043	0.00938374	3.4e-11	-6.62812	-0.00782364	0.00118059	TRUE
42	11	rs7121986	113355444	rs4245147	113318007	rs12420205	0.00500786	0.699877	T	C	0.3618	0.699877	rs4245147	DRD2	9030	intergenic	1.062	5	5	14	1	0	0	1.016e-05	-4.41374	-0.0428971	0.0101252	3.4e-11	-6.62812	-0.0078233	0.00118001	TRUE
42	11	rs6589377	113355736	rs4245147	113318007	rs12420205	0.00502018	0.689599	G	A	0.3628	0.689599	rs4245147	DRD2	9322	intergenic	5.2	6	5	14	1	0	0	1.02e-05	-4.41289	-0.0428971	0.0101252	3.4e-11	-6.62812	-0.00781915	0.00117998	TRUE
42	11	rs7929453	113356179	rs4245147	113318007	rs12420205	0.00509008	0.699877	C	T	0.3618	0.699877	rs4245147	DRD2	9765	intergenic	0.093	7	5	14	1	0	0	1.043e-05	-4.40806	-0.0428971	0.0101252	3.4e-11	-6.62812	-0.00781832	0.00117995	TRUE
42	11	rs4245150	113364647	rs4245147	113318007	rs12420205	0.00507803	0.699877	G	T	0.3618	0.699877	rs4245147	DRD2	18233	intergenic	1.675	6	5	15	0	0	1	1.039e-05	-4.40889	-0.0428971	0.0101252	5.6e-11	-6.55404	-0.00769913	0.00117476	TRUE
42	11	rs17602038	113364691	rs4245147	113318007	rs12420205	0.0054966	0.699877	C	T	0.3618	0.699877	rs4245147	DRD2	18277	intergenic	6.288	6	5	15	0	0	1	1.166e-05	-4.38385	-0.0426954	0.00929457	3.1e-11	-6.64174	-0.00783307	0.00117967	TRUE
42	11	rs4938021	113364803	rs4245147	113318007	rs12420205	0.00501095	0.699877	C	T	0.3618	0.699877	rs4245147	DRD2	18389	intergenic	0.724	5	5	15	0	0	1	1.017e-05	-4.41353	-0.0430015	0.0101262	3.2e-11	-6.63706	-0.00782717	0.00117967	TRUE
42	11	rs4936275	113365084	rs4245147	113318007	rs12420205	0.0049986	0.699877	C	T	0.3618	0.699877	rs4245147	DRD2	18670	intergenic	1.096	5	5	15	0	0	1	1.013e-05	-4.41438	-0.0430015	0.0101262	3.2e-11	-6.63706	-0.00782802	0.00117968	TRUE
42	11	rs61902811	113370758	rs4245147	113318007	rs12420205	0.0117049	0.693631	A	G	0.3588	0.712121	rs12420205	DRD2	24344	intergenic	0.085	7	13	15	0	0	0	3.747e-05	-4.12255	-0.0404027	0.00941195	3.5e-12	-6.95603	-0.00825476	0.00118689	TRUE
42	11	rs7934649	113372671	rs4245147	113318007	rs12420205	0.0106301	0.693631	C	T	0.3588	0.712121	rs12420205	DRD2	26257	intergenic	1.426	7	13	15	0	0	0	3.217e-05	-4.15754	-0.040697	0.0102071	3.2e-12	-6.96865	-0.00827125	0.00118693	TRUE
42	11	rs6589379	113374567	rs4245147	113318007	rs12420205	0.0101673	0.693631	G	T	0.3588	0.712121	rs12420205	DRD2	28153	intergenic	2.56	5	13	15	0	0	0	3.011e-05	-4.17263	-0.0408949	0.0102091	3.1e-12	-6.97311	-0.00827666	0.00118696	TRUE
42	11	rs4938023	113374847	rs4245147	113318007	rs12420205	0.0105597	0.693631	T	G	0.3588	0.712121	rs12420205	DRD2	28433	intergenic	2.699	5	7	15	0	0	0	3.185e-05	-4.15982	-0.0408012	0.0102081	3.3e-12	-6.96432	-0.00826891	0.00118698	TRUE
42	11	rs7111031	113377488	rs4245147	113318007	rs12420205	0.0104908	0.693631	C	A	0.3588	0.712121	rs12420205	DRD2	31074	intergenic	0.689	6	5	15	0	0	0	3.154e-05	-4.16205	-0.0408012	0.0102081	3e-12	-6.97772	-0.00828501	0.00118752	TRUE
42	11	rs6589381	113378952	rs4245147	113318007	rs12420205	0.0318576	0.83965	A	C	0.4145	0.83965	rs4245147	DRD2	32538	intergenic	0.718	5	5	15	0	0	0	0.0001983	-3.72117	-0.035203	0.00917139	6.5e-11	-6.53176	-0.007549	0.00115558	TRUE
42	11	rs7949802	113381832	rs4245147	113318007	rs12420205	0.0315317	0.842417	T	C	0.4155	0.842417	rs4245147	DRD2	35418	intergenic	0.51	7	5	15	0	0	0	0.0001949	-3.72554	-0.0352996	0.0091705	6.8e-11	-6.525	-0.00754218	0.00115579	TRUE
42	11	rs4479021	113383394	rs4245147	113318007	rs12420205	0.0315992	0.842417	A	G	0.4155	0.842417	rs4245147	DRD2	36980	intergenic	2.408	5	5	15	0	0	0	0.0001956	-3.72463	-0.0352996	0.0091705	6.7e-11	-6.52722	-0.00754468	0.00115606	TRUE
42	11	rs7107293	113384111	rs4245147	113318007	rs12420205	0.0298619	0.842417	A	G	0.4155	0.842417	rs4245147	DRD2	37697	intergenic	10.88	5	5	15	0	0	0	0.0001768	-3.75005	-0.0355023	0.00916865	5e-11	-6.57094	-0.00759761	0.00115614	TRUE
42	11	rs4534613	113386043	rs4245147	113318007	rs12420205	0.029193	0.842417	C	A	0.4155	0.842417	rs4245147	DRD2	39629	intergenic	8.681	5	7	15	0	0	0	0.0001698	-3.76017	-0.0355988	0.00916776	5.3e-11	-6.56226	-0.00758888	0.0011565	TRUE
42	11	rs35738585	113386347	rs4245147	113318007	rs12420205	0.0285568	0.842417	G	T	0.4155	0.842417	rs4245147	DRD2	39933	intergenic	3.557	6	5	15	0	0	0	0.0001634	-3.76977	-0.0356953	0.00916688	5e-11	-6.57094	-0.00759939	0.00115647	TRUE
42	11	rs34216353	113386391	rs4245147	113318007	rs12420205	0.0291246	0.842417	T	C	0.4155	0.842417	rs4245147	DRD2	39977	intergenic	1.11	7	5	15	0	0	0	0.0001691	-3.7612	-0.0355988	0.00916776	5.1e-11	-6.56799	-0.00759724	0.00115646	TRUE
42	11	rs4245154	113388674	rs4245147	113318007	rs12420205	0.028678	0.842417	G	A	0.4155	0.842417	rs4245147	DRD2	42260	intergenic	6.006	7	5	15	0	0	0	0.0001646	-3.76794	-0.0356953	0.00916688	6.8e-11	-6.525	-0.007551	0.00115717	TRUE
42	11	rs2514218	113392994	rs4245147	113318007	rs12420205	0.00180155	0.647161	T	C	0.3519	0.783787	rs12420205	DRD2	46580	intergenic	6.355	6	5	15	0	0	0	2.246e-06	-4.72993	-0.0467977	0.00944738	3e-13	-7.2944	-0.00876435	0.00120146	TRUE
42	11	rs12420205	113394035	rs12420205	113394035	rs12420205	0.000819727	1	C	T	0.3091	1	rs12420205	DRD2	47621	intergenic	9.226	7	5	15	0	0	0	7.243e-07	-4.95473	-0.050399	0.0107272	5.4e-13	-7.21483	-0.00890512	0.00123409	TRUE
42	11	rs4309187	113412443	rs12420205	113394035	rs12420205	0.000996445	0.950726	A	C	0.3042	0.950726	rs12420205	DRD2	66029	intergenic	0.49	4	5	15	0	0	0	9.575e-07	-4.90018	-0.0499994	0.010723	5.7e-14	-7.5148	-0.00929018	0.00123608	TRUE
42	11	rs10891570	113413565	rs10891570	113413565	rs12420205	0.019283	1	A	G	0.4135	1	rs10891570	DRD2	67151	intergenic	3.628	6	5	15	0	0	0	8.41e-05	-3.93241	-0.0377953	0.00996978	1.2e-10	-6.43933	-0.00757038	0.0011754	TRUE
42	11	rs10736469	113418222	rs12420205	113394035	rs12420205	0.0286578	0.605802	G	A	0.3767	0.605802	rs12420205	DRD2	71808	intergenic	3.126	4	5	15	0	0	0	0.0001644	-3.76824	-0.0366017	0.0100616	6.3e-14	-7.50169	-0.00882985	0.00117713	TRUE
42	11	rs10736470	113418371	rs12420205	113394035	rs12420205	0.0362343	0.673861	G	A	0.338	0.673861	rs12420205	DRD2	71957	intergenic	0.531	5	5	15	0	0	0	0.0002498	-3.66246	-0.0361973	0.0102649	5.6e-13	-7.20988	-0.00863184	0.00119727	TRUE
42	11	rs10750025	113424042	rs12420205	113394035	rs12420205	0.00331094	0.785631	C	T	0.3072	0.785631	rs12420205	DRD2	77628	intergenic	0.305	3a	2	15	0	0	0	5.464e-06	-4.54613	-0.0465048	0.0106856	4.8e-13	-7.23084	-0.0089399	0.00123615	TRUE
42	11	rs7952106	113424558	rs7952106	113424558	rs12420205	0.0470358	1	G	T	0.3608	1	rs7952106	DRD2	78144	intergenic	2.029	6	5	15	0	0	0	0.0004015	-3.5391	-0.0352956	0.0103593	1.2e-09	-6.08024	-0.00731799	0.00120226	TRUE
42	11	rs73001688	113425430	rs12420205	113394035	rs12420205	0.00966868	0.642152	G	A	0.2674	0.642152	rs12420205	DRD2	79016	intergenic	2.502	3a	2	15	0	0	0	2.772e-05	-4.19143	-0.0456041	0.0104141	1.2e-11	-6.78021	-0.00882674	0.00130087	TRUE
42	11	rs4373974	113430486	rs4373974	113430486	rs12420205	0.00270538	1	G	T	0.4543	1	rs4373974	DRD2	84072	intergenic	1.34	7	5	15	0	0	0	4.057e-06	-4.60844	-0.0443996	0.00918309	1.6e-07	-5.24066	-0.00600915	0.00114635	TRUE
42	11	rs4936277	113431960	rs61687445	113438092	rs12420205	0.0743598	0.933467	G	A	0.4225	0.933467	rs61687445	DRD2	85546	intergenic	4.981	5	5	15	0	1	0	0.0009517	-3.30443	-0.0314018	0.00920632	9e-08	-5.34584	-0.00620089	0.00115981	TRUE
42	11	rs7125588	113436072	rs61687445	113438092	rs12420205	0.0489813	0.995952	G	A	0.4085	0.995952	rs61687445	DRD2	89658	intergenic	1.64	7	5	15	0	1	0	0.0004329	-3.51917	-0.0332994	0.00918887	3.3e-08	-5.52473	-0.00640053	0.00115876	TRUE
42	11	rs7933981	113438068	rs61687445	113438092	rs12420205	0.0424234	0.995952	A	G	0.4085	0.995952	rs61687445	DRD2	91654	intergenic	17.19	6	5	14	0	1	0	0.0003321	-3.58888	-0.0338022	0.00908757	3.3e-08	-5.52473	-0.00639584	0.00115723	TRUE
42	11	rs61687445	113438092	rs61687445	113438092	rs12420205	0.0417029	1	A	C	0.4095	1	rs61687445	DRD2	91678	intergenic	20.9	7	5	14	0	1	0	0.0003224	-3.5966	-0.0338989	0.00908669	3.3e-08	-5.52473	-0.00639502	0.00115715	TRUE
42	11	rs6589386	113443753	rs61687445	113438092	rs12420205	0.0462795	0.995952	T	C	0.4085	0.995952	rs61687445	DRD2	97339	intergenic	0.99	7	5	15	0	1	0	0.0003892	-3.5473	-0.0335992	0.00918611	5.5e-08	-5.43434	-0.00627043	0.00115394	TRUE
42	11	rs7928017	113448762	rs61687445	113438092	rs12420205	0.0766271	0.987851	A	C	0.4085	0.987851	rs61687445	DRD2	102348	intergenic	6.342	5	7	15	0	1	0	0.001006	-3.28884	-0.0314018	0.00930323	7.1e-08	-5.38862	-0.00623043	0.00115639	TRUE
43	11	rs1440480	134290032	rs893949	134296384	rs893949	0.0617938	0.635558	A	G	0.3678	0.635558	rs893949	B3GAT1	8219	intergenic	2.243	NA	5	14	1	1	0	0.000669	3.40198	0.0335992	0.00957289	8.5e-05	-3.92985	-0.00469829	0.0011955	FALSE
43	11	rs893949	134296384	rs893949	134296384	rs893949	0.0336926	1	C	T	0.4652	1	rs893949	RP11-627G23.1	9982	intergenic	1.343	NA	2	15	1	0	0	9.342e-06	4.43187	0.0423984	0.00920148	0.00016	-3.77501	-0.00435557	0.00115424	FALSE
44	12	rs10491964	2500431	rs2239063	2511831	rs2239063	0.043718	0.92165	A	G	0.2932	0.92165	rs2239063	CACNA1C	0	intronic	0.915	3a	5	15	1	0	0	7.87e-06	-4.46869	-0.047599	0.0101073	0.00025	-3.66226	-0.00471294	0.00128662	TRUE
44	12	rs2239063	2511831	rs2239063	2511831	rs2239063	0.0426529	1	C	A	0.3012	1	rs2239063	CACNA1C	0	intronic	0.744	3a	5	15	1	0	0	1.5e-05	-4.32869	-0.0456041	0.0100319	0.00024	-3.6727	-0.0046639	0.00126963	TRUE
44	12	rs758117	2513309	rs2239063	2511831	rs2239063	0.0476893	1	T	C	0.3012	1	rs2239063	CACNA1C	0	intronic	0.969	NA	4	15	1	0	0	1.537e-05	-4.32332	-0.0456041	0.0101275	0.00029	-3.62407	-0.00459799	0.00126994	TRUE
44	12	rs12823424	2514112	rs2239063	2511831	rs2239063	0.0476893	0.995031	G	A	0.3002	0.995031	rs2239063	CACNA1C	0	intronic	2.305	5	4	15	1	0	0	1.584e-05	-4.31667	-0.0456041	0.0101275	0.00029	-3.62407	-0.00460033	0.00126946	TRUE
44	12	rs714277	2514270	rs2239063	2511831	rs2239063	0.043718	0.995031	T	C	0.3002	0.995031	rs2239063	CACNA1C	0	intronic	0.112	7	5	15	1	0	0	1.673e-05	-4.30458	-0.045499	0.0101285	0.00025	-3.66226	-0.00465163	0.00127026	TRUE
45	13	rs1954147	69573751	rs11841876	69581085	rs11841876	0.0508077	0.995926	G	T	0.4304	0.995926	rs11841876	ZDHHC20P4	13554	intergenic	12.06	7	9	15	0	0	0	0.0004625	-3.50158	-0.0331949	0.00982064	5.8e-05	-4.0208	-0.00466468	0.00116011	TRUE
45	13	rs9592601	69575540	rs11841876	69581085	rs11841876	0.0988324	0.817715	A	C	0.3807	0.817715	rs11841876	ZDHHC20P4	15343	intergenic	2.177	6	9	15	0	0	0	0.000579	-3.44127	-0.0334017	0.0100295	0.00089	-3.32317	-0.00394553	0.00118691	TRUE
45	13	rs9317758	69576367	rs11841876	69581085	rs11841876	0.0486734	0.995926	T	C	0.4304	0.995926	rs11841876	ZDHHC20P4	16170	intergenic	4.877	7	9	15	0	0	0	0.0004281	-3.52213	-0.0332983	0.00982166	4.9e-05	-4.06035	-0.00470537	0.00115875	TRUE
45	13	rs2210903	69576975	rs11841876	69581085	rs11841876	0.0850787	0.817715	G	A	0.3807	0.817715	rs11841876	ZDHHC20P4	16778	intergenic	0.589	NA	9	15	0	0	0	0.0005542	-3.45309	-0.0335051	0.0100305	0.00069	-3.39352	-0.00402291	0.00118612	TRUE
45	13	rs9541698	69577338	rs11841876	69581085	rs11841876	0.0443501	0.995926	G	A	0.4304	0.995926	rs11841876	ZDHHC20P4	17141	intergenic	1.985	7	9	15	0	0	0	0.0003595	-3.56816	-0.033805	0.00982664	4.9e-05	-4.06035	-0.00470236	0.00115857	TRUE
45	13	rs9572075	69577804	rs11841876	69581085	rs11841876	0.0469083	0.995926	G	T	0.4304	0.995926	rs11841876	ZDHHC20P4	17607	intergenic	1.447	6	9	15	0	0	0	0.0003994	-3.54048	-0.0335051	0.00982369	5e-05	-4.05563	-0.00470135	0.00115865	TRUE
45	13	rs9529488	69578657	rs11841876	69581085	rs11841876	0.0417406	1	G	A	0.4294	1	rs11841876	ZDHHC20P4	18460	intergenic	0.404	7	9	15	0	0	0	0.0003229	-3.5962	-0.0340016	0.00982857	5.2e-05	-4.04645	-0.00469063	0.001159	TRUE
45	13	rs11841876	69581085	rs11841876	69581085	rs11841876	0.0414416	1	T	C	0.4294	1	rs11841876	ZDHHC20P4	20888	intergenic	5.942	6	9	15	0	0	0	0.0003186	-3.59969	-0.034105	0.00982959	4.9e-05	-4.06035	-0.00470667	0.00115968	TRUE
45	13	rs7984597	69581181	rs11841876	69581085	rs11841876	0.0423501	1	A	G	0.4294	1	rs11841876	ZDHHC20P4	20984	intergenic	2.142	7	9	15	0	0	0	0.0003311	-3.58967	-0.034105	0.00982959	5.1e-05	-4.051	-0.0046996	0.0011597	TRUE
45	13	rs9541705	69582134	rs11841876	69581085	rs11841876	0.0482967	0.995926	A	G	0.4304	0.995926	rs11841876	ZDHHC20P4	21937	intergenic	7.735	7	9	15	0	0	0	0.0004223	-3.52574	-0.0334017	0.00982267	4.5e-05	-4.08018	-0.00473222	0.00115998	TRUE
46	13	rs2760111	80178344	rs9601250	80188702	rs9601250	0.0929024	0.839495	C	T	0.327	0.839495	rs9601250	LINC01068	33360	intergenic	5.406	NA	5	15	0	1	0	0.0005663	-3.44726	-0.0352996	0.00984623	0.0008	-3.35279	-0.00409483	0.00122148	TRUE
46	13	rs9601250	80188702	rs9601250	80188702	rs9601250	0.0214091	1	T	C	0.3648	1	rs9601250	LINC01068	43718	intergenic	7.024	7	5	15	0	1	1	9.986e-05	-3.89093	-0.038201	0.00943269	4.6e-05	-4.07507	-0.00481312	0.00118114	TRUE
47	14	rs1884010	29243721	rs1884010	29243721	rs1884010	0.0137483	1	A	G	0.4215	1	rs1884010	C14orf23	0	intronic	6.835	4	1	13	1	1	0	4.839e-05	-4.06327	-0.0398017	0.0101979	2.2e-05	4.24356	0.00496729	0.00116954	FALSE
48	14	rs3783300	30070659	rs1191601	30098349	rs1191601	0.0915079	0.896756	A	C	0.3986	0.896756	rs1191600	PRKD1	0	intronic	0.192	6	4	15	1	1	0	2.591e-05	4.20672	0.0401035	0.00988873	0.00094	3.3079	0.00388858	0.00117571	TRUE
48	14	rs3783301	30070909	rs1191601	30098349	rs1191601	0.0994368	0.914603	T	G	0.4036	0.914603	rs1191600	PRKD1	0	intronic	0.685	4	4	15	1	1	0	1.25e-05	4.36868	0.0416035	0.00990357	0.0011	3.26362	0.00382418	0.00117436	TRUE
48	14	rs875678	30071448	rs1191601	30098349	rs1191601	0.0920417	0.896756	A	G	0.3986	0.896756	rs1191600	PRKD1	0	intronic	1.297	2b	5	15	1	1	0	2.607e-05	4.20533	0.0401035	0.00988873	0.00095	3.30493	0.00388614	0.00117571	TRUE
48	14	rs2333604	30071738	rs1191601	30098349	rs1191601	0.0883163	0.896756	A	C	0.3986	0.896756	rs1191600	PRKD1	0	intronic	0.648	7	5	15	1	1	0	2.811e-05	4.18826	0.0398953	0.00988667	0.00088	3.32632	0.0039089	0.00117566	TRUE
48	14	rs1108731	30072096	rs1191601	30098349	rs1191601	0.0883163	0.896756	G	T	0.3986	0.896756	rs1191600	PRKD1	0	intronic	5.195	NA	5	15	1	1	0	2.335e-05	4.23018	0.0403013	0.00989068	0.00088	3.32632	0.00390897	0.00117564	TRUE
48	14	rs1108732	30072382	rs1191601	30098349	rs1191601	0.0872843	0.900494	T	C	0.3996	0.900494	rs1191600	PRKD1	0	intronic	8.308	NA	5	15	1	1	0	2.252e-05	4.23832	0.040395	0.00989161	0.00086	3.33272	0.00391888	0.00117555	TRUE
48	14	rs2181179	30073056	rs1191601	30098349	rs1191601	0.0920417	0.911025	T	C	0.4026	0.911025	rs1191600	PRKD1	0	intronic	19.07	NA	5	15	1	1	0	1.249e-05	4.36885	0.0416035	0.00990357	0.00095	3.30493	0.00388161	0.00117427	TRUE
48	14	rs4981711	30074001	rs1191601	30098349	rs1191601	0.0915079	0.914603	C	T	0.4036	0.914603	rs1191600	PRKD1	0	intronic	4.762	6	4	15	1	1	0	1.309e-05	4.3586	0.0418955	0.0100107	0.00094	3.3079	0.00388358	0.00117407	TRUE
48	14	rs7158279	30074163	rs1191601	30098349	rs1191601	0.0915079	0.907257	G	A	0.4016	0.907257	rs1191600	PRKD1	0	intronic	0.882	6	4	15	1	1	0	1.375e-05	4.34782	0.0413951	0.00990151	0.00094	3.3079	0.00388267	0.00117427	TRUE
48	14	rs971681	30074687	rs1191601	30098349	rs1191601	0.0883163	0.896756	T	C	0.3986	0.896756	rs1191600	PRKD1	0	intronic	1.937	NA	4	15	1	1	0	2.465e-05	4.21798	0.0401972	0.00988965	0.00088	3.32632	0.00390893	0.0011755	TRUE
48	14	rs2333605	30075467	rs1191601	30098349	rs1191601	0.0909685	0.914603	C	T	0.4036	0.914603	rs1191600	PRKD1	0	intronic	3.666	7	4	15	1	1	0	1.331e-05	4.35495	0.0414993	0.00990254	0.00093	3.31089	0.00388627	0.00117395	TRUE
48	14	rs8012335	30076733	rs1191601	30098349	rs1191601	0.0946289	0.914603	G	A	0.4036	0.914603	rs1191600	PRKD1	0	intronic	4.329	5	4	15	1	1	0	1.328e-05	4.35544	0.0414993	0.00990254	0.001	3.29053	0.00386018	0.00117393	TRUE
48	14	rs8020889	30077029	rs1191601	30098349	rs1191601	0.0691318	0.936779	T	C	0.4195	0.936779	rs1191600	PRKD1	0	intronic	5.571	6	4	15	1	1	0	3.136e-05	4.16336	0.0394034	0.00913295	0.00056	3.45028	0.00401927	0.00116422	TRUE
48	14	rs10149324	30077957	rs1191601	30098349	rs1191601	0.0698347	0.940611	A	G	0.4205	0.940611	rs1191600	PRKD1	0	intronic	5.253	6	4	15	1	1	0	3.109e-05	4.16533	0.0394034	0.00913295	0.00057	3.4455	0.00401191	0.00116397	TRUE
48	14	rs17652742	30078329	rs1191601	30098349	rs1191601	0.0669702	0.940611	C	A	0.4205	0.940611	rs1191600	PRKD1	0	intronic	3.81	5	4	15	1	1	0	3.041e-05	4.17037	0.0394995	0.00913207	0.00053	3.46512	0.00403209	0.00116402	TRUE
48	14	rs8019731	30079965	rs1191601	30098349	rs1191601	0.0904232	0.896756	C	A	0.3986	0.896756	rs1191600	PRKD1	0	intronic	4.602	6	5	15	1	1	0	2.283e-05	4.23525	0.040395	0.00989161	0.00092	3.31391	0.00389346	0.00117534	TRUE
48	14	rs6571314	30081392	rs1191601	30098349	rs1191601	0.0909685	0.907257	A	C	0.4016	0.907257	rs1191600	PRKD1	0	intronic	0.766	7	5	15	1	1	0	1.134e-05	4.38991	0.0418955	0.00990646	0.00093	3.31089	0.0038862	0.00117423	TRUE
48	14	rs12431960	30081959	rs1191601	30098349	rs1191601	0.0663039	0.936779	A	G	0.4195	0.936779	rs1191600	PRKD1	0	intronic	5.281	7	5	15	1	1	0	2.89e-05	4.18197	0.0397014	0.00913023	0.00052	3.47024	0.00404307	0.00116455	TRUE
48	14	rs12432651	30082139	rs1191601	30098349	rs1191601	0.0656248	0.944664	C	T	0.4215	0.944664	rs1191600	PRKD1	0	intronic	2.102	6	5	15	1	1	0	2.561e-05	4.20936	0.0399032	0.00912838	0.00051	3.47545	0.00404951	0.00116438	TRUE
48	14	rs8011994	30082467	rs1191601	30098349	rs1191601	0.0656248	0.936779	A	C	0.4195	0.936779	rs1191600	PRKD1	0	intronic	1.079	6	5	15	1	1	0	2.851e-05	4.18505	0.0397014	0.00913023	0.00051	3.47545	0.00404539	0.00116461	TRUE
48	14	rs10149921	30083704	rs1191601	30098349	rs1191601	0.0663039	0.940611	T	G	0.4205	0.940611	rs1191600	PRKD1	0	intronic	0.873	6	4	15	1	1	0	2.754e-05	4.19291	0.0397975	0.00912935	0.00052	3.47024	0.00404321	0.00116456	TRUE
48	14	rs12894576	30083912	rs1191601	30098349	rs1191601	0.0649322	0.940611	T	C	0.4205	0.940611	rs1191600	PRKD1	0	intronic	0.126	6	4	15	1	1	0	3.268e-05	4.15394	0.0397975	0.00922545	0.0005	3.48076	0.00405329	0.00116495	TRUE
48	14	rs12897466	30084143	rs1191601	30098349	rs1191601	0.0656248	0.940611	A	C	0.4205	0.940611	rs1191600	PRKD1	0	intronic	2.812	7	4	15	1	1	0	2.736e-05	4.1944	0.0397975	0.00912935	0.00051	3.47545	0.00404691	0.0011646	TRUE
48	14	rs12433335	30086481	rs1191601	30098349	rs1191601	0.062016	0.936779	T	C	0.4195	0.936779	rs1191600	PRKD1	0	intronic	0.358	7	4	15	1	1	0	2.602e-05	4.20577	0.0399032	0.00912838	0.00046	3.50303	0.00408436	0.00116503	TRUE
48	14	rs10150535	30087623	rs1191601	30098349	rs1191601	0.0588346	0.936779	A	G	0.4195	0.936779	rs1191600	PRKD1	0	intronic	0.23	6	4	15	1	1	0	2.685e-05	4.19866	0.0397975	0.00912935	0.00042	3.52719	0.00410959	0.0011652	TRUE
48	14	rs12431702	30088138	rs1191601	30098349	rs1191601	0.0698347	0.926299	C	A	0.4264	0.926299	rs1191600	PRKD1	0	intronic	0.272	7	4	15	1	1	0	1.768e-05	4.29234	0.0407964	0.00912023	0.00057	3.4455	0.00401219	0.00116513	TRUE
48	14	rs17115078	30088602	rs1191601	30098349	rs1191601	0.074435	0.896756	T	G	0.3986	0.896756	rs1191600	PRKD1	0	intronic	0.841	7	4	15	1	1	0	1.541e-05	4.32274	0.0413013	0.0100048	0.00064	3.41407	0.0040176	0.00117649	TRUE
48	14	rs11156614	30092001	rs1191601	30098349	rs1191601	0.0556569	0.944664	G	A	0.4215	0.944664	rs1191600	PRKD1	0	intronic	6.707	6	4	15	1	1	0	1.947e-05	4.27088	0.0404987	0.00912295	0.00038	3.5536	0.00414022	0.0011656	TRUE
48	14	rs4981713	30092132	rs1191601	30098349	rs1191601	0.0811414	0.914603	G	T	0.4036	0.914603	rs1191600	PRKD1	0	intronic	2.901	7	4	15	1	1	0	6.18e-06	4.52014	0.0431998	0.0100238	0.00075	3.37062	0.00396205	0.00117525	TRUE
48	14	rs2333611	30092677	rs1191601	30098349	rs1191601	0.0762545	0.896756	G	A	0.3986	0.896756	rs1191600	PRKD1	0	intronic	5.481	7	4	15	1	1	0	1.293e-05	4.36129	0.0416974	0.0100088	0.00067	3.40157	0.00400372	0.00117713	TRUE
48	14	rs2333613	30093013	rs1191601	30098349	rs1191601	0.0725282	0.896756	C	T	0.3986	0.896756	rs1191600	PRKD1	0	intronic	15.98	5	4	15	1	1	0	1.314e-05	4.35776	0.0416974	0.0100088	0.00061	3.42713	0.00403742	0.00117747	TRUE
48	14	rs1191601	30098349	rs1191601	30098349	rs1191601	0.0467503	1	T	C	0.4195	1	rs1191600	PRKD1	0	intronic	6.245	NA	4	15	1	1	0	7.97e-06	4.46599	0.0425038	0.00910468	0.00028	3.63313	0.00425213	0.00117066	TRUE
48	14	rs1191600	30101641	rs1191601	30098349	rs1191601	0.0467503	1	C	A	0.4195	1	rs1191600	PRKD1	0	intronic	6.631	NA	5	15	1	1	0	7.998e-06	4.46524	0.0425038	0.00910468	0.00028	3.63313	0.00426097	0.00117151	TRUE
48	14	rs1191598	30104109	rs1191601	30098349	rs1191601	0.0712043	0.835723	C	T	0.4046	0.835723	rs1191600	PRKD1	0	intronic	0.504	NA	4	15	1	0	0	4.162e-05	4.0983	0.0392015	0.00923095	0.00059	3.43617	0.00404377	0.00117694	TRUE
48	14	rs2787101	30105121	rs1191601	30098349	rs1191601	0.0669702	0.832447	C	T	0.4036	0.832447	rs1191600	PRKD1	0	intronic	6.352	NA	4	15	1	0	0	3.134e-05	4.1635	0.0397975	0.00912935	0.00053	3.46512	0.00407676	0.00117598	TRUE
48	14	rs1191597	30112211	rs1191601	30098349	rs1191601	0.0635044	0.831864	T	C	0.4036	0.831864	rs1191600	PRKD1	0	intronic	3.682	NA	5	15	1	0	0	1.626e-05	4.31089	0.0411036	0.00911743	0.00048	3.49168	0.00410091	0.00117377	TRUE
49	14	rs1405238	99733954	rs2748809	99735233	rs2748809	0.0568376	0.882893	C	T	0.3877	0.882893	rs2748809	BCL11B	0	intronic	11.6	NA	1	13	1	0	0	0.0005714	-3.44484	-0.0332983	0.0100284	0.00011	-3.8674	-0.00459471	0.00118978	TRUE
49	14	rs7146019	99734984	rs2748809	99735233	rs2748809	0.0811596	0.96254	A	G	0.4056	0.96254	rs2748809	BCL11B	0	intronic	14.52	4	1	13	1	0	0	0.001124	-3.2575	-0.0313049	0.00990528	5.7e-05	-4.0249	-0.00473621	0.00117709	TRUE
49	14	rs2748809	99735233	rs2748809	99735233	rs2748809	0.0446725	1	C	T	0.4066	1	rs2748809	BCL11B	0	intronic	3.54	NA	1	13	1	0	0	0.0003643	-3.56468	-0.0344014	0.00927536	0.00013	-3.82646	-0.00450284	0.00117792	TRUE
49	14	rs2664299	99742187	rs2748809	99735233	rs2748809	0.0767082	0.799343	C	T	0.4145	0.799343	rs2748809	BCL11B	4325	intergenic	12.91	5	5	14	1	0	0	0.001008	-3.28828	-0.0314987	0.00930233	2.6e-05	-4.20594	-0.00489298	0.00116262	TRUE
49	14	rs2614464	99743113	rs2748809	99735233	rs2748809	0.0652252	0.791628	A	G	0.4165	0.791628	rs2748809	BCL11B	5251	intergenic	1.158	NA	5	14	1	0	0	0.0007412	-3.37387	-0.0323994	0.00929395	1.6e-05	-4.31445	-0.00499928	0.00115949	TRUE
49	14	rs2496482	99750164	rs2748809	99735233	rs2748809	0.0832504	0.779293	T	C	0.4135	0.779293	rs2748809	BCL11B	12302	intergenic	0.784	NA	5	14	0	0	0	0.001183	-3.24295	-0.0315956	0.0094952	4.6e-05	-4.07507	-0.00476136	0.00116886	TRUE
50	14	rs7152873	100302478	rs12435250	100377548	rs8013843	0.0780451	0.600291	G	T	0.2972	0.72437	rs8013843	EML1	0	intronic	3.197	6	5	15	1	1	0	5.654e-05	-4.0268	-0.0418039	0.0099742	0.0007	-3.38958	-0.00426531	0.00125853	TRUE
50	14	rs72708392	100302601	rs12435250	100377548	rs8013843	0.0774228	0.600291	A	G	0.2972	0.72437	rs8013843	EML1	0	intronic	0.073	7	5	15	1	1	0	5.462e-05	-4.03492	-0.0418998	0.00997324	0.00069	-3.39352	-0.00427181	0.0012588	TRUE
50	14	rs11849597	100305066	rs12435250	100377548	rs8013843	0.0946289	0.600291	A	G	0.2972	0.72437	rs8013843	EML1	0	intronic	0.849	4	1	7	1	1	0	6.536e-05	-3.99257	-0.041401	0.00997822	0.001	-3.29053	-0.0041371	0.00125805	TRUE
50	14	rs11628113	100306717	rs12435250	100377548	rs8013843	0.0845957	0.603746	T	G	0.2962	0.728691	rs8013843	EML1	0	intronic	0.189	5	5	15	1	1	0	5.839e-05	-4.01922	-0.0416025	0.00997621	0.00081	-3.34935	-0.00421193	0.00125779	TRUE
50	14	rs55784949	100312123	rs12435250	100377548	rs8013843	0.0799284	0.60524	T	C	0.2952	0.731827	rs8013843	EML1	0	intronic	2.811	7	5	15	1	1	0	4.095e-05	-4.10205	-0.0425038	0.00996722	0.00073	-3.37806	-0.00424363	0.00125687	TRUE
50	14	rs56309136	100314885	rs12435250	100377548	rs8013843	0.0588346	0.624053	A	C	0.3002	0.738132	rs8013843	EML1	0	intronic	3.63	7	5	15	1	1	0	3.253e-05	-4.15499	-0.0426954	0.00986949	0.00042	-3.52719	-0.0044114	0.00125113	TRUE
50	14	rs12433613	100315364	rs12435250	100377548	rs8013843	0.0596575	0.624053	A	G	0.3002	0.738132	rs8013843	EML1	0	intronic	5.272	6	5	15	1	1	0	3.116e-05	-4.16482	-0.0426954	0.00986949	0.00043	-3.52095	-0.00440492	0.00125084	TRUE
50	14	rs56016866	100315894	rs12435250	100377548	rs8013843	0.0588346	0.624053	A	G	0.3002	0.738132	rs8013843	EML1	0	intronic	0.003	6	5	15	1	1	0	2.711e-05	-4.19648	-0.0434043	0.0098625	0.00042	-3.52719	-0.00441181	0.00125077	TRUE
50	14	rs11624998	100316155	rs12435250	100377548	rs8013843	0.0588346	0.624053	T	G	0.3002	0.738132	rs8013843	EML1	0	intronic	1.337	7	5	15	1	1	0	3.179e-05	-4.16025	-0.0426954	0.00986949	0.00042	-3.52719	-0.00441191	0.00125076	TRUE
50	14	rs56139003	100316262	rs12435250	100377548	rs8013843	0.0627681	0.624053	A	G	0.3002	0.738132	rs8013843	EML1	0	intronic	2.183	7	5	15	1	1	0	3.019e-05	-4.17203	-0.0428008	0.00986845	0.00047	-3.4973	-0.00437501	0.00125095	TRUE
50	14	rs72708401	100317376	rs12435250	100377548	rs8013843	0.0691318	0.625594	A	G	0.2992	0.741243	rs8013843	EML1	0	intronic	5.519	5	1	15	1	1	0	3.64e-05	-4.12922	-0.0423025	0.00987337	0.00056	-3.45028	-0.00431362	0.00125093	TRUE
50	14	rs4905905	100317472	rs12435250	100377548	rs8013843	0.0691318	0.625594	A	G	0.2992	0.741243	rs8013843	EML1	0	intronic	11.76	5	1	5	1	1	0	3.636e-05	-4.12947	-0.0423025	0.00987337	0.00056	-3.45028	-0.00431395	0.00125092	TRUE
50	14	rs17572879	100318504	rs12435250	100377548	rs8013843	0.0642256	0.624053	A	G	0.3002	0.738132	rs8013843	EML1	0	intronic	1.003	5	4	5	1	1	0	3.539e-05	-4.13568	-0.0423984	0.00977658	0.00049	-3.48616	-0.00435974	0.00125079	TRUE
50	14	rs72710005	100320251	rs12435250	100377548	rs8013843	0.0725282	0.622119	A	G	0.3002	0.736929	rs8013843	EML1	0	intronic	0.093	7	4	5	1	1	0	3.221e-05	-4.15725	-0.0425996	0.00987044	0.00061	-3.42713	-0.00428623	0.00125056	TRUE
50	14	rs8022129	100321159	rs12435250	100377548	rs8013843	0.0669702	0.625594	C	T	0.2992	0.741243	rs8013843	EML1	0	intronic	5.897	5	4	5	1	1	0	3.628e-05	-4.12998	-0.0423025	0.00977751	0.00053	-3.46512	-0.00433219	0.00125042	TRUE
50	14	rs11847798	100321318	rs12435250	100377548	rs8013843	0.0649322	0.624053	A	G	0.3002	0.738132	rs8013843	EML1	0	intronic	1.436	5	4	5	1	1	0	4.461e-05	-4.08221	-0.0418039	0.00978239	0.0005	-3.48076	-0.00435264	0.00124996	TRUE
50	14	rs11625838	100321973	rs12435250	100377548	rs8013843	0.0635044	0.624053	T	G	0.3002	0.738132	rs8013843	EML1	0	intronic	1.741	5	4	5	1	1	0	3.269e-05	-4.15387	-0.0425038	0.00977555	0.00048	-3.49168	-0.00436491	0.00125025	TRUE
50	14	rs11625788	100322005	rs12435250	100377548	rs8013843	0.0635044	0.624053	T	C	0.3002	0.738132	rs8013843	EML1	0	intronic	0.874	6	4	5	1	1	0	3.524e-05	-4.13666	-0.0423025	0.00977751	0.00048	-3.49168	-0.00436406	0.00125025	TRUE
50	14	rs3783323	100322746	rs12435250	100377548	rs8013843	0.0627681	0.624053	A	C	0.3002	0.738132	rs8013843	EML1	0	intronic	5.128	5	5	5	1	1	0	3.809e-05	-4.11877	-0.042197	0.00977854	0.00047	-3.4973	-0.00437197	0.0012501	TRUE
50	14	rs55711937	100323255	rs12435250	100377548	rs8013843	0.0596575	0.624053	A	G	0.3002	0.738132	rs8013843	EML1	0	intronic	0.456	7	5	5	1	1	0	3.745e-05	-4.12267	-0.042197	0.00977854	0.00043	-3.52095	-0.00440231	0.00124993	TRUE
50	14	rs11623482	100327911	rs12435250	100377548	rs8013843	0.0310599	0.699645	T	C	0.3082	0.810027	rs8013843	EML1	0	intronic	0.506	6	5	5	1	1	0	1.54e-05	-4.32289	-0.0434043	0.00957524	0.00014	-3.80817	-0.00465112	0.00122334	TRUE
50	14	rs4905907	100329306	rs12435250	100377548	rs8013843	0.0283834	0.699645	A	G	0.3082	0.810027	rs8013843	EML1	0	intronic	0.071	5	5	5	1	1	0	2.571e-05	-4.20847	-0.042197	0.00958681	0.00012	-3.84613	-0.00469403	0.00122278	TRUE
50	14	rs4905908	100330046	rs12435250	100377548	rs8013843	0.0283834	0.696159	C	T	0.3091	0.80573	rs8013843	EML1	0	intronic	3.626	3a	5	5	1	1	0	2.376e-05	-4.22627	-0.0423025	0.0095858	0.00012	-3.84613	-0.00469373	0.00122261	TRUE
50	14	rs28610890	100331085	rs12435250	100377548	rs8013843	0.0297731	0.696159	G	T	0.3091	0.80573	rs8013843	EML1	0	intronic	0.571	7	4	5	1	1	0	2.495e-05	-4.21525	-0.042197	0.00958681	0.00013	-3.82646	-0.00468788	0.00122221	TRUE
50	14	rs12432209	100331655	rs12435250	100377548	rs8013843	0.0254438	0.699645	A	G	0.3082	0.810027	rs8013843	EML1	0	intronic	2.735	7	4	5	1	1	0	1.862e-05	-4.28083	-0.0428966	0.0095801	0.0001	-3.89059	-0.00475655	0.00122224	TRUE
50	14	rs11160553	100331876	rs12435250	100377548	rs8013843	0.0254438	0.699645	C	T	0.3082	0.810027	rs8013843	EML1	0	exonic	11.94	5	4	5	1	1	0	1.881e-05	-4.27857	-0.0428008	0.00958102	0.0001	-3.89059	-0.00474121	0.00122216	TRUE
50	14	rs10137834	100332978	rs12435250	100377548	rs8013843	0.0297731	0.699645	G	A	0.3082	0.810027	rs8013843	EML1	0	intronic	3.396	6	4	5	1	1	0	2.37e-05	-4.22684	-0.0423025	0.0095858	0.00013	-3.82646	-0.00467068	0.00122164	TRUE
50	14	rs11160554	100333084	rs12435250	100377548	rs8013843	0.0268728	0.699645	C	T	0.3082	0.810027	rs8013843	EML1	0	intronic	6.388	6	4	5	1	1	0	1.787e-05	-4.28997	-0.0428966	0.0095801	0.00011	-3.8674	-0.00473457	0.00122184	TRUE
50	14	rs12437054	100333617	rs12435250	100377548	rs8013843	0.0268728	0.699645	C	T	0.3082	0.810027	rs8013843	EML1	0	intronic	4.796	6	4	5	1	1	0	1.815e-05	-4.28651	-0.0428966	0.0095801	0.00011	-3.8674	-0.00473516	0.00122172	TRUE
50	14	rs1957507	100333759	rs12435250	100377548	rs8013843	0.0268728	0.699645	T	C	0.3082	0.810027	rs8013843	EML1	0	intronic	5.656	7	4	5	1	1	0	2.161e-05	-4.24757	-0.0425038	0.00958387	0.00011	-3.8674	-0.00473521	0.00122158	TRUE
50	14	rs1957509	100333862	rs12435250	100377548	rs8013843	0.0268728	0.699645	A	G	0.3082	0.810027	rs8013843	EML1	0	intronic	2.173	7	5	5	1	1	0	2.193e-05	-4.24428	-0.0423984	0.00958488	0.00011	-3.8674	-0.00473267	0.00122156	TRUE
50	14	rs1957510	100334369	rs12435250	100377548	rs8013843	0.0268728	0.699645	C	A	0.3082	0.810027	rs8013843	EML1	0	intronic	0.488	7	5	5	1	1	0	2.073e-05	-4.25688	-0.0425038	0.00958387	0.00011	-3.8674	-0.00472076	0.00122151	TRUE
50	14	rs1957511	100334504	rs12435250	100377548	rs8013843	0.0283834	0.699645	C	T	0.3082	0.810027	rs8013843	EML1	0	intronic	2.529	5	5	5	1	1	0	2.238e-05	-4.23972	-0.0423984	0.00958488	0.00012	-3.84613	-0.00469074	0.00122145	TRUE
50	14	rs61534993	100336341	rs12435250	100377548	rs8013843	0.0297731	0.699645	C	T	0.3082	0.810027	rs8013843	EML1	0	intronic	5.09	5	5	5	1	1	0	1.712e-05	-4.29948	-0.0428966	0.0095801	0.00013	-3.82646	-0.00466929	0.00121949	TRUE
50	14	rs6575751	100340583	rs12435250	100377548	rs8013843	0.0254438	0.699645	T	C	0.3082	0.810027	rs8013843	EML1	0	intronic	1.326	5	5	5	1	1	0	1.395e-05	-4.34465	-0.0432032	0.0094814	0.0001	-3.89059	-0.00473564	0.00121825	TRUE
50	14	rs78400180	100343452	rs12435250	100377548	rs8013843	0.0171077	0.706219	A	G	0.3151	0.854158	rs8013843	EML1	0	intronic	1.499	7	4	5	1	1	0	3.39e-06	-4.64565	-0.0461008	0.00945396	5.2e-05	-4.04645	-0.004926	0.00121769	TRUE
50	14	rs4243727	100349729	rs12435250	100377548	rs8013843	0.0166771	0.713049	A	G	0.3161	0.85975	rs8013843	EML1	0	intronic	0.003	7	4	5	1	1	0	2.332e-06	-4.72229	-0.0467977	0.00944738	5e-05	-4.05563	-0.0049313	0.00121534	TRUE
50	14	rs2145860	100351409	rs12435250	100377548	rs8013843	0.0166771	0.713049	A	C	0.3161	0.85975	rs8013843	EML1	0	intronic	1.456	NA	4	5	1	1	1	2.238e-06	-4.73065	-0.0469027	0.00944638	5e-05	-4.05563	-0.00492736	0.00121494	TRUE
50	14	rs11623084	100353660	rs12435250	100377548	rs8013843	0.0124581	0.713049	C	T	0.3161	0.85975	rs8013843	EML1	0	intronic	0.824	7	4	5	1	1	1	1.934e-06	-4.7602	-0.0471984	0.00944359	3.1e-05	-4.16599	-0.00506316	0.00121541	TRUE
50	14	rs4905911	100356677	rs12435250	100377548	rs8013843	0.0129615	0.713049	T	C	0.3161	0.85975	rs8013843	EML1	0	intronic	1.617	6	4	5	1	1	1	2.549e-06	-4.70417	-0.0465973	0.00944927	3.3e-05	-4.15171	-0.00504828	0.00121557	TRUE
50	14	rs1005766	100360094	rs12435250	100377548	rs8013843	0.0136622	0.713049	G	A	0.3161	0.85975	rs8013843	EML1	0	intronic	6.404	6	5	5	1	1	1	2.547e-06	-4.70433	-0.0465973	0.00944927	3.6e-05	-4.13176	-0.00502393	0.00121547	TRUE
50	14	rs4900445	100361652	rs12435250	100377548	rs8013843	0.0134354	0.713049	T	C	0.3161	0.85975	rs8013843	EML1	0	intronic	0.626	5	4	5	1	1	1	2.713e-06	-4.69143	-0.0465018	0.00945017	3.5e-05	-4.13823	-0.00503207	0.00121546	TRUE
50	14	rs17574068	100362823	rs12435250	100377548	rs8013843	0.0134354	0.713049	G	A	0.3161	0.85975	rs8013843	EML1	0	intronic	4.78	3a	5	5	1	1	1	2.555e-06	-4.70369	-0.0465973	0.00944927	3.5e-05	-4.13823	-0.00502724	0.0012154	TRUE
50	14	rs17652949	100366108	rs12435250	100377548	rs8013843	0.0134354	0.713049	T	C	0.3161	0.85975	rs8013843	EML1	0	intronic	2.232	4	4	5	1	1	1	2.686e-06	-4.69348	-0.0465973	0.00944927	3.5e-05	-4.13823	-0.00503007	0.00121539	TRUE
50	14	rs2895836	100368121	rs12435250	100377548	rs8013843	0.0134354	0.713049	A	G	0.3161	0.85975	rs8013843	EML1	0	intronic	0.947	6	4	5	1	1	1	2.605e-06	-4.69973	-0.0465973	0.00944927	3.5e-05	-4.13823	-0.00502957	0.00121541	TRUE
50	14	rs72710045	100371115	rs12435250	100377548	rs8013843	0.0138829	0.713049	C	T	0.3161	0.85975	rs8013843	EML1	0	intronic	0.022	3a	4	5	1	1	0	2.624e-06	-4.69825	-0.0465973	0.00944927	3.7e-05	-4.12546	-0.00501593	0.00121546	TRUE
50	14	rs72710046	100371158	rs12435250	100377548	rs8013843	0.0124581	0.713049	C	T	0.3161	0.85975	rs8013843	EML1	0	intronic	4.165	4	4	5	1	1	0	2.699e-06	-4.69249	-0.0465973	0.00944927	3.1e-05	-4.16599	-0.00506666	0.00121534	TRUE
50	14	rs4905915	100371686	rs12435250	100377548	rs8013843	0.0132019	0.713049	G	A	0.3161	0.85975	rs8013843	EML1	0	intronic	13.14	7	4	5	1	1	0	2.742e-06	-4.68926	-0.0465018	0.00945017	3.4e-05	-4.14487	-0.00503958	0.00121542	TRUE
50	14	rs78325421	100372059	rs12435250	100377548	rs8013843	0.0121941	0.713049	A	G	0.3161	0.85975	rs8013843	EML1	0	intronic	8.864	7	4	5	1	1	0	2.782e-06	-4.68629	-0.0465018	0.00945017	3e-05	-4.17347	-0.00507093	0.00121536	TRUE
50	14	rs12435250	100377548	rs12435250	100377548	rs8013843	0.0494739	1	G	A	0.2515	1	rs12435250	EML1	0	intronic	1.979	2b	2	4	1	1	0	7.906e-05	-3.94723	-0.043002	0.0104412	0.00031	-3.6068	-0.00470222	0.00130225	TRUE
50	14	rs8013843	100381843	rs8013843	100381843	rs8013843	0.00949083	1	T	C	0.2952	1	rs8013843	EML1	0	intronic	2.519	5	4	5	1	1	1	1.601e-05	-4.31431	-0.0432989	0.00957625	2e-05	-4.26489	-0.00522784	0.00122665	TRUE
50	14	rs72710059	100382400	rs8013843	100381843	rs8013843	0.0100542	1	T	C	0.2952	1	rs8013843	EML1	0	intronic	2.828	7	4	5	1	1	1	1.402e-05	-4.34355	-0.0435	0.00957433	2.2e-05	-4.24356	-0.00520435	0.00122638	TRUE
50	14	rs56330643	100388910	rs8013843	100381843	rs8013843	0.0336926	0.736948	G	A	0.3519	0.736948	rs8013843	EML1	0	intronic	0.933	6	4	5	1	1	1	1.659e-05	-4.30644	-0.0425038	0.00948803	0.00016	-3.77501	-0.00451566	0.00119613	TRUE
51	15	rs1267659	83213963	rs1259180	83244680	rs1259180	0.0457772	0.969896	T	C	0.4165	0.969896	rs1259180	RP11-152F13.10:RP11-379H8.1:CPEB1	00:00:00	intronic	2.59	5	5	15	1	1	1	0.0002765	3.63638	0.0350988	0.0100465	0.00027	-3.6425	-0.00429953	0.00118019	FALSE
51	15	rs1267657	83215251	rs1259180	83244680	rs1259180	0.0457772	0.974227	C	T	0.4155	0.974227	rs1259180	RP11-152F13.10:RP11-379H8.1:CPEB1	00:00:00	exonic	15.35	NA	4	15	1	1	1	0.0002593	3.6529	0.0352956	0.0100485	0.00027	-3.6425	-0.00430302	0.00118046	FALSE
51	15	rs803688	83216793	rs1259180	83244680	rs1259180	0.0416632	0.974227	G	A	0.4155	0.974227	rs1259180	RP11-152F13.10:RP11-379H8.1:CPEB1	00:00:00	intronic	10.81	NA	4	15	1	1	1	0.0002678	3.64461	0.0352024	0.0100475	0.00023	-3.68356	-0.00434745	0.00118021	FALSE
51	15	rs803687	83216872	rs1259180	83244680	rs1259180	0.0416632	0.969931	T	G	0.4145	0.969931	rs1259180	RP11-152F13.10:RP11-379H8.1:CPEB1	00:00:00	intronic	2.048	NA	4	15	1	1	1	0.0002957	3.61904	0.0349021	0.0100445	0.00023	-3.68356	-0.00434997	0.00118022	FALSE
51	15	rs1145173	83223425	rs1259180	83244680	rs1259180	0.0467985	0.965897	G	A	0.4135	0.965897	rs1259180	RP11-152F13.10:RP11-379H8.1:CPEB1	00:00:00	intronic	6.987	5	4	15	1	1	1	0.0003976	3.54167	0.0341981	0.0100375	0.00013	-3.82646	-0.00450875	0.00118083	FALSE
51	15	rs1145172	83223616	rs1259180	83244680	rs1259180	0.0479098	0.974227	C	T	0.4155	0.974227	rs1259180	RP11-152F13.10:RP11-379H8.1:CPEB1	00:00:00	intronic	8.158	6	4	15	1	1	1	0.0004162	3.52959	0.034105	0.00993306	0.00015	-3.79107	-0.00448333	0.00118045	FALSE
51	15	rs698500	83237769	rs1259180	83244680	rs1259180	0.0543345	0.995686	C	T	0.4185	0.995686	rs1259180	CPEB1	0	intronic	2.62	6	1	15	1	1	1	0.0005255	3.46741	0.0332983	0.00992505	0.00026	-3.6522	-0.00428856	0.00117498	FALSE
51	15	rs1259180	83244680	rs1259180	83244680	rs1259180	0.0346359	1	C	T	0.4175	1	rs1259180	CPEB1	0	intronic	7.295	7	5	15	1	1	0	0.0002298	3.68378	0.0353992	0.00994592	0.00016	-3.77501	-0.00443182	0.00117478	FALSE
51	15	rs35934048	83247363	rs1259180	83244680	rs1259180	0.0361484	1	T	C	0.4175	1	rs1259180	CPEB1	0	intronic	0.832	NA	5	15	1	1	0	0.0002488	3.66349	0.0352024	0.00994396	0.00015	-3.79107	-0.00446143	0.00117565	FALSE
51	15	rs783531	83249119	rs1259180	83244680	rs1259180	0.0349129	1	T	C	0.4175	1	rs1259180	CPEB1	0	intronic	0.649	5	5	15	1	1	0	0.0002072	3.71007	0.0356997	0.00994891	0.00017	-3.75987	-0.00442474	0.00117459	FALSE
51	15	rs783532	83249367	rs1259180	83244680	rs1259180	0.0349129	1	T	C	0.4175	1	rs1259180	CPEB1	0	intronic	0.446	7	5	15	1	1	0	0.0002061	3.71142	0.0356997	0.00994891	0.00017	-3.75987	-0.004425	0.00117459	FALSE
51	15	rs783533	83250186	rs1259180	83244680	rs1259180	0.0499896	0.841736	T	C	0.4583	0.841736	rs1259180	CPEB1	0	intronic	1.314	6	5	15	1	1	1	0.000449	3.50947	0.0329985	0.00971536	3.1e-05	-4.16599	-0.00481493	0.00115627	FALSE
51	15	rs783536	83252783	rs1259180	83244680	rs1259180	0.0800508	0.881511	C	T	0.4483	0.881511	rs1259180	CPEB1	0	intronic	2.044	6	5	15	1	1	1	0.0005596	3.45048	0.0325955	0.00981476	0.00061	-3.42713	-0.00396457	0.00115729	FALSE
51	15	rs783540	83254708	rs1259180	83244680	rs1259180	0.043718	0.995686	G	A	0.4185	0.995686	rs1259180	CPEB1	0	intronic	5.369	6	2	15	1	1	1	0.0001919	3.72945	0.0358034	0.00994994	0.00025	-3.66226	-0.00418924	0.00114374	FALSE
51	15	rs803747	83258096	rs1259180	83244680	rs1259180	0.0579919	0.953497	G	A	0.4085	0.953497	rs1259180	CPEB1	0	intronic	5.094	7	5	15	1	1	1	0.000383	3.55153	0.0341981	0.00993398	0.00041	-3.53356	-0.00416302	0.0011788	FALSE
51	15	rs12148332	83261639	rs1259180	83244680	rs1259180	0.0604614	0.957951	T	C	0.4076	0.957951	rs1259180	CPEB1	0	intronic	8.541	6	5	15	1	1	0	0.0004027	3.53831	0.034105	0.00993306	0.00044	-3.51485	-0.00414441	0.00117978	FALSE
51	15	rs2567635	83262181	rs1259180	83244680	rs1259180	0.0604614	0.953497	G	T	0.4085	0.953497	rs1259180	CPEB1	0	intronic	8.691	5	5	15	1	1	0	0.0004045	3.53713	0.034105	0.00993306	0.00044	-3.51485	-0.004144	0.00117979	FALSE
51	15	rs2567636	83263428	rs1259180	83244680	rs1259180	0.0596575	0.957951	T	C	0.4076	0.957951	rs1259180	CPEB1	0	intronic	12.12	5	5	15	1	1	0	0.0003943	3.54387	0.0341981	0.00993398	0.00043	-3.52095	-0.00414986	0.00117962	FALSE
51	15	rs36109438	83264459	rs1259180	83244680	rs1259180	0.0604614	0.953497	G	T	0.4085	0.953497	rs1259180	CPEB1	0	intronic	3.179	NA	5	15	1	1	0	0.0004101	3.5335	0.034105	0.00993306	0.00044	-3.51485	-0.00414918	0.00117963	FALSE
51	15	rs783529	83267981	rs1259180	83244680	rs1259180	0.0656248	0.944854	G	A	0.4085	0.944854	rs1259180	CPEB1	0	intronic	1.351	NA	5	15	1	1	0	0.0003776	3.55526	0.0343016	0.00993501	0.00051	-3.47545	-0.00410331	0.00117996	FALSE
51	15	rs1259182	83278750	rs1259180	83244680	rs1259180	0.0547845	0.937095	T	C	0.4066	0.937095	rs1259180	CPEB1	0	intronic	2.165	7	5	15	1	1	0	0.0004349	3.51795	0.0338981	0.009931	0.00036	-3.56779	-0.00421135	0.00118033	FALSE
51	15	rs1259183	83279433	rs1259180	83244680	rs1259180	0.0522468	0.949479	T	C	0.4076	0.949479	rs1259180	CPEB1	0	intronic	1.951	5	5	15	1	1	0	0.000418	3.52845	0.0340016	0.00993203	0.00034	-3.58275	-0.00422577	0.00118031	FALSE
51	15	rs783521	83280445	rs1259180	83244680	rs1259180	0.0724731	0.787233	G	A	0.4473	0.787233	rs1259180	CPEB1	0	intronic	3.843	5	5	15	1	1	0	0.0009074	3.31777	0.0313049	0.00969892	7e-05	-3.97629	-0.00461108	0.00115944	FALSE
51	15	rs783522	83280613	rs1259180	83244680	rs1259180	0.0739672	0.790987	G	A	0.4483	0.790987	rs1259180	CPEB1	0	intronic	0.296	5	5	15	1	1	0	0.0009426	3.30712	0.031501	0.00980402	7e-05	-3.97629	-0.0046108	0.00115949	FALSE
51	15	rs1269134	83282628	rs1259180	83244680	rs1259180	0.0586117	0.937095	C	T	0.4066	0.937095	rs1259180	CPEB1	0	intronic	1.5	5	5	15	1	1	0	0.0004305	3.52064	0.0338981	0.009931	0.00041	-3.53356	-0.00417147	0.00117947	FALSE
51	15	rs783523	83283555	rs1259180	83244680	rs1259180	0.0658667	0.937095	T	C	0.4066	0.937095	rs1259180	CPEB1	0	intronic	0.644	6	5	15	1	1	0	0.0004352	3.51776	0.0338981	0.009931	0.0005	-3.48076	-0.00410714	0.00117982	FALSE
51	15	rs783526	83285795	rs1259180	83244680	rs1259180	0.067057	0.937095	A	C	0.4066	0.937095	rs1259180	CPEB1	0	intronic	0.71	6	5	15	1	1	0	0.0004196	3.52744	0.0340016	0.00993203	0.00053	-3.46512	-0.00409097	0.00118003	FALSE
51	15	rs783527	83285847	rs1259180	83244680	rs1259180	0.0672228	0.92902	T	C	0.4046	0.92902	rs1259180	CPEB1	0	intronic	0.588	6	5	15	1	1	0	0.0004475	3.51036	0.0338981	0.0100344	0.00051	-3.47545	-0.00410029	0.00118029	FALSE
51	15	rs34186444	83287500	rs1259180	83244680	rs1259180	0.0632165	0.949479	G	A	0.4076	0.949479	rs1259180	CPEB1	0	intronic	5.682	NA	5	15	1	1	0	0.0004411	3.51419	0.033805	0.00993008	0.00046	-3.50303	-0.00413623	0.00118003	FALSE
51	15	rs57181760	83290111	rs1259180	83244680	rs1259180	0.0642256	0.936657	A	G	0.4066	0.936657	rs1259180	CPEB1	0	intronic	1.136	7	5	15	1	1	0	0.0004141	3.53093	0.0340016	0.00993203	0.00049	-3.48616	-0.00411347	0.00118048	FALSE
51	15	rs17158390	83293028	rs1259180	83244680	rs1259180	0.0447674	0.875258	G	A	0.4195	0.875258	rs1259180	CPEB1	0	intronic	4.816	5	4	15	1	1	0	0.0002466	3.66577	0.0352024	0.00994396	0.00026	-3.6522	-0.00429611	0.00117516	FALSE
51	15	rs2870966	83295244	rs1259180	83244680	rs1259180	0.0416632	0.891675	A	G	0.4215	0.891675	rs1259180	CPEB1	0	intronic	2.593	NA	4	15	1	1	0	0.0002177	3.69754	0.0355028	0.00994695	0.00023	-3.68356	-0.00432581	0.00117506	FALSE
51	15	rs10400906	83297138	rs1259180	83244680	rs1259180	0.0633904	0.92902	T	C	0.4046	0.92902	rs1259180	CPEB1	0	exonic	5.392	6	4	15	1	1	0	0.0005395	3.46034	0.0334017	0.0100295	0.00041	-3.53356	-0.00417427	0.00118126	FALSE
51	15	rs28374463	83299364	rs1259180	83244680	rs1259180	0.0602529	0.928728	C	A	0.4066	0.928728	rs1259180	CPEB1	0	intronic	3.356	6	5	15	1	1	0	0.0004652	3.50003	0.034105	0.0100365	0.00041	-3.53356	-0.00417259	0.00118107	FALSE
51	15	rs11631963	83318202	rs1259180	83244680	rs1259180	0.0467503	0.974128	T	C	0.4195	0.974128	rs1259180	RP11-752G15.3	0	ncRNA_intronic	6.058	2b	5	13	1	1	1	0.0001657	3.76628	0.0361005	0.00925962	0.00028	-3.63313	-0.00427307	0.00117663	FALSE
51	15	rs11637433	83321336	rs1259180	83244680	rs1259180	0.0457772	0.974128	A	G	0.4195	0.974128	rs1259180	RP11-752G15.3	0	ncRNA_intronic	0.616	7	5	14	1	1	1	0.0001564	3.78068	0.036303	0.00925774	0.00027	-3.6425	-0.00428467	0.00117692	FALSE
51	15	rs1864699	83323318	rs1259180	83244680	rs1259180	0.043718	0.974128	A	G	0.4195	0.974128	rs1259180	RP11-752G15.3	0	ncRNA_intronic	1.829	5	5	14	1	1	1	0.0001563	3.78084	0.0363994	0.00925685	0.00025	-3.66226	-0.00430526	0.00117662	FALSE
51	15	rs2099259	83323688	rs1259180	83244680	rs1259180	0.0969206	0.768277	C	T	0.4781	0.768277	rs1259180	RP11-752G15.3	0	ncRNA_intronic	0.873	NA	5	14	1	1	1	0.001583	3.15902	0.0295976	0.00912586	0.00032	-3.59855	-0.00413483	0.00114921	FALSE
51	15	rs2278355	83331155	rs1259180	83244680	rs1259180	0.0522468	0.932488	C	T	0.4294	0.932488	rs1259180	RP11-752G15.3:AP3B2	00:00:00	ncRNA_intronic	2.909	5	4	14	1	1	0	0.0002869	3.62685	0.0347975	0.00927169	0.00034	-3.58275	-0.00421435	0.00117668	FALSE
51	15	rs7494860	83334419	rs1259180	83244680	rs1259180	0.043718	0.974128	T	C	0.4195	0.974128	rs1259180	RP11-752G15.3:AP3B2	00:00:00	ncRNA_intronic	0.188	1f	4	15	1	1	0	0.0001166	3.85317	0.0371031	0.00925034	0.00025	-3.66226	-0.00430827	0.00117737	FALSE
51	15	rs6603033	83335875	rs1259180	83244680	rs1259180	0.0457772	0.969771	A	C	0.4185	0.969771	rs1259180	RP11-752G15.3:AP3B2	00:00:00	ncRNA_intronic	5.833	6	4	15	1	1	0	0.0001384	3.81101	0.0366019	0.00925497	0.00027	-3.6425	-0.00429318	0.0011774	FALSE
51	15	rs4779044	83339353	rs1259180	83244680	rs1259180	0.0485964	0.974128	A	C	0.4195	0.974128	rs1259180	RP11-752G15.3:AP3B2	00:00:00	ncRNA_intronic	3.699	6	5	15	1	1	0	0.00015	3.79107	0.0363994	0.00925685	0.0003	-3.6153	-0.00425942	0.00117754	FALSE
51	15	rs7183881	83340571	rs1259180	83244680	rs1259180	0.0503883	0.974128	A	G	0.4195	0.974128	rs1259180	RP11-752G15.3:AP3B2	00:00:00	ncRNA_intronic	2.421	7	5	15	1	1	0	0.0001096	3.86829	0.0371994	0.00924945	0.00032	-3.59855	-0.00423679	0.00117764	FALSE
51	15	rs7166248	83340689	rs1259180	83244680	rs1259180	0.0476893	0.974128	A	G	0.4195	0.974128	rs1259180	RP11-752G15.3:AP3B2	00:00:00	ncRNA_intronic	0.317	6	5	15	1	1	0	0.0001152	3.85612	0.0371031	0.00925034	0.00029	-3.62407	-0.00426763	0.0011775	FALSE
51	15	rs28667458	83342028	rs1259180	83244680	rs1259180	0.0447674	0.974128	A	G	0.4195	0.974128	rs1259180	RP11-752G15.3:AP3B2	00:00:00	ncRNA_intronic	2.073	7	4	15	1	1	0	0.0001151	3.85633	0.0371031	0.00925034	0.00026	-3.6522	-0.00430303	0.00117769	FALSE
51	15	rs7496954	83345536	rs1259180	83244680	rs1259180	0.043718	0.974128	T	G	0.4195	0.974128	rs1259180	RP11-752G15.3:AP3B2	00:00:00	ncRNA_intronic	5.693	5	4	14	1	1	0	0.0001181	3.85004	0.0369971	0.00925132	0.00025	-3.66226	-0.00430928	0.00117821	FALSE
51	15	rs8040293	83352056	rs1259180	83244680	rs1259180	0.0457772	0.974128	A	G	0.4195	0.974128	rs1259180	RP11-752G15.3:AP3B2	00:00:00	ncRNA_intronic	0.802	7	5	14	1	1	1	0.0001483	3.7939	0.0364959	0.00925596	0.00027	-3.6425	-0.00428792	0.00117761	FALSE
51	15	rs7178350	83355634	rs1259180	83244680	rs1259180	0.0360635	0.911484	A	C	0.4046	0.911484	rs1259180	RP11-752G15.3:AP3B2	00:00:00	ncRNA_intronic	0.843	7	4	15	1	1	1	0.0002247	3.68949	0.0356953	0.00935986	0.00018	-3.74555	-0.00442995	0.00118419	FALSE
51	15	rs8043401	83356259	rs1259180	83244680	rs1259180	0.0372206	0.911484	A	G	0.4046	0.911484	rs1259180	RP11-752G15.3:AP3B2	00:00:00	ncRNA_intronic	1.45	6	4	15	1	1	1	0.0002124	3.70379	0.0358014	0.00935887	0.00019	-3.73195	-0.00441193	0.00118423	FALSE
51	15	rs12438312	83363323	rs1259180	83244680	rs1259180	0.0844518	0.785852	G	A	0.4374	0.785852	rs1259180	AP3B2	0	intronic	2.499	7	5	15	1	1	1	0.0008414	3.3388	0.0317021	0.00920355	0.00052	-3.47024	-0.00404015	0.00116391	FALSE
51	15	rs12442686	83363938	rs1259180	83244680	rs1259180	0.0596575	0.907344	A	G	0.4036	0.907344	rs1259180	AP3B2	0	intronic	0.872	7	5	15	1	1	1	0.0002449	3.66754	0.0355988	0.00936077	0.00043	-3.52095	-0.00418491	0.00118758	FALSE
51	15	rs10906984	83366296	rs1259180	83244680	rs1259180	0.0522468	0.899253	A	C	0.4036	0.899253	rs1259180	AP3B2	0	intronic	7.251	1f	4	15	1	1	1	0.0003153	3.60239	0.0349037	0.00936727	0.00034	-3.58275	-0.00425654	0.00118748	FALSE
51	15	rs9652567	83368514	rs1259180	83244680	rs1259180	0.0579919	0.907344	T	G	0.4036	0.907344	rs1259180	AP3B2	0	intronic	0.25	4	4	15	1	1	1	0.0003945	3.54374	0.0347009	0.00946576	0.00041	-3.53356	-0.00419909	0.00118766	FALSE
51	15	rs4779050	83368738	rs1259180	83244680	rs1259180	0.0503883	0.907344	T	G	0.4036	0.907344	rs1259180	AP3B2	0	intronic	13.98	4	4	15	1	1	1	0.0002565	3.65568	0.0353961	0.00936266	0.00032	-3.59855	-0.00427775	0.00118745	FALSE
51	15	rs4779053	83371598	rs1259180	83244680	rs1259180	0.0460473	0.899253	T	C	0.4036	0.899253	rs1259180	AP3B2	0	intronic	3.807	5	5	15	1	1	1	0.0003855	3.54982	0.0344014	0.00937198	0.00012	-3.84613	-0.00454697	0.00118486	FALSE
51	15	rs8030185	83391537	rs1259180	83244680	rs1259180	0.0635037	0.839324	G	A	0.4115	0.839324	rs1259180	RP11-752G15.9	3087	intergenic	1.409	6	9	15	1	1	0	0.0007064	3.38708	0.0329027	0.00938604	0.00012	-3.84613	-0.00456454	0.00118433	FALSE
52	15	rs4887183	88068403	rs4887298	88088447	rs4887298	0.088027	0.908034	G	T	0.1928	0.908034	rs4887298	RP11-648K4.2	0	ncRNA_intronic	5.093	6	5	15	1	0	0	0.001312	3.21334	0.0403013	0.0130141	5.7e-05	-4.0249	-0.00627246	0.00155813	FALSE
52	15	rs11633752	88072131	rs4887298	88088447	rs4887298	0.0804998	0.896904	A	C	0.1928	0.896904	rs4887298	RP11-648K4.2	0	ncRNA_intronic	7.011	2b	5	15	1	0	0	0.001106	3.26207	0.0408949	0.0130218	7.4e-05	-3.96304	-0.00618725	0.00156065	FALSE
52	15	rs4887298	88088447	rs4887298	88088447	rs4887298	0.0377634	1	G	A	0.2028	1	rs4887298	RP11-648K4.2	0	ncRNA_intronic	1.176	5	9	15	1	0	0	0.0002683	3.64413	0.0444954	0.0127551	2.6e-05	-4.20594	-0.00643574	0.00153149	FALSE
52	15	rs12903133	88091189	rs4887298	88088447	rs4887298	0.0409041	0.867539	G	A	0.2266	0.867539	rs4887298	RP11-648K4.2	0	ncRNA_intronic	1.535	5	1	15	1	0	0	0.0003107	3.60621	0.0419998	0.0120976	0.00016	-3.77501	-0.00553488	0.00146476	FALSE
52	15	rs34106211	88092542	rs4887298	88088447	rs4887298	0.0531424	0.98269	T	C	0.2018	0.98269	rs4887298	RP11-648K4.2	0	ncRNA_intronic	0.795	7	9	15	1	0	0	0.0005033	3.47899	0.0426048	0.0128354	3.7e-05	-4.12546	-0.00630028	0.00152783	FALSE
52	15	rs34918696	88092853	rs4887298	88088447	rs4887298	0.0459209	0.98269	C	T	0.2018	0.98269	rs4887298	RP11-648K4.2	0	ncRNA_intronic	6.363	6	7	15	1	0	0	0.0003835	3.55119	0.0433982	0.0127411	3.3e-05	-4.15171	-0.006342	0.0015281	FALSE
52	15	rs4426327	88092966	rs4887298	88088447	rs4887298	0.0813409	0.918697	C	T	0.2137	0.918697	rs4887298	RP11-648K4.2	0	ncRNA_intronic	0.388	6	7	15	1	0	0	0.001129	3.25624	0.0388968	0.012476	7.6e-05	-3.95668	-0.00593279	0.00149999	FALSE
52	15	rs8031653	88096399	rs4887298	88088447	rs4887298	0.0768701	0.882941	C	T	0.2167	0.882941	rs4887298	RP11-648K4.2	0	ncRNA_intronic	1.701	7	9	15	1	0	0	0.001012	3.28717	0.0396976	0.01259	0.00016	-3.77501	-0.00572333	0.00151473	FALSE
52	15	rs4887185	88097962	rs4887298	88088447	rs4887298	0.0888729	0.898565	C	T	0.2157	0.898565	rs4887298	RP11-648K4.2	0	ncRNA_intronic	4.52	6	9	15	1	0	0	0.001336	3.20813	0.0383979	0.0124697	0.00011	-3.8674	-0.0057951	0.00150129	FALSE
52	15	rs4243089	88098768	rs4887298	88088447	rs4887298	0.0749438	0.844671	G	A	0.2296	0.844671	rs4887298	RP11-648K4.2	0	ncRNA_intronic	6.534	6	9	15	1	0	0	0.0009654	3.30042	0.0385018	0.0121593	0.00025	-3.66226	-0.00536153	0.00146599	FALSE
52	15	rs8026588	88099589	rs4887298	88088447	rs4887298	0.0588663	0.948829	A	G	0.2018	0.948829	rs4887298	RP11-648K4.2	0	ncRNA_intronic	3.554	7	9	15	1	0	0	0.0006095	3.42735	0.0421979	0.0128301	1.4e-05	-4.34386	-0.00673051	0.00154992	FALSE
52	15	rs12898349	88102491	rs4887298	88088447	rs4887298	0.0703168	0.959793	A	G	0.2018	0.959793	rs4887298	RP11-648K4.2	0	ncRNA_intronic	2.383	7	5	15	1	0	0	0.0008544	3.33454	0.0411033	0.0128161	1.3e-05	-4.36011	-0.00674591	0.00154832	FALSE
52	15	rs12437766	88102817	rs4887298	88088447	rs4887298	0.0662635	0.959793	C	A	0.2018	0.959793	rs4887298	RP11-648K4.2	0	ncRNA_intronic	1.819	6	5	15	1	0	0	0.000763	3.36588	0.0418016	0.0129293	2.1e-05	-4.25398	-0.00665571	0.00156588	FALSE
52	15	rs28576596	88104862	rs4887298	88088447	rs4887298	0.0906547	0.841149	G	A	0.2256	0.841149	rs4887298	RP11-648K4.2	0	ncRNA_intronic	1.392	6	5	15	1	0	0	0.001388	3.19713	0.0375046	0.0121471	5.9e-05	-4.01678	-0.00594881	0.0014804	FALSE
52	15	rs4887186	88105747	rs4887298	88088447	rs4887298	0.0732368	0.845766	C	T	0.2247	0.845766	rs4887298	RP11-648K4.2	0	ncRNA_intronic	1.376	5	5	15	1	0	0	0.0009259	3.31213	0.0388968	0.0121641	4.7e-05	-4.07007	-0.00603484	0.00148208	FALSE
52	15	rs4887188	88106172	rs4887298	88088447	rs4887298	0.0490513	0.901361	A	G	0.2127	0.901361	rs4887298	RP11-648K4.2	0	ncRNA_intronic	0.159	7	5	15	1	0	0	0.000434	3.5185	0.0419998	0.0124104	2.7e-05	-4.1974	-0.00633242	0.00150851	FALSE
52	15	rs4146308	88107239	rs4887298	88088447	rs4887298	0.0629651	0.959828	A	G	0.1998	0.959828	rs4887298	RP11-648K4.2	0	ncRNA_intronic	4.038	5	5	15	1	0	0	0.0006944	3.39178	0.0418016	0.0128251	1.4e-05	-4.34386	-0.0067339	0.00154981	FALSE
52	15	rs4887301	88107334	rs4887298	88088447	rs4887298	0.0608834	0.959828	A	G	0.1998	0.959828	rs4887298	RP11-648K4.2	0	ncRNA_intronic	7.852	7	5	15	1	0	0	0.0006499	3.40989	0.0419998	0.0128276	1.5e-05	-4.32869	-0.00671641	0.00155031	FALSE
52	15	rs4534802	88112126	rs4887298	88088447	rs4887298	0.0758314	0.864509	G	T	0.2117	0.864509	rs4887298	RP11-648K4.2	0	ncRNA_intronic	1.964	5	5	15	1	0	0	0.0009866	3.29432	0.0393959	0.0124822	4.8e-05	-4.06516	-0.00617439	0.0015182	FALSE
52	15	rs12905718	88113148	rs4887298	88088447	rs4887298	0.0639661	0.856187	A	G	0.2068	0.856187	rs4887298	RP11-648K4.2	0	ncRNA_intronic	0.283	6	5	15	1	0	0	0.0007156	3.38353	0.0414993	0.0128212	9.6e-05	-3.90049	-0.00604371	0.00154943	FALSE
53	16	rs10852673	6324967	rs10852673	6324967	rs10852673	0.0336926	1	G	A	0.2952	1	rs10852673	RP11-420N3.2:RBFOX1	00:00:00	ncRNA_intronic	0.427	7	5	15	1	0	0	6.803e-05	3.98307	0.0416984	0.0100712	0.00016	3.77501	0.0048928	0.00129767	TRUE
54	16	rs3794633	89696438	rs4785699	89716222	rs4785699	0.0513316	0.604849	G	A	0.2565	0.604849	rs4785699	DPEP1	0	intronic	0.669	NA	5	14	1	1	1	0.0003914	-3.54582	-0.0374981	0.0102099	0.00033	-3.59053	-0.0044353	0.00123583	TRUE
54	16	rs2052868	89706992	rs4785699	89716222	rs4785699	0.0173167	0.876762	T	C	0.2078	0.876762	rs4785699	DPEP1	2152	intergenic	5.921	NA	1	14	1	1	1	9.35e-06	-4.43168	-0.0499038	0.0107499	5.3e-05	-4.04199	-0.00524043	0.00129596	TRUE
54	16	rs2052867	89707093	rs34656869	89709516	rs4785699	0.0893939	0.911827	T	C	0.09742	0.911827	rs34656869	DPEP1	2253	intergenic	0.063	NA	1	7	1	1	1	0.001351	-3.20492	-0.0487044	0.0144774	0.00032	-3.59855	-0.00614936	0.00170978	TRUE
54	16	rs2139455	89707099	rs34656869	89709516	rs4785699	0.0830426	0.862991	T	G	0.1223	0.862991	rs34656869	DPEP1	2259	intergenic	0.621	1d	1	7	1	1	1	0.001177	-3.2444	-0.0448969	0.0131941	2.8e-05	-4.18915	-0.00664909	0.00158613	TRUE
54	16	rs58290281	89707783	rs34656869	89709516	rs4785699	0.0849398	0.855425	T	C	0.1233	0.855425	rs34656869	DPEP1	2943	intergenic	5.25	2a	1	1	1	1	1	0.001228	-3.2323	-0.0443996	0.013105	2.1e-05	-4.25398	-0.00675048	0.00158732	TRUE
54	16	rs34656869	89709516	rs34656869	89709516	rs4785699	0.0493425	1	T	C	0.1064	1	rs34656869	CHMP1A	1322	intergenic	3.032	5	4	5	1	1	1	0.0004386	-3.5157	-0.0505981	0.0136895	3.8e-06	-4.62203	-0.0076691	0.00165911	TRUE
54	16	rs61482648	89715564	rs4785699	89716222	rs4785699	0.0300759	0.961916	C	A	0.1948	0.961916	rs4785699	CHMP1A	0	intronic	1.465	5	4	4	1	1	1	0.0001791	-3.74681	-0.0511968	0.0130163	5e-05	-4.05563	-0.0060015	0.00147913	TRUE
54	16	rs4785699	89716222	rs4785699	89716222	rs4785699	0.0072069	1	T	G	0.1909	1	rs4785699	CHMP1A	0	intronic	0.293	6	4	4	1	1	1	1.32e-05	-4.35676	-0.0501036	0.010938	1.3e-05	-4.36011	-0.00575592	0.00132141	TRUE
54	16	rs2437956	89716251	rs2437956	89716251	rs4785699	0.0363624	1	T	C	0.3151	1	rs2437956	CHMP1A	0	intronic	0.926	NA	4	4	1	1	1	0.0002513	-3.66093	-0.0370998	0.0104817	5.9e-05	-4.01678	-0.00482348	0.00120142	TRUE
54	16	rs59863025	89735072	rs34656869	89709516	rs4785699	0.0505919	0.980147	A	G	0.1064	0.980147	rs34656869	SPATA33	0	intronic	1.855	4	1	5	1	1	1	0.0004589	-3.50367	-0.0501036	0.0136012	4.5e-06	-4.58684	-0.00761012	0.00165954	TRUE
54	16	rs34057012	89743083	rs2437956	89716251	rs4785699	0.0704633	0.888072	A	G	0.328	0.888072	rs2437956	CDK10	4061	intergenic	3.196	7	5	15	1	1	1	0.0008579	-3.3334	-0.0333961	0.00967155	2e-05	-4.26489	-0.00509101	0.00119468	TRUE
54	16	rs11645553	89747878	rs34656869	89709516	rs4785699	0.0750508	0.751887	G	A	0.08449	0.751887	rs34656869	CDK10	0	UTR5	4.159	7	5	15	1	1	1	8.007e-05	-3.94419	-0.0622985	0.0148457	0.00065	-3.40984	-0.00614178	0.00180064	TRUE
55	18	rs7243019	50713243	rs1367635	50861409	rs1367635	0.0960739	0.745523	C	T	0.4851	0.745523	rs1367635	DCC	0	intronic	0.268	5	9	15	1	1	0	0.001558	-3.16366	-0.0296966	0.00968333	3.6e-08	-5.50943	-0.00633161	0.00114885	TRUE
55	18	rs7245004	50716945	rs1367635	50861409	rs1367635	0.095474	0.65382	A	C	0.4811	0.65382	rs1367635	DCC	0	intronic	0.562	6	9	15	1	1	0	0.001539	3.16723	0.0296039	0.00968244	2.9e-07	5.12983	0.00587863	0.00114626	TRUE
55	18	rs7230285	50723080	rs1367635	50861409	rs1367635	0.0883813	0.69747	A	G	0.4841	0.69747	rs1367635	DCC	0	intronic	1.126	7	9	15	1	1	0	0.001322	3.21116	0.0299027	0.00958229	1.4e-09	6.05548	0.0069301	0.00114521	TRUE
55	18	rs7230446	50723179	rs1367635	50861409	rs1367635	0.0884166	0.69747	A	G	0.4841	0.69747	rs1367635	DCC	0	intronic	9.589	7	9	15	1	1	0	0.001323	3.21094	0.0299027	0.00958229	1.4e-09	6.05548	0.00692914	0.00114521	TRUE
55	18	rs17487484	50723283	rs1367635	50861409	rs1367635	0.0886277	0.69747	G	T	0.4841	0.69747	rs1367635	DCC	0	intronic	11.76	5	9	15	1	1	0	0.001329	3.20964	0.0299027	0.00958229	9.7e-10	6.11427	0.00700528	0.00114561	TRUE
55	18	rs10221412	50724472	rs1367635	50861409	rs1367635	0.0873102	0.759054	T	C	0.4851	0.759054	rs1367635	DCC	0	intronic	3.481	6	9	15	1	1	0	0.001292	-3.21775	-0.0302015	0.00968822	1.9e-08	-5.62087	-0.00645217	0.00114859	TRUE
55	18	rs6508209	50743533	rs1367635	50861409	rs1367635	0.0952612	0.756094	G	A	0.4841	0.756094	rs1367635	DCC	0	intronic	8.975	7	9	15	1	0	0	0.001532	-3.16855	-0.0296966	0.00968333	3.2e-08	-5.53013	-0.00635455	0.00114873	TRUE
55	18	rs1367635	50861409	rs1367635	50861409	rs1367635	0.034019	1	C	T	0.499	1	rs1367635	DCC	0	intronic	5.165	NA	9	15	1	1	1	0.0002224	3.69211	0.0346018	0.00973095	3.1e-09	5.92621	0.0068008	0.00114731	TRUE
56	18	rs62092397	52720948	rs34961470	52763194	rs4505420	0.0513316	0.604815	G	T	0.2922	0.604815	rs34961470	CTD-2171N6.1	52186	intergenic	5.086	7	5	15	0	0	0	0.0001182	3.84983	0.0408949	0.0110425	0.00033	3.59053	0.00461139	0.00128422	TRUE
56	18	rs56096694	52722378	rs12458228	52751455	rs4505420	0.0197592	0.698094	T	C	0.335	0.754669	rs34961470	CTD-2171N6.1	50756	intergenic	3.201	7	1	15	0	0	0	1.986e-05	4.26646	0.0426048	0.0104353	6.6e-05	3.99026	0.00486204	0.00121847	TRUE
56	18	rs884285	52733905	rs12458228	52751455	rs4505420	0.0218991	0.696216	T	C	0.337	0.761626	rs34961470	CTD-2171N6.1	39229	intergenic	0.565	7	5	15	0	0	0	2.279e-05	4.23564	0.0418955	0.0103236	7.8e-05	3.95046	0.00481356	0.0012184	TRUE
56	18	rs55966171	52746366	rs12458228	52751455	rs4505420	0.0154678	0.714125	A	G	0.336	0.757757	rs34961470	CTD-2171N6.1	26768	intergenic	0.348	5	5	15	0	0	0	1.598e-05	4.31473	0.0426048	0.0103309	4.4e-05	4.08541	0.00497435	0.00121748	TRUE
56	18	rs4552092	52746706	rs12458228	52751455	rs4505420	0.0136622	0.714125	A	C	0.336	0.757757	rs34961470	CTD-2171N6.1	26428	intergenic	2.601	5	5	15	0	0	0	1.153e-05	4.38629	0.0435027	0.0103402	3.6e-05	4.13176	0.00502762	0.00121727	TRUE
56	18	rs12458228	52751455	rs12458228	52751455	rs4505420	0.0097792	1	A	G	0.4225	1	rs12458228	CTD-2171N6.1	21679	intergenic	4.75	6	5	15	0	1	1	1.437e-05	4.33813	0.0411971	0.00989955	2.1e-05	4.25398	0.00496933	0.00116947	TRUE
56	18	rs9964176	52751578	rs12458228	52751455	rs4505420	0.0100542	1	T	G	0.4225	1	rs12458228	CTD-2171N6.1	21556	intergenic	10.85	5	5	15	0	1	1	1.551e-05	4.32132	0.0409991	0.00989759	2.2e-05	4.24356	0.00496776	0.00116941	TRUE
56	18	rs62092408	52753099	rs55943003	52754086	rs4505420	0.0866922	0.618151	A	G	0.1928	0.618151	rs55943003	CTD-2171N6.1	20035	intergenic	13.01	5	5	15	0	0	1	0.001275	3.22155	0.0398017	0.0127994	9e-05	3.91608	0.00575824	0.00146994	TRUE
56	18	rs55943003	52754086	rs55943003	52754086	rs4505420	0.0165023	1	A	G	0.2545	1	rs55943003	CTD-2171N6.1	19048	intergenic	12.61	7	5	15	0	0	1	6.512e-05	3.99345	0.0440041	0.0114949	3.1e-05	4.16599	0.0056207	0.00134979	TRUE
56	18	rs34961470	52763194	rs34961470	52763194	rs4505420	0.0114599	1	G	A	0.3688	1	rs34961470	CTD-2171N6.1	9940	intergenic	13.85	5	5	15	1	0	0	3.619e-05	4.13055	0.0401035	0.0100969	2.2e-06	4.73413	0.00566964	0.00119731	TRUE
56	18	rs56403421	52765283	rs4505420	52824101	rs4505420	0.0108734	0.925802	C	A	0.3499	0.925802	rs4505420	CTD-2171N6.1	7851	intergenic	18.1	4	2	15	1	0	0	3.33e-05	4.14964	0.0411971	0.0103164	3.1e-11	6.64174	0.00812276	0.00122315	TRUE
56	18	rs35349559	52765753	rs4505420	52824101	rs4505420	0.0119015	0.925802	A	G	0.3499	0.925802	rs4505420	CTD-2171N6.1	7381	intergenic	4.019	7	5	15	1	0	0	3.853e-05	4.11612	0.0408012	0.0103123	7.9e-11	6.50249	0.0079614	0.00122434	TRUE
56	18	rs12963231	52767977	rs4505420	52824101	rs4505420	0.0147502	0.921921	A	C	0.3509	0.921921	rs4505420	CTD-2171N6.1	5157	intergenic	5.25	7	5	15	1	0	0	5.417e-05	4.03687	0.0399994	0.010304	7.2e-11	6.51643	0.00797193	0.00122334	TRUE
56	18	rs12458452	52769415	rs4505420	52824101	rs4505420	0.0167433	0.929908	A	G	0.3489	0.929908	rs4505420	CTD-2171N6.1	3719	intergenic	0.03	7	5	15	1	0	0	6.675e-05	3.98758	0.0395	0.0102989	6.7e-11	6.52722	0.00798161	0.00122296	TRUE
56	18	rs11152212	52770671	rs4505420	52824101	rs4505420	0.0170662	0.929908	A	G	0.3489	0.929908	rs4505420	CTD-2171N6.1	2463	intergenic	2.259	6	5	15	1	0	0	6.874e-05	3.98061	0.0395	0.0102989	7.4e-11	6.51232	0.00796319	0.00122275	TRUE
56	18	rs12967831	52785354	rs4505420	52824101	rs4505420	0.0215402	0.933599	A	G	0.3499	0.933599	rs4505420	CTD-2171N6.1	0	ncRNA_intronic	16.2	7	5	15	1	0	0	0.0001009	3.88842	0.0385018	0.0102886	8.6e-11	6.48971	0.00792553	0.00122137	TRUE
56	18	rs11663684	52787581	rs4505420	52824101	rs4505420	0.0220077	0.933599	A	G	0.3499	0.933599	rs4505420	CTD-2171N6.1	0	ncRNA_intronic	3.472	6	5	15	1	0	0	0.0001047	3.87943	0.0383979	0.0102875	8.4e-11	6.49326	0.00792946	0.00122131	TRUE
56	18	rs12955614	52788877	rs4505420	52824101	rs4505420	0.0217761	0.929501	C	T	0.3509	0.929501	rs4505420	CTD-2171N6.1	0	ncRNA_intronic	0.983	5	5	15	1	0	0	0.0001028	3.88389	0.0383979	0.0102875	8e-11	6.5006	0.00793892	0.0012212	TRUE
56	18	rs12969390	52789013	rs4505420	52824101	rs4505420	0.0208855	0.933599	G	A	0.3499	0.933599	rs4505420	CTD-2171N6.1	0	ncRNA_intronic	0.155	7	5	15	1	0	0	9.581e-05	3.90097	0.0385953	0.0102896	8.2e-11	6.49689	0.00793336	0.00122121	TRUE
56	18	rs4570961	52789439	rs4505420	52824101	rs4505420	0.0195872	0.929908	T	C	0.3489	0.929908	rs4505420	CTD-2171N6.1	0	ncRNA_intronic	0.127	7	5	15	1	0	0	8.646e-05	3.92575	0.0388032	0.0102917	8.8e-11	6.48625	0.00792286	0.0012215	TRUE
56	18	rs35097015	52794340	rs4505420	52824101	rs4505420	0.0213278	0.933599	C	T	0.3499	0.933599	rs4505420	CTD-2171N6.1	2802	intergenic	2.237	6	14	15	1	0	0	9.922e-05	3.89249	0.0385018	0.0102886	1e-10	6.46695	0.00788084	0.00121935	TRUE
56	18	rs34220720	52795084	rs4505420	52824101	rs4505420	0.0227126	0.941194	C	T	0.3519	0.941194	rs4505420	CTD-2171N6.1	3546	intergenic	0.533	6	14	15	1	0	0	0.0001107	3.86586	0.0383043	0.0102866	2.2e-10	6.34669	0.00771639	0.00121572	TRUE
56	18	rs11660554	52796510	rs4505420	52824101	rs4505420	0.0325755	0.896409	A	G	0.34	0.896409	rs4505420	CTD-2171N6.1	4972	intergenic	0.031	7	14	15	1	0	0	0.000206	3.71154	0.037598	0.010487	9.6e-11	6.47312	0.00802067	0.00123906	TRUE
56	18	rs35325289	52800351	rs4505420	52824101	rs4505420	0.0197626	0.952749	A	G	0.3529	0.952749	rs4505420	CTD-2171N6.1	8813	intergenic	0.664	6	14	15	1	0	0	8.767e-05	3.9224	0.0388032	0.0102917	4.3e-10	6.24273	0.0076279	0.00122155	TRUE
56	18	rs34704187	52800390	rs4505420	52824101	rs4505420	0.0205036	0.952749	G	A	0.3529	0.952749	rs4505420	CTD-2171N6.1	8852	intergenic	3.911	7	14	15	1	0	0	9.296e-05	3.90827	0.0386992	0.0102906	4.2e-10	6.24641	0.00763085	0.00122165	TRUE
56	18	rs34778612	52800652	rs4505420	52824101	rs4505420	0.0216897	0.952749	A	G	0.3529	0.952749	rs4505420	CTD-2171N6.1	9114	intergenic	0.906	7	13	15	1	0	0	0.0001021	3.88555	0.0385018	0.0102886	4e-10	6.25403	0.0076388	0.00122123	TRUE
56	18	rs10502994	52802515	rs4505420	52824101	rs4505420	0.0201126	0.956852	T	C	0.3519	0.956852	rs4505420	CTD-2171N6.1	10977	intergenic	7.278	5	5	15	0	0	0	9.013e-05	3.91573	0.0388032	0.0102917	2.7e-10	6.31509	0.0077305	0.00122394	TRUE
56	18	rs35329421	52803656	rs4505420	52824101	rs4505420	0.0194426	0.956852	G	A	0.3519	0.956852	rs4505420	RNA5SP459	10120	intergenic	5.19	4	7	15	0	0	0	8.533e-05	3.92891	0.0388968	0.0102927	2.5e-10	6.32698	0.00774141	0.0012237	TRUE
56	18	rs34407950	52806046	rs4505420	52824101	rs4505420	0.0171712	0.964551	A	G	0.3539	0.964551	rs4505420	RNA5SP459	7730	intergenic	1.88	6	5	15	1	0	0	6.94e-05	3.97833	0.0393959	0.0102978	3.8e-10	6.26203	0.00766036	0.00122362	TRUE
56	18	rs2051293	52818009	rs4505420	52824101	rs4505420	0.0104952	1	G	A	0.3608	1	rs4505420	RNA5SP459	4132	intergenic	0.961	7	5	15	1	0	0	3.156e-05	4.16191	0.0411033	0.0103154	4.8e-09	5.85396	0.00714652	0.00122057	TRUE
56	18	rs1942893	52818166	rs4505420	52824101	rs4505420	0.0102476	1	G	A	0.3608	1	rs4505420	RNA5SP459	4289	intergenic	1.053	7	5	15	1	0	0	3.047e-05	4.16992	0.0411971	0.0103164	4.3e-09	5.87222	0.00716715	0.00122056	TRUE
56	18	rs1011339	52821063	rs4505420	52824101	rs4505420	0.0928225	0.654077	C	A	0.4791	0.654077	rs4505420	RNA5SP459	7186	intergenic	1.288	NA	5	15	1	0	0	0.001454	3.18371	0.0299954	0.00968623	5.4e-06	4.54862	0.00524399	0.00115261	TRUE
56	18	rs9951150	52821124	rs4505420	52824101	rs4505420	0.0913554	0.650193	G	A	0.4781	0.650193	rs4505420	RNA5SP459	7247	intergenic	2.346	7	5	15	1	0	0	0.001409	3.1928	0.0300984	0.00968723	5e-06	4.56479	0.0052639	0.00115263	TRUE
56	18	rs1539883	52821361	rs4505420	52824101	rs4505420	0.00914407	0.996033	T	C	0.3598	0.996033	rs4505420	RNA5SP459	7484	intergenic	1.812	NA	5	15	1	0	0	2.541e-05	4.21113	0.0416974	0.0103215	3.6e-09	5.9016	0.00721335	0.00122239	TRUE
56	18	rs4505420	52824101	rs4505420	52824101	rs4505420	0.00834682	1	T	C	0.3608	1	rs4505420	RNA5SP459	10224	intergenic	0.908	7	5	15	0	0	0	2.21e-05	4.24254	0.0423023	0.0104321	2.8e-09	5.94291	0.0073916	0.00124367	TRUE
56	18	rs11663464	52827668	rs4505420	52824101	rs4505420	0.00964907	0.968627	A	G	0.3588	0.968627	rs4505420	RNA5SP459	13791	intergenic	3.399	7	1	15	0	0	0	2.763e-05	4.19217	0.0421041	0.01043	2.6e-09	5.95505	0.00744956	0.0012511	TRUE
57	19	rs8109351	31898449	rs11669535	31935181	rs11669535	0.0349127	0.771296	T	C	0.1859	0.771296	rs11669535	AC007796.1	0	ncRNA_intronic	0.411	6	5	15	1	0	0	0.0002332	-3.68004	-0.0459958	0.0119381	4.1e-05	-4.10177	-0.00587616	0.00143347	TRUE
57	19	rs12460916	31904372	rs11669535	31935181	rs11669535	0.057242	0.787411	T	C	0.1849	0.787411	rs11669535	AC007796.1	0	ncRNA_intronic	10.03	5	5	15	1	0	0	0.0005788	-3.44136	-0.0426954	0.0118817	0.00011	-3.8674	-0.00550358	0.00142349	TRUE
57	19	rs11673705	31908322	rs11669535	31935181	rs11669535	0.0574638	0.777205	T	C	0.1869	0.777205	rs11669535	AC007796.1	0	ncRNA_intronic	2.612	5	5	14	1	1	0	0.0005829	-3.43945	-0.0426954	0.0118817	0.00011	-3.8674	-0.00549879	0.0014232	TRUE
57	19	rs55704179	31910060	rs11669535	31935181	rs11669535	0.0578443	0.777205	T	C	0.1869	0.777205	rs11669535	AC007796.1	1359	intergenic	0.259	3a	1	14	1	0	0	0.00059	-3.43617	-0.0426954	0.0118817	0.00012	-3.84613	-0.00548893	0.00142398	TRUE
57	19	rs11673268	31912986	rs11669535	31935181	rs11669535	0.0455569	0.798059	A	C	0.1829	0.798059	rs11669535	AC008992.1	0	ncRNA_exonic	10.75	5	2	14	1	0	0	0.0003778	-3.55512	-0.0443039	0.0118626	0.00014	-3.80817	-0.00545185	0.0014294	TRUE
57	19	rs11669535	31935181	rs11669535	31935181	rs11669535	0.0240357	1	C	T	0.1889	1	rs11669535	AC008992.1	16972	intergenic	2.921	5	5	15	0	0	0	7.191e-05	-3.96988	-0.0479041	0.011534	9.1e-05	-3.91341	-0.005449	0.0013925	TRUE
58	20	rs6060023	33322119	rs60789653	33447162	rs60789653	0.0994368	0.912179	T	C	0.1233	0.912179	rs60789653	NCOA6	0	intronic	1.152	7	4	5	1	1	0	0.0003799	-3.55367	-0.0456042	0.0133972	0.0011	3.26362	0.0048428	0.0014893	FALSE
58	20	rs1884431	33338585	rs60789653	33447162	rs60789653	0.0994368	0.96473	G	A	0.1292	0.96473	rs60789653	NCOA6	0	intronic	10.41	5	4	4	1	1	0	0.0002963	-3.61851	-0.0460963	0.0132991	0.0011	3.26362	0.00484572	0.00148044	FALSE
58	20	rs6058115	33358397	rs60789653	33447162	rs60789653	0.0994368	0.96473	T	G	0.1292	0.96473	rs60789653	NCOA6	0	intronic	2.049	6	4	5	1	1	0	0.0002592	-3.65299	-0.0464	0.0133032	0.0011	3.26362	0.00482014	0.00148071	FALSE
58	20	rs6060044	33364852	rs60789653	33447162	rs60789653	0.0994368	0.96473	A	G	0.1292	0.96473	rs60789653	NCOA6	0	intronic	0.162	7	4	5	1	1	0	0.0002819	-3.63139	-0.0460021	0.0132979	0.0011	3.26362	0.00481719	0.0014807	FALSE
58	20	rs57131731	33392739	rs60789653	33447162	rs60789653	0.0994368	0.96473	T	C	0.1292	0.96473	rs60789653	NCOA6	0	intronic	0.146	6	5	5	1	1	0	0.0002223	-3.69223	-0.0471984	0.0122099	0.0011	3.26362	0.00483702	0.00148147	FALSE
58	20	rs7271289	33397303	rs60789653	33447162	rs60789653	0.0994368	0.96473	T	C	0.1292	0.96473	rs60789653	NCOA6	0	UTR5	13.15	7	4	5	1	1	0	0.0002245	-3.68972	-0.047103	0.0122111	0.0011	3.26362	0.00481875	0.00148102	FALSE
58	20	rs2425004	33405956	rs60789653	33447162	rs60789653	0.0994368	0.96473	T	G	0.1292	0.96473	rs60789653	NCOA6	0	intronic	0.861	5	5	5	1	1	0	0.0002216	-3.69303	-0.0471984	0.0122099	0.0011	3.26362	0.00482571	0.00148115	FALSE
58	20	rs62211622	33417814	rs60789653	33447162	rs60789653	0.0946289	0.973566	A	C	0.1302	0.973566	rs60789653	HMGB3P1	3563	intergenic	0.284	7	5	15	1	1	0	0.0002557	-3.65648	-0.0465018	0.0121229	0.001	3.29053	0.00486329	0.00148214	FALSE
58	20	rs17092148	33435161	rs60789653	33447162	rs60789653	0.0818006	1	T	G	0.1292	1	rs60789653	GGT7	0	intronic	4.563	1d	4	5	1	1	0	0.0008386	-3.33973	-0.0432032	0.0123545	0.00049	3.48616	0.00523517	0.00150179	FALSE
58	20	rs60789653	33447162	rs60789653	33447162	rs60789653	0.0467503	1	A	G	0.1292	1	rs60789653	GGT7	0	intronic	2.146	6	4	5	1	1	0	0.000156	-3.78132	-0.0503984	0.0126463	0.00028	3.63313	0.00541779	0.00149214	FALSE
58	20	rs67260051	33448417	rs60789653	33447162	rs60789653	0.0485964	1	T	C	0.1292	1	rs60789653	GGT7	0	intronic	7.465	6	4	5	1	1	0	0.000414	-3.53099	-0.0452984	0.0122331	0.0003	3.6153	0.00539624	0.00149227	FALSE
58	20	rs4911448	33496471	rs60789653	33447162	rs60789653	0.0515674	0.991126	T	C	0.1282	0.991126	rs60789653	ACSS2	0	intronic	0.131	7	4	5	1	1	0	0.0004754	-3.49425	-0.0448013	0.0122392	0.00027	3.6425	0.00543844	0.00149251	FALSE
58	20	rs7265992	33525407	rs60789653	33447162	rs60789653	0.0807873	0.991126	A	G	0.1282	0.991126	rs60789653	GSS	0	intronic	1.625	5	4	5	1	1	1	0.000785	-3.35803	-0.0435	0.0124466	0.0005	3.48076	0.0052552	0.00151091	FALSE
59	20	rs12624433	44680853	rs4578918	44721656	rs4578918	0.00949083	0.918329	A	G	0.2565	0.934472	rs6131010	SLC12A5	0	intronic	4.235	2a	4	14	1	1	1	3.612e-06	4.63254	0.0497051	0.0112453	2e-05	4.26489	0.00563807	0.00132335	TRUE
59	20	rs9074	44688665	rs4578918	44721656	rs4578918	0.00756448	0.972358	A	G	0.2604	1	rs6131010	SLC12A5	0	UTR3	21.5	5	4	5	1	1	1	5.3e-06	4.55255	0.0482033	0.0111235	1.4e-05	4.34386	0.00568317	0.00130877	TRUE
59	20	rs13037326	44692598	rs4578918	44721656	rs4578918	0.0072069	0.967111	T	C	0.2614	0.994508	rs6131010	NCOA5	0	intronic	7.527	3a	4	4	1	1	0	5.257e-06	4.55426	0.0482033	0.0111235	1.3e-05	4.36011	0.00569583	0.00130883	TRUE
59	20	rs2425752	44702120	rs4578918	44721656	rs4578918	0.00756448	0.972358	T	C	0.2604	1	rs6131010	NCOA5	0	intronic	3.083	1d	4	5	1	1	0	4.448e-06	4.58927	0.0485997	0.0100972	1.4e-05	4.34386	0.00568976	0.00130866	TRUE
59	20	rs4578918	44721656	rs4578918	44721656	rs4578918	0.00686093	1	T	C	0.2594	0.972358	rs6131010	NCOA5	3064	intergenic	1.536	3a	5	14	1	1	0	7.522e-06	4.47836	0.0475036	0.0101082	1.2e-05	4.37759	0.00572652	0.00130763	TRUE
59	20	rs6131010	44724305	rs4578918	44721656	rs4578918	0.00686093	0.972358	A	G	0.2604	1	rs6131010	RPL13P2	3851	intergenic	3.299	6	13	14	1	1	0	7.474e-06	4.47972	0.0475036	0.0101082	1.2e-05	4.37759	0.00573369	0.00131026	TRUE
59	20	rs6032660	44730245	rs4578918	44721656	rs4578918	0.0467503	0.689941	G	A	0.2565	0.704408	rs6131010	RPL13P2	1429	intergenic	1.816	6	5	14	1	1	0	1.248e-06	4.84786	0.0522983	0.0102497	0.00028	3.63313	0.00485046	0.00133624	TRUE
59	20	rs2024568	44732089	rs4578918	44721656	rs4578918	0.0476893	0.685096	T	C	0.2575	0.699493	rs6131010	RPL13P2	3273	intergenic	0.149	6	5	14	1	1	0	9.278e-07	4.90636	0.052896	0.0102436	0.00029	3.62407	0.00483599	0.00133586	TRUE
59	20	rs6032662	44734310	rs4578918	44721656	rs4578918	0.0494739	0.685096	C	T	0.2575	0.699493	rs6131010	RPL13P2	5494	intergenic	5.661	7	5	14	1	1	0	8.531e-07	4.92281	0.052896	0.0101487	0.00031	3.6068	0.0048137	0.00133534	TRUE
59	20	rs6032663	44735263	rs4578918	44721656	rs4578918	0.0513316	0.685096	T	G	0.2575	0.699493	rs6131010	RPL13P2	6447	intergenic	0.524	7	5	14	1	1	0	8.591e-07	4.92144	0.052896	0.0102436	0.00033	3.59053	0.00479369	0.00133532	TRUE
59	20	rs6065926	44735854	rs4578918	44721656	rs4578918	0.0522468	0.685245	A	G	0.2555	0.69968	rs6131010	RPL13P2	7038	intergenic	18.98	1f	5	14	1	1	0	8.931e-07	4.91384	0.052896	0.0102436	0.00034	3.58275	0.00478893	0.00133679	TRUE
59	20	rs6074022	44740196	rs4578918	44721656	rs4578918	0.0572296	0.685096	C	T	0.2575	0.699493	rs6131010	CD40	6714	intergenic	6.771	1f	2	14	1	1	0	7.37e-07	4.95135	0.0531995	0.0101456	0.0004	3.54008	0.00472863	0.0013351	TRUE
59	20	rs1569723	44742064	rs4578918	44721656	rs4578918	0.0596575	0.685096	C	A	0.2575	0.699493	rs6131010	CD40	4846	intergenic	1.496	1f	5	14	1	1	0	3.898e-07	5.07387	0.0544977	0.0101325	0.00043	3.52095	0.0046991	0.00133349	TRUE
59	20	rs1883832	44746982	rs4578918	44721656	rs4578918	0.073174	0.675502	T	C	0.2594	0.689763	rs6131010	CD40	0	UTR5	14.99	1f	1	1	1	1	0	1.187e-06	4.8578	0.0522034	0.0101558	0.00062	3.42271	0.00456221	0.00133322	TRUE
59	20	rs4810485	44747947	rs4578918	44721656	rs4578918	0.0756572	0.675502	T	G	0.2594	0.689763	rs6131010	CD40	0	intronic	1.457	1f	1	7	1	1	0	1.261e-06	4.8458	0.052004	0.0101578	0.00066	3.40568	0.00454609	0.00133471	TRUE
60	22	rs80533	41085969	rs80533	41085969	rs80533	0.0212818	1	A	G	0.2425	1	rs80533	MCHR1	7150	intergenic	0.264	5	5	15	1	1	0	9.886e-05	3.89337	0.0446004	0.0109984	2.7e-05	4.1974	0.00569798	0.00135851	TRUE
60	22	rs138333	41217058	rs138333	41217058	rs80533	0.0247431	1	T	C	0.4781	1	rs138333	SLC25A17	1654	intergenic	7.897	5	5	5	1	1	0	0.0001276	3.83105	0.036301	0.0098512	7.6e-05	3.95668	0.0045409	0.00114794	TRUE
60	22	rs138337	41231053	rs138333	41217058	rs80533	0.0303419	1	G	A	0.4781	1	rs138333	ST13	0	intronic	7.688	6	4	4	1	1	0	0.000182	3.74277	0.0353992	0.00973871	0.00011	3.8674	0.00443719	0.00114738	TRUE
60	22	rs138342	41241945	rs138333	41217058	rs80533	0.0426529	0.950533	T	C	0.4652	0.950533	rs138333	ST13	0	intronic	7.628	5	4	4	1	1	1	7.079e-05	3.97361	0.037598	0.00986398	0.00024	3.6727	0.00422773	0.00114984	TRUE
60	22	rs103197	41256802	rs138333	41217058	rs80533	0.0588346	0.779586	A	G	0.4573	0.779586	rs138333	XPNPEP3:DNAJB7	00:00:00	UTR3	0.259	NA	4	5	1	1	0	8.093e-06	-4.46271	-0.0425005	0.00991246	0.00042	-3.52719	-0.00408326	0.00115782	TRUE
60	22	rs138354	41272143	rs138333	41217058	rs80533	0.0867593	0.826497	T	C	0.4732	0.826497	rs138333	XPNPEP3	0	intronic	3.894	7	1	5	1	1	1	5.193e-06	-4.55684	-0.0426988	0.00981006	0.00085	-3.33598	-0.00382662	0.00114743	TRUE
60	22	rs4821976	41283984	rs138333	41217058	rs80533	0.0541552	0.992112	G	A	0.4781	0.992112	rs138333	XPNPEP3	0	intronic	4.931	6	4	4	1	1	0	0.0005221	3.46915	0.0324962	0.00909945	0.00015	3.79107	0.00434859	0.00114711	TRUE
60	22	rs1005402	41291730	rs138333	41217058	rs80533	0.0416632	0.973202	T	C	0.4712	0.973202	rs138333	XPNPEP3	0	intronic	1.642	5	4	5	1	1	0	0.0002419	3.67069	0.0344014	0.00908213	0.00023	3.68356	0.00423469	0.00114864	TRUE
60	22	rs9611435	41315083	rs138333	41217058	rs80533	0.0406295	0.947455	T	C	0.4642	0.947455	rs138333	XPNPEP3	0	intronic	10.85	6	4	5	1	1	1	0.0003043	3.61161	0.0339955	0.00908581	0.00022	3.69487	0.00424474	0.00114918	TRUE
60	22	rs5758131	41315594	rs138333	41217058	rs80533	0.0946289	0.815283	T	C	0.4811	0.815283	rs138333	XPNPEP3	0	intronic	1.48	5	4	5	1	1	1	5.844e-06	-4.53196	-0.0426954	0.00900711	0.001	-3.29053	-0.00377755	0.00114843	TRUE
60	22	rs2143610	41317083	rs138333	41217058	rs80533	0.0941219	0.836277	C	A	0.4742	0.836277	rs138333	XPNPEP3	0	intronic	4.257	7	4	5	1	1	1	6.879e-06	-4.4974	-0.0425038	0.00900884	0.00099	-3.29335	-0.0037813	0.0011486	TRUE
60	22	rs2899341	41325068	rs138333	41217058	rs80533	0.061775	0.984338	G	A	0.4821	0.984338	rs138333	XPNPEP3	0	UTR3	1.188	4	2	5	1	1	0	0.0006686	3.40214	0.0320993	0.00910306	0.00034	3.58275	0.00411982	0.00114909	TRUE
60	22	rs9611442	41343354	rs138333	41217058	rs80533	0.0493802	0.954277	A	G	0.4722	0.954277	rs138333	XPNPEP3	0	intronic	0.152	7	5	15	1	1	1	0.0004392	3.51533	0.0330962	0.00909399	0.00024	3.6727	0.00422072	0.00114898	TRUE
60	22	rs5758150	41376734	rs138333	41217058	rs80533	0.0552991	0.950621	T	C	0.4692	0.950621	rs138333	RBX1	7420	intergenic	2.495	7	5	15	1	1	0	0.0005441	3.45805	0.0326027	0.00909848	0.00022	3.69487	0.00425026	0.00115066	TRUE
60	22	rs5751020	41394128	rs138333	41217058	rs80533	0.0994368	0.71072	T	C	0.492	0.71072	rs138333	RBX1	24814	intergenic	1.059	6	5	15	0	1	0	6.662e-06	-4.50421	-0.0426954	0.00910293	0.0011	-3.26362	-0.00375042	0.0011496	TRUE
60	22	rs5758168	41399434	rs138333	41217058	rs80533	0.0834735	0.812046	G	A	0.4503	0.812046	rs138333	RBX1	30120	intergenic	0.012	4	2	15	0	1	0	0.0002265	3.68746	0.0346043	0.00908028	0.00079	3.35627	0.00386525	0.00115177	TRUE
60	22	rs5758169	41399620	rs138333	41217058	rs80533	0.0811414	0.812711	A	C	0.4483	0.812711	rs138333	RBX1	30306	intergenic	1.076	7	5	15	0	1	0	0.0002326	3.68069	0.0346043	0.00908028	0.00075	3.37062	0.00388105	0.00115094	TRUE
60	22	rs1884249	41401029	rs138333	41217058	rs80533	0.080539	0.828353	T	C	0.4463	0.828353	rs138333	RBX1	31715	intergenic	0.234	7	5	15	0	1	1	0.0002013	3.71738	0.0350003	0.00907669	0.00074	3.37431	0.00388101	0.00115035	TRUE
60	22	rs5758171	41401150	rs138333	41217058	rs80533	0.0915079	0.711815	A	G	0.492	0.711815	rs138333	RBX1	31836	intergenic	7.327	5	5	15	0	1	1	1.672e-06	-4.7895	-0.0454035	0.00907831	0.00094	-3.3079	-0.00379765	0.00114779	TRUE
60	22	rs5758172	41401228	rs138333	41217058	rs80533	0.0878033	0.81628	A	G	0.4493	0.81628	rs138333	RBX1	31914	intergenic	4.604	6	5	15	0	1	1	0.0002173	3.69801	0.0347975	0.00907853	0.00087	3.32951	0.00382985	0.00115005	TRUE
60	22	rs9611452	41401548	rs138333	41217058	rs80533	0.0883163	0.81628	T	C	0.4493	0.81628	rs138333	RBX1	32234	intergenic	3.183	6	5	15	0	1	1	0.0002249	3.68927	0.0347975	0.00907853	0.00088	3.32632	0.00382607	0.00114981	TRUE
60	22	rs9611453	41401848	rs138333	41217058	rs80533	0.0793094	0.69489	T	C	0.499	0.69489	rs138333	RBX1	32534	intergenic	1.771	7	5	15	0	1	1	2.143e-06	-4.73945	-0.0448969	0.00908291	0.00072	-3.38185	-0.00388097	0.00114704	TRUE
60	22	rs5995983	41402977	rs138333	41217058	rs80533	0.0840381	0.684849	G	A	0.4911	0.684849	rs138333	RBX1	33663	intergenic	0.176	7	5	15	0	1	1	7.02e-07	4.96081	0.0469981	0.00906385	0.0008	3.35279	0.00384506	0.00114723	TRUE
60	22	rs5758174	41403503	rs138333	41217058	rs80533	0.0786817	0.782429	T	C	0.4384	0.782429	rs138333	RBX1	34189	intergenic	2.051	7	5	15	0	1	1	0.0001475	3.79524	0.0358979	0.00916502	0.00071	3.38569	0.0039061	0.00115344	TRUE
60	22	rs5758175	41403698	rs138333	41217058	rs80533	0.0851464	0.782429	G	A	0.4384	0.782429	rs138333	RBX1	34384	intergenic	1.336	7	5	15	0	1	1	0.0001729	3.75564	0.0355023	0.00916865	0.00082	3.34595	0.00385926	0.00115366	TRUE
60	22	rs5758177	41403844	rs138333	41217058	rs80533	0.073174	0.794712	A	G	0.4354	0.794712	rs138333	RBX1	34530	intergenic	1.386	6	5	15	0	1	1	0.0001468	3.79642	0.036004	0.00916405	0.00062	3.42271	0.00395269	0.00115443	TRUE
60	20	3140		149										243																		0.4557

### Sheet: Supplementary table 5
Table S5. All SNPs jointly associated with DEP and MOOD having a conjFDR<0.1 and an r2≧0.6 with one of the independent significant SNPs with conjFDR<0.05
func = functional variant classification based on position in or outside of a gene; CADD = Combined Annotation-Dependent depletion score, which predicts how deleterious the SNP effect is on protein structure/function (higher score indicates more deleterious); RegulomeDB score predicts likelihood of regulatory functionality (lower score indicate higher likelihood); minChrState = minimum 15-core chromatin state across 127 tissue/cell types (lower score indicates more open chromatin); commonChrState = most common 15-core chromatin state in 127 tissue/cell types; posMapFilt/eqtlMapFilt/ciMapFilt = whether the SNP was used for positional/eQTL/chromatin interaction mapping or not. 1 is used, otherwise 0. Also shown are p-values, z-scores and beta values from the original summary statistics on DEP and MOOD.
DEP & MOOD
locusnum	CHR	rsID	BP	INDEP_SNP	INDEP_BP	LEAD_SNP	FDR	R2	A1	A2	MAF	r2	IndSigSNP	nearestGene	dist	func	CADD	RDB	minChrState	commonChrState	posMapFilt	eqtlMapFilt	ciMapFilt	DEP_PVAL	DEP_Z	DEP_BETA	DEP_SE	MOOD_PVAL	MOOD_Z	MOOD_BETA	MOOD_SE	ConcordEffect
1	1	rs3795310	8431607	rs35570980	8560932	rs35570980	0.0609008	0.768201	T	C	0.495	0.768201	rs35570980	RERE	0	intronic	0.722	4	2	7	1	1	1	4.531e-08	5.4688	0.0277	0.0051	0.002	3.09023	0.00355377	0.00115007	TRUE
1	1	rs159960	8476428	rs35570980	8560932	rs35570980	0.0760033	0.633953	A	G	0.4881	0.633953	rs35570980	RERE	0	intronic	0.264	NA	4	5	1	1	0	1.112e-05	4.39416	0.0222	0.005	0.0029	2.97814	0.00345211	0.00115835	TRUE
1	1	rs1884352	8537289	rs35570980	8560932	rs35570980	0.0951459	0.846018	G	A	0.4324	0.846018	rs35570980	RERE	0	intronic	2.735	NA	2	5	1	1	0	7.823e-06	4.46997	0.0229	0.0051	0.0043	2.85527	0.00338196	0.00118297	TRUE
1	1	rs35570980	8560932	rs35570980	8560932	rs35570980	0.0491973	1	G	A	0.4811	1	rs35570980	RERE	0	intronic	2.539	7	5	5	1	1	0	1.157e-05	4.38554	0.0235	0.0054	0.0014	3.19465	0.00373282	0.00116756	TRUE
1	1	rs1953827	8679848	rs35570980	8560932	rs35570980	0.0975889	0.722499	G	A	0.4066	0.722499	rs35570980	RERE	0	intronic	1.591	NA	5	5	1	0	0	1.838e-06	4.77047	0.0247	0.0052	0.0045	2.8408	0.00339671	0.00119705	TRUE
1	1	rs7513420	8681044	rs35570980	8560932	rs35570980	0.0939422	0.725259	T	C	0.4076	0.725259	rs35570980	RERE	0	intronic	2.889	5	5	5	1	0	0	1.616e-06	4.79633	0.0248	0.0052	0.0042	2.86274	0.0034247	0.00119676	TRUE
1	1	rs11121209	8686862	rs35570980	8560932	rs35570980	0.0901516	0.725259	G	A	0.4076	0.725259	rs35570980	RERE	0	intronic	3.139	4	2	7	1	0	0	1.483e-06	4.81351	0.0248	0.0052	0.0039	2.88614	0.00345341	0.00119671	TRUE
1	1	rs6674832	8691879	rs35570980	8560932	rs35570980	0.0901516	0.728756	T	C	0.4066	0.728756	rs35570980	RERE	0	intronic	0.334	5	5	5	1	0	0	1.791e-06	4.77568	0.0247	0.0052	0.0039	2.88614	0.00345322	0.00119677	TRUE
1	1	rs10779704	8693537	rs35570980	8560932	rs35570980	0.0711471	0.73348	A	C	0.4085	0.73348	rs35570980	RERE	0	intronic	0.896	6	4	5	1	0	0	2.582e-06	4.70155	0.0247	0.0053	0.0026	3.01145	0.00361115	0.0011987	TRUE
1	1	rs1463052	8701231	rs35570980	8560932	rs35570980	0.0789971	0.725259	A	G	0.4076	0.725259	rs35570980	RERE	0	intronic	5.942	5	5	5	1	0	0	3.793e-06	4.62241	0.024	0.0052	0.0031	2.95764	0.00354143	0.00119702	TRUE
1	1	rs1463053	8705037	rs35570980	8560932	rs35570980	0.0775251	0.72097	G	A	0.4085	0.72097	rs35570980	RERE	0	intronic	0.768	2b	4	5	1	0	0	1.799e-06	4.77478	0.0246	0.0052	0.003	2.96774	0.00355205	0.00119721	TRUE
1	1	rs6692693	8707116	rs35570980	8560932	rs35570980	0.0727958	0.724081	T	G	0.4046	0.724081	rs35570980	RERE	0	intronic	2.817	5	4	5	1	0	0	2.024e-06	4.75101	0.0246	0.0052	0.0027	2.99998	0.00358924	0.00119757	TRUE
1	1	rs11121210	8708529	rs35570980	8560932	rs35570980	0.0804224	0.722499	T	C	0.4066	0.722499	rs35570980	RERE	0	intronic	0.359	6	4	5	1	0	0	1.915e-06	4.76219	0.0245	0.0052	0.0032	2.94784	0.00352819	0.00119748	TRUE
1	1	rs6577514	8712743	rs35570980	8560932	rs35570980	0.0860579	0.662482	T	G	0.4205	0.662482	rs35570980	RERE	0	intronic	3.54	4	2	5	1	0	0	2.368e-06	4.71918	0.0242	0.0051	0.0036	2.91124	0.00344862	0.00118513	TRUE
1	1	rs6577516	8714342	rs35570980	8560932	rs35570980	0.0831443	0.658389	G	A	0.4235	0.658389	rs35570980	RERE	0	intronic	1.465	4	4	5	1	0	0	2.678e-06	4.69409	0.0241	0.0051	0.0034	2.92905	0.00346997	0.00118502	TRUE
1	1	rs11121215	8733128	rs35570980	8560932	rs35570980	0.0927096	0.654759	T	C	0.4175	0.654759	rs35570980	RERE	0	intronic	0.295	7	5	5	1	0	0	2.253e-06	4.7293	0.0242	0.0051	0.0041	2.87036	0.00340737	0.00118596	TRUE
1	1	rs7556169	8741401	rs35570980	8560932	rs35570980	0.0744282	0.662482	A	G	0.4205	0.662482	rs35570980	RERE	0	intronic	6.251	2b	1	5	1	0	0	2.4e-06	4.71645	0.0242	0.0051	0.0028	2.98888	0.00354143	0.00118498	TRUE
1	1	rs6693009	8743710	rs35570980	8560932	rs35570980	0.0775251	0.654759	A	G	0.4175	0.654759	rs35570980	RERE	0	intronic	5.22	6	5	5	1	0	0	2.005e-06	4.75292	0.0244	0.0051	0.003	2.96774	0.00351691	0.00118565	TRUE
2	1	rs682330	37154795	rs2089358	37194103	rs11263943	0.0532856	0.817129	G	T	0.331	0.817129	rs2089358	FTLP18	58336	intergenic	0.706	5	5	14	0	0	0	9.363e-06	4.43138	0.0239	0.0054	0.0016	3.15591	0.00391265	0.00123625	TRUE
2	1	rs682725	37154861	rs2089358	37194103	rs11263943	0.0304598	0.795976	C	T	0.333	0.795976	rs2089358	FTLP18	58402	intergenic	9.452	5	5	14	0	0	0	6.528e-05	3.99286	0.0214	0.0054	0.00065	3.40984	0.00418689	0.00122849	TRUE
2	1	rs592799	37156547	rs2089358	37194103	rs11263943	0.0663385	0.817999	G	A	0.331	0.817999	rs2089358	FTLP18	60088	intergenic	0.01	NA	5	14	0	0	0	9.915e-06	4.41902	0.0239	0.0054	0.0023	3.04848	0.0037605	0.00123563	TRUE
2	1	rs636521	37158071	rs2089358	37194103	rs11263943	0.0609008	0.820926	G	T	0.33	0.820926	rs2089358	FTLP18	61612	intergenic	4.404	NA	5	14	0	0	0	9.42e-06	4.43008	0.0239	0.0054	0.002	3.09023	0.0038172	0.00123602	TRUE
2	1	rs761718	37161263	rs2089358	37194103	rs11263943	0.0846173	0.873494	G	A	0.3221	0.873494	rs2089358	FTLP18	64804	intergenic	0.426	NA	5	14	0	0	0	4.522e-06	4.58582	0.0248	0.0054	0.0035	2.92003	0.00363179	0.00124276	TRUE
2	1	rs589249	37162352	rs2089358	37194103	rs11263943	0.0846173	0.87765	G	A	0.3231	0.87765	rs2089358	FTLP18	65893	intergenic	4.604	5	5	14	0	0	0	4.169e-06	4.60277	0.0249	0.0054	0.0035	2.92003	0.00363259	0.00124259	TRUE
2	1	rs514130	37163132	rs2089358	37194103	rs11263943	0.0831443	0.869368	T	C	0.3211	0.869368	rs2089358	FTLP18	66673	intergenic	1.038	NA	5	14	0	0	0	6.823e-06	4.49914	0.0244	0.0054	0.0034	2.92905	0.00364549	0.00124322	TRUE
2	1	rs604149	37163376	rs2089358	37194103	rs11263943	0.0927096	0.878208	C	A	0.3231	0.878208	rs2089358	FTLP18	66917	intergenic	6	NA	5	14	0	0	0	4.744e-06	4.5758	0.0248	0.0054	0.0041	2.87036	0.00356489	0.0012426	TRUE
2	1	rs488359	37163656	rs2089358	37194103	rs11263943	0.0927096	0.882375	G	A	0.3241	0.882375	rs2089358	FTLP18	67197	intergenic	11.01	NA	5	14	0	0	0	3.979e-06	4.61248	0.025	0.0054	0.0041	2.87036	0.00356566	0.00124252	TRUE
2	1	rs2983118	37163878	rs2089358	37194103	rs11263943	0.0927096	0.882375	G	A	0.3241	0.882375	rs2089358	FTLP18	67419	intergenic	1.798	5	5	14	0	0	0	5.515e-06	4.54418	0.0246	0.0054	0.0041	2.87036	0.00356295	0.00124246	TRUE
2	1	rs218989	37166715	rs2089358	37194103	rs11263943	0.0789971	0.885878	T	G	0.3231	0.885878	rs2089358	FTLP18	70256	intergenic	0.125	NA	5	14	0	0	0	2.737e-06	4.68963	0.0254	0.0054	0.0031	2.95764	0.00367152	0.00124131	TRUE
2	1	rs218988	37167196	rs2089358	37194103	rs11263943	0.0696087	0.877547	A	C	0.3211	0.877547	rs2089358	FTLP18	70737	intergenic	0.992	NA	5	14	0	0	0	3.343e-06	4.64854	0.0252	0.0054	0.0025	3.02334	0.00376008	0.00124262	TRUE
2	1	rs218987	37167333	rs2089358	37194103	rs11263943	0.0760033	0.877547	T	G	0.3211	0.877547	rs2089358	FTLP18	70874	intergenic	0.997	NA	5	14	0	0	0	3.024e-06	4.66918	0.0253	0.0054	0.0029	2.97814	0.00370191	0.00124283	TRUE
2	1	rs218986	37168167	rs2089358	37194103	rs11263943	0.0761271	0.615668	T	C	0.2197	0.615668	rs2089358	RP4-614N24.1	70573	intergenic	2.035	NA	5	14	0	0	0	0.003039	2.96377	0.0184	0.0062	7.3e-05	3.96629	0.00572484	0.0014437	TRUE
2	1	rs218985	37169665	rs2089358	37194103	rs11263943	0.0470052	0.910647	T	C	0.3211	0.910647	rs2089358	RP4-614N24.1	69075	intergenic	2.017	4	2	14	0	0	0	2.924e-06	4.67609	0.0253	0.0054	0.0013	3.21598	0.00399884	0.0012437	TRUE
2	1	rs218984	37170745	rs2089358	37194103	rs11263943	0.05747	0.615668	G	A	0.2197	0.615668	rs2089358	RP4-614N24.1	67995	intergenic	6.258	NA	5	14	0	0	0	0.001854	3.11268	0.0193	0.0062	4.2e-05	4.09619	0.00589226	0.00143929	TRUE
2	1	rs2983119	37171570	rs2089358	37194103	rs11263943	0.0559339	0.619782	C	T	0.2207	0.619782	rs2089358	RP4-614N24.1	67170	intergenic	1.12	4	5	14	0	0	0	0.001766	3.127	0.0195	0.0062	4.7e-05	4.07007	0.00585429	0.00143879	TRUE
2	1	rs7551115	37173588	rs2089358	37194103	rs11263943	0.0573334	0.624377	T	C	0.2197	0.624377	rs2089358	RP4-614N24.1	65152	intergenic	0.826	5	5	14	0	0	0	0.001846	3.11395	0.0194	0.0062	2.9e-05	4.18118	0.00602672	0.00144047	TRUE
2	1	rs7551137	37173644	rs2089358	37194103	rs11263943	0.0571102	0.624377	T	C	0.2197	0.624377	rs2089358	RP4-614N24.1	65096	intergenic	1.559	5	5	14	0	0	0	0.001833	3.11604	0.0194	0.0062	2.9e-05	4.18118	0.00602672	0.00144047	TRUE
2	1	rs4313360	37173989	rs2089358	37194103	rs11263943	0.0604313	0.624377	T	C	0.2197	0.624377	rs2089358	RP4-614N24.1	64751	intergenic	0.211	6	5	14	0	0	0	0.002036	3.08493	0.0192	0.0062	2.9e-05	4.18118	0.00602176	0.00144041	TRUE
2	1	rs4652921	37174773	rs2089358	37194103	rs11263943	0.0617851	0.624377	A	G	0.2197	0.624377	rs2089358	RP4-614N24.1	63967	intergenic	3.885	7	5	14	0	0	0	0.002112	3.07401	0.0191	0.0062	3e-05	4.17347	0.0060119	0.00144035	TRUE
2	1	rs4653211	37175196	rs2089358	37194103	rs11263943	0.0619422	0.624377	C	T	0.2197	0.624377	rs2089358	RP4-614N24.1	63544	intergenic	2.184	5	5	14	0	0	0	0.002121	3.07274	0.0191	0.0062	2.9e-05	4.18118	0.0060214	0.00144045	TRUE
2	1	rs4147222	37176422	rs2089358	37194103	rs11263943	0.039963	0.919417	G	A	0.3211	0.919417	rs2089358	RP4-614N24.1	62318	intergenic	3.218	NA	5	14	0	0	0	2.874e-06	4.67963	0.0253	0.0054	0.001	3.29053	0.00408631	0.00124367	TRUE
2	1	rs1876258	37178133	rs2089358	37194103	rs11263943	0.0652553	0.624377	T	C	0.2197	0.624377	rs2089358	RP4-614N24.1	60607	intergenic	1.225	NA	5	14	0	0	0	0.00232	3.04588	0.019	0.0062	2.8e-05	4.18915	0.00603929	0.00144049	TRUE
2	1	rs4652922	37178534	rs2089358	37194103	rs11263943	0.0650637	0.624377	G	T	0.2197	0.624377	rs2089358	RP4-614N24.1	60206	intergenic	3.528	6	5	14	0	0	0	0.002308	3.04744	0.019	0.0062	2.8e-05	4.18915	0.00603392	0.00144061	TRUE
2	1	rs1848111	37179381	rs2089358	37194103	rs11263943	0.0470052	0.93937	G	A	0.3161	0.93937	rs2089358	RP4-614N24.1	59359	intergenic	0.106	NA	5	14	0	0	0	3.533e-06	4.63712	0.0252	0.0054	0.0013	3.21598	0.0040285	0.00124859	TRUE
2	1	rs4652924	37179478	rs2089358	37194103	rs11263943	0.0643852	0.624377	T	C	0.2197	0.624377	rs2089358	RP4-614N24.1	59262	intergenic	2.866	6	5	14	0	0	0	0.002266	3.05295	0.019	0.0062	2.7e-05	4.1974	0.00604409	0.00144104	TRUE
2	1	rs4653213	37179503	rs2089358	37194103	rs11263943	0.0446377	0.93937	C	A	0.3161	0.93937	rs2089358	RP4-614N24.1	59237	intergenic	0.251	7	5	14	0	0	0	1.582e-06	4.80059	0.026	0.0054	0.0012	3.23888	0.00404392	0.00124841	TRUE
2	1	rs4652925	37179511	rs2089358	37194103	rs11263943	0.0423965	0.93937	T	C	0.3161	0.93937	rs2089358	RP4-614N24.1	59229	intergenic	0.761	7	5	14	0	0	0	3.043e-06	4.6679	0.0254	0.0054	0.0011	3.26362	0.00406167	0.00124869	TRUE
2	1	rs1605310	37179809	rs2089358	37194103	rs11263943	0.0649675	0.624377	G	A	0.2197	0.624377	rs2089358	RP4-614N24.1	58931	intergenic	0.666	NA	5	14	0	0	0	0.002302	3.04822	0.019	0.0062	2.4e-05	4.224	0.00608175	0.00144116	TRUE
2	1	rs2135593	37180433	rs2089358	37194103	rs11263943	0.0702845	0.624377	A	C	0.2197	0.624377	rs2089358	RP4-614N24.1	58307	intergenic	0.668	NA	5	14	0	0	0	0.002656	3.00498	0.0186	0.0062	3e-05	4.17347	0.00601148	0.00144164	TRUE
2	1	rs34999604	37181539	rs2089358	37194103	rs11263943	0.0421341	0.676773	G	A	0.2326	0.676773	rs2089358	RP4-614N24.1	57201	intergenic	1.553	5	5	14	0	0	0	0.001066	3.2725	0.0195	0.006	7e-05	3.97629	0.00550397	0.0013847	TRUE
2	1	rs7515309	37182189	rs2089358	37194103	rs11263943	0.0416214	0.672118	T	C	0.2336	0.672118	rs2089358	RP4-614N24.1	56551	intergenic	5.718	5	5	14	0	0	0	0.001043	3.27866	0.0195	0.006	7.2e-05	3.96958	0.00549233	0.00138396	TRUE
2	1	rs11263940	37182486	rs2089358	37194103	rs11263943	0.0423965	0.943646	C	T	0.3151	0.943646	rs2089358	RP4-614N24.1	56254	intergenic	0.59	6	5	14	0	0	0	1.914e-06	4.7623	0.0257	0.0054	0.0011	3.26362	0.00406716	0.00124906	TRUE
2	1	rs1395455	37185190	rs2089358	37194103	rs11263943	0.0423965	0.943646	A	G	0.3151	0.943646	rs2089358	RP4-614N24.1	53550	intergenic	0.191	NA	5	14	0	0	0	1.956e-06	4.75792	0.0257	0.0054	0.0011	3.26362	0.00407704	0.00124908	TRUE
2	1	rs1395453	37185336	rs2089358	37194103	rs11263943	0.0420457	0.676773	A	G	0.2326	0.676773	rs2089358	RP4-614N24.1	53404	intergenic	0.685	5	5	14	0	0	0	0.001062	3.27356	0.0196	0.006	7e-05	3.97629	0.00550192	0.00138404	TRUE
2	1	rs1506772	37185514	rs2089358	37194103	rs11263943	0.0429148	0.676773	G	T	0.2326	0.676773	rs2089358	RP4-614N24.1	53226	intergenic	0.592	NA	5	14	0	0	0	0.001102	3.2631	0.0194	0.006	5.8e-05	4.0208	0.00556462	0.00138436	TRUE
2	1	rs6677366	37187504	rs2089358	37194103	rs11263943	0.0423965	0.943646	A	G	0.3151	0.943646	rs2089358	RP4-614N24.1	51236	intergenic	4.358	7	5	14	0	0	0	1.889e-06	4.76495	0.0257	0.0054	0.0011	3.26362	0.00407536	0.0012496	TRUE
2	1	rs4652927	37188699	rs2089358	37194103	rs11263943	0.0389208	0.943646	G	T	0.3151	0.943646	rs2089358	RP4-614N24.1	50041	intergenic	12.24	5	5	14	0	0	0	2.19e-06	4.73505	0.0256	0.0054	0.00096	3.30199	0.0041259	0.00124953	TRUE
2	1	rs906228	37189160	rs2089358	37194103	rs11263943	0.0441003	0.676773	C	A	0.2326	0.676773	rs2089358	RP4-614N24.1	49580	intergenic	1.34	NA	5	14	0	0	0	0.001159	3.24878	0.0193	0.0059	6e-05	4.01281	0.00555294	0.00138422	TRUE
2	1	rs906227	37189396	rs2089358	37194103	rs11263943	0.0423754	0.676773	C	T	0.2326	0.676773	rs2089358	RP4-614N24.1	49344	intergenic	4.253	NA	5	14	0	0	0	0.001077	3.2696	0.0194	0.0059	5.2e-05	4.04645	0.0056064	0.00138476	TRUE
2	1	rs1002656	37192741	rs2089358	37194103	rs11263943	0.0167648	0.973807	C	T	0.3101	0.973807	rs2089358	RP4-614N24.1	45999	intergenic	3.433	5	5	14	0	0	0	6.631e-07	4.97187	0.0271	0.0054	0.00026	3.6522	0.00460598	0.00126206	TRUE
2	1	rs2102341	37193908	rs2089358	37194103	rs11263943	0.0163069	0.978262	T	C	0.3091	0.978262	rs2089358	RP4-614N24.1	44832	intergenic	3.961	NA	5	14	0	0	0	5.927e-07	4.99358	0.0272	0.0055	0.00025	3.66226	0.00462681	0.0012625	TRUE
2	1	rs2089358	37194103	rs2089358	37194103	rs11263943	0.0121507	1	C	T	0.3141	1	rs2089358	RP4-614N24.1	44637	intergenic	1.794	NA	5	14	0	0	0	8.195e-07	4.93067	0.0269	0.0055	0.00016	3.77501	0.004757	0.0012595	TRUE
2	1	rs1472822	37196488	rs11263943	37198130	rs11263943	0.0196757	0.652021	A	G	0.325	0.834713	rs483341	RP4-614N24.1	42252	intergenic	0.708	NA	5	14	0	0	0	0.0002756	3.63722	0.0196	0.0054	0.00029	3.62407	0.00449078	0.00124065	TRUE
2	1	rs12123067	37196958	rs11263943	37198130	rs11263943	0.00569097	1	A	G	0.4245	1	rs11263943	RP4-614N24.1	41782	intergenic	10.55	5	5	14	0	0	0	3.029e-05	4.17128	0.0211	0.005	2.9e-05	4.18118	0.00483633	0.00115725	TRUE
2	1	rs4653218	37197319	rs11263943	37198130	rs11263943	0.00607638	0.995885	T	C	0.4254	0.995885	rs11263943	RP4-614N24.1	41421	intergenic	4.375	4	5	14	0	0	0	3.392e-05	4.14541	0.0209	0.005	1.9e-05	4.27633	0.0049508	0.00115826	TRUE
2	1	rs4653219	37197452	rs11263943	37198130	rs11263943	0.0191894	0.652021	T	C	0.325	0.834713	rs483341	RP4-614N24.1	41288	intergenic	0.325	4	5	14	0	0	0	0.0002586	3.65359	0.0196	0.0054	0.00032	3.59855	0.0044606	0.00124017	TRUE
2	1	rs6425998	37197720	rs11263943	37198130	rs11263943	0.0214484	0.652021	C	T	0.325	0.834713	rs483341	RP4-614N24.1	41020	intergenic	18.68	5	5	14	0	0	0	0.0003225	3.59652	0.0193	0.0054	0.0003	3.6153	0.00448027	0.00124014	TRUE
2	1	rs11263943	37198130	rs11263943	37198130	rs11263943	0.0055274	1	A	G	0.4245	1	rs11263943	RP4-614N24.1	40610	intergenic	6.254	7	5	14	0	0	0	2.868e-05	4.1837	0.0211	0.0051	2.6e-05	4.20594	0.00486899	0.0011575	TRUE
2	1	rs7549591	37198352	rs11263943	37198130	rs11263943	0.0213571	0.65002	C	T	0.3241	0.830129	rs483341	RP4-614N24.1	40388	intergenic	6.912	7	5	14	0	0	0	0.0003199	3.59863	0.0193	0.0054	0.00034	3.58275	0.00444757	0.00124079	TRUE
2	1	rs7535728	37198357	rs11263943	37198130	rs11263943	0.0221073	0.652021	T	C	0.325	0.834713	rs483341	RP4-614N24.1	40383	intergenic	1.709	7	5	14	0	0	0	0.0003396	3.58305	0.0193	0.0054	0.00039	3.54676	0.00440319	0.00124058	TRUE
2	1	rs11576073	37200680	rs11263943	37198130	rs11263943	0.0105785	0.944262	A	G	0.4125	0.944262	rs11263943	RP4-614N24.1	38060	intergenic	2.809	7	5	14	0	0	0	5.177e-05	4.04749	0.0206	0.0051	0.00013	3.82646	0.00442771	0.00115963	TRUE
2	1	rs7545247	37202097	rs11263943	37198130	rs11263943	0.0100179	0.93659	T	C	0.4105	0.93659	rs11263943	RP4-614N24.1	36643	intergenic	12.64	5	5	14	0	0	0	5.702e-05	4.02482	0.0204	0.0051	0.00012	3.84613	0.00445971	0.00116192	TRUE
2	1	rs570399	37202767	rs11263943	37198130	rs11263943	0.00831836	0.908065	G	A	0.4155	0.908065	rs11263943	RP4-614N24.1	35973	intergenic	2.363	NA	5	14	0	0	0	5.666e-05	4.02631	0.0205	0.0051	9.1e-05	3.91341	0.00454966	0.00116239	TRUE
2	1	rs481121	37203485	rs11263943	37198130	rs11263943	0.0105785	0.924057	G	A	0.4135	0.924057	rs11263943	RP4-614N24.1	35255	intergenic	0.27	NA	5	14	0	0	0	5.284e-05	4.0427	0.0205	0.0051	0.00013	3.82646	0.00444613	0.00116232	TRUE
2	1	rs507288	37203702	rs11263943	37198130	rs11263943	0.0100179	0.91928	G	A	0.4344	0.91928	rs11263943	RP4-614N24.1	35038	intergenic	3.071	NA	5	14	0	0	0	2.016e-05	4.26311	0.0219	0.0051	0.00012	3.84613	0.00445944	0.00116064	TRUE
2	1	rs483341	37203962	rs483341	37203962	rs11263943	0.0470052	1	G	A	0.3091	1	rs483341	RP4-614N24.1	34778	intergenic	10.41	NA	5	14	0	0	0	0.0003963	3.54254	0.0195	0.0055	0.0013	3.21598	0.0040222	0.00124944	TRUE
2	1	rs478746	37204435	rs11263943	37198130	rs11263943	0.027406	0.782599	T	C	0.4046	0.782599	rs11263943	RP4-614N24.1	34305	intergenic	12.72	NA	5	14	0	0	0	0.0004964	3.48269	0.0178	0.0051	0.00013	3.82646	0.00444453	0.00116244	TRUE
2	1	rs534194	37205871	rs483341	37203962	rs11263943	0.0517205	0.931098	G	A	0.3111	0.931098	rs483341	RP4-614N24.1	32869	intergenic	1.929	NA	7	14	0	0	0	0.00054	3.46009	0.0188	0.0054	0.0013	3.21598	0.00403377	0.00125292	TRUE
2	1	rs494022	37210112	rs11263943	37198130	rs11263943	0.0511846	0.771811	G	T	0.4056	0.771811	rs11263943	RP4-614N24.1	28628	intergenic	0.732	NA	9	14	0	0	0	0.001512	3.17237	0.0161	0.0051	8.5e-05	3.92985	0.00457437	0.00116433	TRUE
2	1	rs10908315	37211166	rs11263943	37198130	rs11263943	0.0461615	0.774765	T	C	0.4026	0.774765	rs11263943	RP4-614N24.1	27574	intergenic	1.783	7	14	14	0	0	0	0.001257	3.22562	0.0164	0.0051	0.00013	3.82646	0.00446065	0.00116464	TRUE
2	1	rs502808	37212617	rs483341	37203962	rs11263943	0.0561691	0.918143	G	A	0.3141	0.918143	rs483341	RP4-614N24.1	26123	intergenic	9.317	6	13	14	0	0	0	0.0009069	3.31792	0.0179	0.0054	0.001	3.29053	0.0041058	0.00125167	TRUE
2	1	rs510237	37212710	rs11263943	37198130	rs11263943	0.0511846	0.771811	G	A	0.4056	0.771811	rs11263943	RP4-614N24.1	26030	intergenic	0.066	NA	13	14	0	0	0	0.001512	3.17237	0.0161	0.0051	8.8e-05	3.9215	0.00456562	0.00116458	TRUE
2	1	rs4653224	37215928	rs483341	37203962	rs11263943	0.0757343	0.917615	C	A	0.3141	0.917615	rs483341	RP4-614N24.1	22812	intergenic	0.8	7	14	15	0	0	0	0.0006984	3.39021	0.0186	0.0055	0.0021	3.07571	0.00385793	0.00125706	TRUE
2	1	rs1472823	37220721	rs11263946	37259813	rs11263943	0.0468451	0.841433	A	G	0.2227	0.841433	rs11263946	RP4-614N24.1	18019	intergenic	0.29	1f	5	15	0	1	0	0.001289	3.21842	0.0188	0.0058	0.00013	3.82646	0.00526115	0.00137176	TRUE
2	1	rs6425999	37228201	rs11263946	37259813	rs11263943	0.0435669	0.829573	C	T	0.2207	0.829573	rs11263946	RP4-614N24.1	10539	intergenic	8.886	5	5	14	0	1	0	0.001133	3.25523	0.0192	0.0059	0.00015	3.79107	0.00522252	0.00137684	TRUE
2	1	rs2135595	37229092	rs11263946	37259813	rs11263943	0.0448783	0.834997	A	G	0.2197	0.834997	rs11263946	RP4-614N24.1	9648	intergenic	1.698	7	5	14	1	1	0	0.001198	3.23936	0.0191	0.0059	0.00016	3.77501	0.00519593	0.00137706	TRUE
2	1	rs1886913	37230656	rs11263946	37259813	rs11263943	0.0507495	0.834997	T	C	0.2197	0.834997	rs11263946	RP4-614N24.1	8084	intergenic	6.404	NA	5	14	1	1	0	0.001488	3.17701	0.0188	0.0059	0.00016	3.77501	0.00519727	0.0013773	TRUE
2	1	rs7537413	37232278	rs11263946	37259813	rs11263943	0.0456153	0.834997	T	C	0.2197	0.834997	rs11263946	RP4-614N24.1	6462	intergenic	0.052	5	5	14	1	1	0	0.001232	3.23137	0.0191	0.0059	0.00018	3.74555	0.00515023	0.00137742	TRUE
2	1	rs6426000	37232991	rs11263946	37259813	rs11263943	0.0491497	0.830556	C	A	0.2207	0.830556	rs11263946	RP4-614N24.1	5749	intergenic	0.967	6	5	14	1	1	0	0.001403	3.19403	0.019	0.006	0.00015	3.79107	0.00523641	0.00138213	TRUE
2	1	rs12083196	37233430	rs11263946	37259813	rs11263943	0.0465482	0.835978	C	T	0.2217	0.835978	rs11263946	RP4-614N24.1	5310	intergenic	1.835	6	5	14	1	1	0	0.001275	3.22155	0.0191	0.0059	0.00022	3.69487	0.00507014	0.00137222	TRUE
2	1	rs568832	37237239	rs537958	37254301	rs11263943	0.0799636	0.883646	T	C	0.3161	0.945657	rs1624214	RP4-614N24.1	1501	intergenic	0.152	3a	2	13	1	0	0	0.00332	2.93644	0.0156	0.0053	5.1e-05	4.051	0.00492055	0.00121483	TRUE
2	1	rs502845	37239862	rs537958	37254301	rs11263943	0.075364	0.928593	G	A	0.3161	0.990986	rs1624214	RP4-614N24.1	0	ncRNA_intronic	1.551	4	5	14	1	0	0	0.002986	2.96918	0.0157	0.0053	7.2e-05	3.96958	0.00480796	0.00121121	TRUE
2	1	rs479714	37240038	rs537958	37254301	rs11263943	0.0774347	0.928593	G	A	0.3161	0.990986	rs1624214	RP4-614N24.1	0	ncRNA_intronic	4.355	NA	5	14	1	0	0	0.003132	2.95448	0.0157	0.0053	6.7e-05	3.9867	0.00482782	0.00121113	TRUE
2	1	rs525798	37240886	rs11263946	37259813	rs11263943	0.039337	0.92468	T	G	0.2217	0.92468	rs11263946	RP4-614N24.1	0	ncRNA_intronic	5.441	NA	5	14	1	1	0	0.0009464	3.30599	0.0195	0.0059	0.00023	3.68356	0.00503508	0.00136616	TRUE
2	1	rs490647	37242743	rs11263946	37259813	rs11263943	0.0323379	0.930036	A	G	0.2187	0.930036	rs11263946	RP4-614N24.1	1373	intergenic	11.82	1f	5	14	1	1	0	0.0006665	3.403	0.0201	0.0059	0.00019	3.73195	0.00508939	0.00136419	TRUE
2	1	rs1624214	37243684	rs537958	37254301	rs11263943	0.0504739	0.937332	G	A	0.3141	1	rs1624214	RP4-614N24.1	2314	intergenic	1.365	NA	5	14	1	0	0	0.001473	3.17995	0.017	0.0053	8.3e-05	3.93557	0.0047634	0.00121054	TRUE
2	1	rs541301	37250054	rs537958	37254301	rs11263943	0.0462479	0.981792	C	T	0.3161	0.954632	rs1624214	RP4-614N24.1	8684	intergenic	0.858	NA	5	14	1	0	0	0.001261	3.22471	0.0172	0.0053	7.9e-05	3.94741	0.00477218	0.00120872	TRUE
2	1	rs510159	37253488	rs537958	37254301	rs11263943	0.0454159	0.990858	C	T	0.3181	0.945888	rs1624214	GRIK3	7639	intergenic	2.855	5	5	14	1	0	0	0.001223	3.23346	0.0172	0.0053	9e-05	3.91608	0.00473319	0.00120836	TRUE
2	1	rs537958	37254301	rs537958	37254301	rs11263943	0.0468029	1	G	A	0.3201	0.937332	rs1624214	GRIK3	6826	intergenic	1.438	NA	5	14	1	0	0	0.001287	3.21886	0.0171	0.0053	0.0001	3.89059	0.00469487	0.00120823	TRUE
2	1	rs507249	37254339	rs537958	37254301	rs11263943	0.0470553	0.995422	C	T	0.3191	0.941483	rs1624214	GRIK3	6788	intergenic	3.791	7	5	14	1	0	0	0.001299	3.2162	0.0171	0.0053	9.6e-05	3.90049	0.00471119	0.00120806	TRUE
2	1	rs504383	37254662	rs537958	37254301	rs11263943	0.0476352	0.995422	G	T	0.3191	0.941483	rs1624214	GRIK3	6465	intergenic	7.451	5	5	15	1	0	0	0.001327	3.21008	0.0171	0.0053	9.3e-05	3.90816	0.00472153	0.00120834	TRUE
2	1	rs520249	37258042	rs537958	37254301	rs11263943	0.0870944	0.929954	C	A	0.332	0.888519	rs1624214	GRIK3	3085	intergenic	1.362	NA	5	15	1	0	0	0.003208	2.94707	0.016	0.0054	0.00055	3.45514	0.00442061	0.00128028	TRUE
2	1	rs11263946	37259813	rs537958	37254301	rs11263943	0.0305232	0.610587	A	G	0.2227	1	rs11263946	GRIK3	1314	intergenic	0.182	5	5	15	1	1	0	0.0006011	3.43112	0.0206	0.006	0.00028	3.63313	0.00497284	0.00136856	TRUE
2	1	rs2993076	37261085	rs537958	37254301	rs11263943	0.0971652	0.897303	G	A	0.338	0.849142	rs1624214	GRIK3	42	downstream	0.689	7	5	15	1	0	0	0.004646	2.83061	0.0151	0.0054	0.0002	3.71902	0.0044655	0.00120035	TRUE
3	1	rs80331067	70492682	rs10493465	70495253	rs10493465	0.0480253	0.939208	G	A	0.1074	0.939208	rs10493465	LRRC7:RP11-181B18.1	0:0	ncRNA_intronic	6.161	6	5	15	1	1	0	0.0008555	3.33418	0.0268	0.008	0.00075	3.37062	0.00617455	0.00183235	TRUE
3	1	rs2291777	70494216	rs10493465	70495253	rs10493465	0.0485619	0.950299	G	A	0.1083	0.950299	rs10493465	LRRC7:RP11-181B18.1	0:0	ncRNA_intronic	13.16	NA	5	15	1	0	0	0.001373	3.20027	0.0256	0.008	0.0003	3.6153	0.00660479	0.00182517	TRUE
3	1	rs10493465	70495253	rs10493465	70495253	rs10493465	0.0269501	1	G	A	0.1034	1	rs10493465	LRRC7:RP11-181B18.1	0:0	ncRNA_intronic	8.179	6	5	15	1	1	0	0.0004817	3.49073	0.0281	0.008	0.00016	3.77501	0.00696007	0.00184085	TRUE
3	1	rs78556527	70495597	rs10493465	70495253	rs10493465	0.0354657	1	T	C	0.1034	1	rs10493465	LRRC7:RP11-181B18.1	0:0	ncRNA_intronic	1.605	7	5	15	1	1	0	0.0007847	3.35814	0.0271	0.0081	0.00012	3.84613	0.0070935	0.00184753	TRUE
3	1	rs12048357	70496586	rs10493465	70495253	rs10493465	0.0334761	1	G	A	0.1034	1	rs10493465	LRRC7:RP11-181B18.1	0:0	ncRNA_intronic	0.321	6	5	15	1	1	0	0.0007111	3.38526	0.0273	0.0081	0.00017	3.75987	0.00694996	0.00184597	TRUE
3	1	rs12041478	70496871	rs10493465	70495253	rs10493465	0.0338907	1	A	G	0.1034	1	rs10493465	LRRC7:RP11-181B18.1	0:0	ncRNA_exonic	3.271	7	5	15	1	1	0	0.0007262	3.37949	0.0272	0.008	0.00017	3.75987	0.00695084	0.00184512	TRUE
3	1	rs17131136	70498334	rs10493465	70495253	rs10493465	0.0339801	1	G	T	0.1034	1	rs10493465	LRRC7	0	intronic	8.309	6	5	15	1	1	0	0.0007294	3.37828	0.0272	0.008	0.00018	3.74555	0.00691722	0.00184644	TRUE
3	1	rs17131139	70499097	rs10493465	70495253	rs10493465	0.0342871	1	C	T	0.1034	1	rs10493465	LRRC7	0	intronic	5.27	6	5	15	1	1	0	0.0007405	3.37413	0.0272	0.008	0.00018	3.74555	0.00691824	0.00184705	TRUE
3	1	rs17131142	70499912	rs10493465	70495253	rs10493465	0.0346948	1	T	G	0.1034	1	rs10493465	LRRC7	0	intronic	1.379	5	5	15	1	0	0	0.0007555	3.3686	0.0272	0.0081	0.00015	3.79107	0.00699382	0.00184842	TRUE
3	1	rs12025814	70500117	rs10493465	70495253	rs10493465	0.0392947	1	A	C	0.1034	1	rs10493465	LRRC7	0	intronic	1.362	4	5	15	1	0	0	0.0009447	3.3065	0.0267	0.0081	0.00018	3.74555	0.00691538	0.00184671	TRUE
3	1	rs12040020	70500189	rs10493465	70495253	rs10493465	0.0381421	1	A	G	0.1034	1	rs10493465	LRRC7	0	intronic	2.522	3a	5	15	1	0	0	0.0008951	3.32158	0.0269	0.0081	0.00018	3.74555	0.00693019	0.00184793	TRUE
3	1	rs12043672	70500456	rs10493465	70495253	rs10493465	0.0336938	1	C	T	0.1034	1	rs10493465	LRRC7	0	intronic	4.784	2b	2	15	1	1	0	0.0007192	3.38215	0.0272	0.0081	0.00018	3.74555	0.00692456	0.00184666	TRUE
4	1	rs2781158	72090849	rs2422013	72122095	rs2422013	0.0311097	0.636469	A	C	0.3917	0.636469	rs2422013	NEGR1	0	intronic	0.899	5	5	15	1	0	0	0.0006194	3.42297	0.0172	0.005	0.00042	3.52719	0.00408311	0.00115752	TRUE
4	1	rs12136092	72093635	rs2422013	72122095	rs2422013	0.0288449	0.629374	G	A	0.3946	0.629374	rs2422013	NEGR1	0	intronic	2.081	5	9	15	1	0	0	0.0005458	3.45721	0.0174	0.005	0.00037	3.56061	0.00411711	0.00115732	TRUE
4	1	rs1213510	72098811	rs2422013	72122095	rs2422013	0.038014	0.632758	C	T	0.3926	0.632758	rs2422013	NEGR1	0	intronic	1.23	NA	9	15	1	0	0	0.0007716	3.36279	0.0169	0.005	0.0005	3.48076	0.00402556	0.00115671	TRUE
4	1	rs479560	72101912	rs2422013	72122095	rs2422013	0.0291885	0.638981	T	G	0.3926	0.638981	rs2422013	NEGR1	0	intronic	1.42	7	9	15	1	0	0	0.0005049	3.47814	0.0175	0.005	0.00047	3.4973	0.00404204	0.00115666	TRUE
4	1	rs597398	72102676	rs2422013	72122095	rs2422013	0.0351183	0.638981	G	A	0.3926	0.638981	rs2422013	NEGR1	0	intronic	0.711	7	9	15	1	0	0	0.0006924	3.39257	0.017	0.005	0.00048	3.49168	0.00404145	0.00115663	TRUE
4	1	rs12404086	72107386	rs2422013	72122095	rs2422013	0.0315059	0.625738	C	T	0.3956	0.625738	rs2422013	NEGR1	0	intronic	4.66	5	5	15	1	0	0	0.0006335	3.41685	0.0172	0.005	0.00042	3.52719	0.00407848	0.00115664	TRUE
4	1	rs1213509	72108223	rs2422013	72122095	rs2422013	0.0329161	0.638981	T	G	0.3926	0.638981	rs2422013	NEGR1	0	intronic	1.895	6	5	15	1	0	0	0.0006361	3.41574	0.0172	0.005	0.00046	3.50303	0.0040496	0.00115657	TRUE
4	1	rs988786	72110255	rs2422013	72122095	rs2422013	0.0286228	0.638981	G	A	0.3926	0.638981	rs2422013	NEGR1	0	intronic	2.99	7	5	15	1	1	0	0.000505	3.47809	0.0175	0.005	0.00045	3.50888	0.00405625	0.00115677	TRUE
4	1	rs624358	72110680	rs2422013	72122095	rs2422013	0.031729	0.638981	C	A	0.3926	0.638981	rs2422013	NEGR1	0	intronic	4.358	6	5	15	1	0	0	0.0006438	3.41246	0.0171	0.005	0.00041	3.53356	0.00408691	0.00115658	TRUE
4	1	rs638508	72111587	rs2422013	72122095	rs2422013	0.0333353	0.638981	C	A	0.3926	0.638981	rs2422013	NEGR1	0	intronic	14.4	6	5	15	1	0	0	0.0006753	3.39942	0.0171	0.005	0.00044	3.51485	0.00406242	0.00115652	TRUE
4	1	rs12402398	72118484	rs2422013	72122095	rs2422013	0.0632428	0.908959	C	T	0.4781	0.908959	rs2422013	NEGR1	0	intronic	2.26	5	5	15	1	1	0	0.002197	3.06222	0.0153	0.005	9.9e-05	3.89303	0.00445408	0.00114441	TRUE
4	1	rs72677177	72120034	rs2422013	72122095	rs2422013	0.0440399	0.712416	A	G	0.4135	0.712416	rs2422013	NEGR1	0	intronic	1.411	6	5	15	1	0	0	0.0005937	-3.43448	-0.0178	0.0052	0.00094	-3.3079	-0.00386708	0.00116895	TRUE
4	1	rs6688112	72120593	rs2422013	72122095	rs2422013	0.0643036	0.908959	C	T	0.4781	0.908959	rs2422013	NEGR1	0	intronic	6.401	5	5	15	1	1	0	0.002261	3.05362	0.0152	0.005	9.4e-05	3.90558	0.00446915	0.00114455	TRUE
4	1	rs591031	72120873	rs2422013	72122095	rs2422013	0.0253616	1	C	T	0.496	1	rs2422013	NEGR1	0	intronic	1.697	NA	5	15	1	0	0	0.0004338	-3.51862	-0.0176	0.005	4.2e-05	-4.09619	-0.00469063	0.00114483	TRUE
4	1	rs954300	72121443	rs2422013	72122095	rs2422013	0.064189	0.908959	G	A	0.4781	0.908959	rs2422013	NEGR1	0	intronic	3.727	NA	5	15	1	0	0	0.002254	3.05455	0.0152	0.005	9.9e-05	3.89303	0.00445651	0.00114453	TRUE
4	1	rs954299	72121585	rs2422013	72122095	rs2422013	0.0246094	1	A	C	0.496	1	rs2422013	NEGR1	0	intronic	0.217	7	5	15	1	0	0	0.0004112	-3.53279	-0.0176	0.005	4.3e-05	-4.09074	-0.00468566	0.00114487	TRUE
4	1	rs2422013	72122095	rs2422013	72122095	rs2422013	0.0171164	1	T	G	0.496	1	rs2422013	NEGR1	0	intronic	0.315	6	5	15	1	0	0	0.0002151	-3.70059	-0.0185	0.005	5.4e-05	-4.0376	-0.00462624	0.00114583	TRUE
4	1	rs2901615	72122957	rs2422013	72122095	rs2422013	0.0338851	0.973861	C	A	0.4891	0.973861	rs2422013	NEGR1	0	intronic	14.76	6	2	15	1	0	0	0.000726	-3.37957	-0.0172	0.0051	6.4e-05	-3.99756	-0.00460792	0.00115294	TRUE
4	1	rs2901616	72122959	rs2422013	72122095	rs2422013	0.0287446	0.992467	A	G	0.494	0.992467	rs2422013	NEGR1	0	intronic	12.98	6	2	15	1	0	0	0.0005422	-3.45899	-0.0175	0.005	5.8e-05	-4.0208	-0.00460379	0.00114485	TRUE
4	1	rs1537716	72123704	rs2422013	72122095	rs2422013	0.0300011	0.988716	T	C	0.493	0.988716	rs2422013	NEGR1	0	intronic	10.61	NA	2	15	1	0	0	0.0005835	-3.43917	-0.0172	0.005	5.6e-05	-4.02906	-0.00461425	0.00114484	TRUE
4	1	rs1610385	72124722	rs2422013	72122095	rs2422013	0.0300552	0.988716	A	G	0.493	0.988716	rs2422013	NEGR1	0	intronic	0.095	NA	5	15	1	0	0	0.0005853	-3.43834	-0.0172	0.005	6.5e-05	-3.99388	-0.00457137	0.001145	TRUE
4	1	rs2152219	72125154	rs2422013	72122095	rs2422013	0.0313594	0.988716	C	T	0.493	0.988716	rs2422013	NEGR1	0	intronic	8.663	7	5	15	1	0	0	0.0006304	-3.41819	-0.0171	0.005	5.7e-05	-4.0249	-0.00460629	0.00114489	TRUE
4	1	rs12563509	72125448	rs2422013	72122095	rs2422013	0.0308102	0.985021	A	G	0.492	0.985021	rs2422013	NEGR1	0	intronic	2.213	5	5	15	1	0	0	0.000611	-3.42668	-0.0171	0.005	5.7e-05	-4.0249	-0.00460801	0.00114489	TRUE
4	1	rs72677184	72126064	rs2422013	72122095	rs2422013	0.0266512	0.981299	A	G	0.4911	0.981299	rs2422013	NEGR1	0	intronic	2.086	5	5	15	1	0	0	0.0004723	-3.49599	-0.0175	0.005	4.6e-05	-4.07507	-0.00466415	0.001145	TRUE
4	1	rs4650114	72126437	rs2422013	72122095	rs2422013	0.0749993	0.89738	A	G	0.4811	0.89738	rs2422013	NEGR1	0	intronic	2.227	5	5	15	1	1	0	0.002961	2.97176	0.0148	0.005	0.00014	3.80817	0.00436024	0.00114468	TRUE
4	1	rs6424438	72126758	rs2422013	72122095	rs2422013	0.0308275	0.985021	A	C	0.492	0.985021	rs2422013	NEGR1	0	intronic	2.013	6	5	15	1	0	0	0.0006116	-3.42642	-0.0171	0.005	6.3e-05	-4.00128	-0.00458266	0.00114491	TRUE
4	1	rs6424439	72126797	rs2422013	72122095	rs2422013	0.032248	0.985021	A	G	0.492	0.985021	rs2422013	NEGR1	0	intronic	0.351	7	5	15	1	0	0	0.0006631	-3.4044	-0.017	0.005	5.9e-05	-4.01678	-0.00460141	0.00114577	TRUE
4	1	rs6424440	72126800	rs2422013	72122095	rs2422013	0.0358074	0.985021	T	C	0.492	0.985021	rs2422013	NEGR1	0	intronic	1.353	7	5	15	1	0	0	0.000798	-3.35349	-0.0167	0.005	5.9e-05	-4.01678	-0.00460051	0.00114577	TRUE
4	1	rs2422016	72127432	rs2422013	72122095	rs2422013	0.030154	0.985021	A	C	0.492	0.985021	rs2422013	NEGR1	0	intronic	8.319	6	5	15	1	0	0	0.0005886	-3.43681	-0.0171	0.005	6e-05	-4.01281	-0.0045945	0.00114488	TRUE
4	1	rs2422017	72127461	rs2422013	72122095	rs2422013	0.0306252	0.985021	T	C	0.492	0.985021	rs2422013	NEGR1	0	intronic	0.448	7	5	15	1	0	0	0.0006046	-3.42954	-0.0171	0.005	5.9e-05	-4.01678	-0.00459779	0.00114489	TRUE
4	1	rs2422020	72127932	rs2422013	72122095	rs2422013	0.0310445	0.985021	A	G	0.492	0.985021	rs2422013	NEGR1	0	intronic	0.71	7	5	15	1	0	0	0.0006192	-3.42306	-0.0171	0.005	5.9e-05	-4.01678	-0.00459882	0.00114487	TRUE
4	1	rs12120761	72128231	rs2422013	72122095	rs2422013	0.0318216	0.985021	A	G	0.492	0.985021	rs2422013	NEGR1	0	intronic	3.052	7	5	15	1	0	0	0.0006472	-3.41102	-0.017	0.005	5.1e-05	-4.051	-0.00464414	0.00114609	TRUE
4	1	rs12120769	72128290	rs2422013	72122095	rs2422013	0.0294102	0.985021	A	G	0.492	0.985021	rs2422013	NEGR1	0	intronic	0.546	7	5	15	1	0	0	0.0005642	-3.44827	-0.0172	0.005	6.1e-05	-4.00891	-0.00458927	0.00114488	TRUE
4	1	rs1932178	72131879	rs2422013	72122095	rs2422013	0.0280929	0.977514	T	C	0.492	0.977514	rs2422013	NEGR1	0	intronic	1.374	NA	5	15	1	0	0	0.0005194	-3.47055	-0.0174	0.005	5.5e-05	-4.0333	-0.00461843	0.0011448	TRUE
4	1	rs12136561	72139848	rs2422013	72122095	rs2422013	0.0245008	0.977592	T	C	0.4901	0.977592	rs2422013	NEGR1	0	intronic	1.683	7	14	15	1	0	0	0.0004078	-3.53498	-0.0177	0.005	6.3e-05	-4.00128	-0.00458736	0.00114605	TRUE
4	1	rs1413952	72142097	rs2422013	72122095	rs2422013	0.0245648	0.977514	T	C	0.492	0.977514	rs2422013	NEGR1	0	intronic	0.519	7	15	15	1	0	0	0.0004098	-3.53369	-0.0177	0.005	6.4e-05	-3.99756	-0.00458145	0.0011462	TRUE
4	1	rs7522708	72145213	rs2422013	72122095	rs2422013	0.0319028	0.981251	G	A	0.493	0.981251	rs2422013	NEGR1	0	intronic	5.055	7	15	15	1	0	0	0.0006502	-3.40976	-0.017	0.005	6.2e-05	-4.00507	-0.00458984	0.00114622	TRUE
4	1	rs568412	72168541	rs2422013	72122095	rs2422013	0.0433585	0.96273	A	G	0.4901	0.96273	rs2422013	NEGR1	0	intronic	0.121	5	5	15	1	0	0	0.001123	-3.25775	-0.0163	0.005	5.2e-05	-4.04645	-0.00465074	0.00114901	TRUE
4	1	rs1762727	72180224	rs2422013	72122095	rs2422013	0.0529834	0.602121	T	G	0.4314	0.602121	rs2422013	NEGR1	0	intronic	1.17	NA	5	15	1	0	0	0.001289	3.21842	0.0162	0.005	0.00056	3.45028	0.00399328	0.00115784	TRUE
4	1	rs2794305	72182963	rs2422013	72122095	rs2422013	0.0609682	0.602121	G	A	0.4314	0.602121	rs2422013	NEGR1	0	intronic	3.252	NA	9	15	1	0	0	0.001664	3.14445	0.0158	0.005	0.00056	3.45028	0.00399193	0.00115777	TRUE
4	1	rs2794304	72183663	rs2422013	72122095	rs2422013	0.0583813	0.602121	G	A	0.4314	0.602121	rs2422013	NEGR1	0	intronic	1.17	NA	8	15	1	0	0	0.001519	3.17103	0.016	0.005	0.00057	3.4455	0.00399035	0.00115776	TRUE
4	1	rs1213555	72185876	rs2422013	72122095	rs2422013	0.0636172	0.602121	C	A	0.4314	0.602121	rs2422013	NEGR1	0	intronic	0.175	NA	14	15	1	0	0	0.001771	3.12617	0.0157	0.005	0.00057	3.4455	0.00399059	0.0011575	TRUE
4	1	rs1213556	72187464	rs2422013	72122095	rs2422013	0.0610526	0.602121	G	T	0.4314	0.602121	rs2422013	NEGR1	0	intronic	2.704	4	14	15	1	0	0	0.001691	3.13974	0.0158	0.005	0.00055	3.45514	0.00399758	0.00115749	TRUE
4	1	rs1213557	72188154	rs2422013	72122095	rs2422013	0.0600775	0.602121	T	C	0.4314	0.602121	rs2422013	NEGR1	0	intronic	4.772	7	14	15	1	0	0	0.001622	3.15192	0.0158	0.005	0.00056	3.45028	0.00399165	0.00115765	TRUE
4	1	rs12755450	72628347	rs2613503	72839774	rs2613503	0.0222475	0.705585	C	T	0.1909	0.705585	rs2613503	NEGR1	0	intronic	2.998	6	5	15	1	1	0	3.251e-08	-5.52735	-0.0359	0.0065	0.0004	-3.54008	-0.00499603	0.00141115	TRUE
4	1	rs2901653	72631846	rs2613503	72839774	rs2613503	0.0286339	0.701757	G	T	0.1938	0.701757	rs2613503	NEGR1	0	intronic	1.532	7	7	15	1	1	0	3.299e-08	-5.52478	-0.0357	0.0065	0.00059	-3.43617	-0.00483892	0.00140866	TRUE
4	1	rs6665041	72632221	rs2613503	72839774	rs2613503	0.0286339	0.701757	A	C	0.1938	0.701757	rs2613503	NEGR1	0	intronic	0.675	4	7	15	1	1	0	3.911e-08	-5.49482	-0.0355	0.0065	0.00059	-3.43617	-0.00483783	0.00140868	TRUE
4	1	rs7526028	72633841	rs2613503	72839774	rs2613503	0.0286339	0.701757	A	C	0.1938	0.701757	rs2613503	NEGR1	0	intronic	1.072	7	5	15	1	1	0	3.455e-08	-5.51666	-0.0356	0.0065	0.00059	-3.43617	-0.00483767	0.00140872	TRUE
4	1	rs34029663	72635339	rs2613503	72839774	rs2613503	0.0286339	0.701757	G	A	0.1938	0.701757	rs2613503	NEGR1	0	intronic	6.194	7	5	15	1	1	0	3.497e-08	-5.51454	-0.0356	0.0065	0.00059	-3.43617	-0.00484147	0.00140873	TRUE
4	1	rs61765613	72637154	rs2613503	72839774	rs2613503	0.0283116	0.701757	T	G	0.1938	0.701757	rs2613503	NEGR1	0	intronic	4.103	7	7	15	1	1	0	3.362e-08	-5.52146	-0.0357	0.0065	0.00058	-3.4408	-0.00484717	0.00140877	TRUE
4	1	rs61765615	72639381	rs2613503	72839774	rs2613503	0.0276501	0.701757	C	T	0.1938	0.701757	rs2613503	NEGR1	0	intronic	2.724	7	15	15	1	1	0	3.654e-08	-5.50681	-0.0356	0.0065	0.00056	-3.45028	-0.00486283	0.00140901	TRUE
4	1	rs79908654	72640442	rs2613503	72839774	rs2613503	0.0276501	0.701757	C	A	0.1938	0.701757	rs2613503	NEGR1	0	intronic	0.515	6	15	15	1	1	0	3.681e-08	-5.50551	-0.0356	0.0065	0.00056	-3.45028	-0.00485865	0.00140886	TRUE
4	1	rs61765616	72643496	rs2613503	72839774	rs2613503	0.0273104	0.701757	G	A	0.1938	0.701757	rs2613503	NEGR1	0	intronic	0.415	2b	7	15	1	1	0	2.886e-08	-5.54822	-0.036	0.0065	0.00055	-3.45514	-0.00486736	0.00140907	TRUE
4	1	rs12748679	72644585	rs2613503	72839774	rs2613503	0.0273104	0.699029	C	T	0.1948	0.699029	rs2613503	NEGR1	0	intronic	2.925	7	5	15	1	1	0	3.92e-08	-5.49442	-0.0355	0.0065	0.00055	-3.45514	-0.0048684	0.00140902	TRUE
4	1	rs10789334	72647903	rs2613503	72839774	rs2613503	0.0927096	0.600431	A	G	0.2137	0.600431	rs2613503	NEGR1	0	intronic	0.09	7	5	15	1	1	0	2.145e-07	-5.18631	-0.0321	0.0062	0.0041	-2.87036	-0.00391351	0.00136451	TRUE
4	1	rs12726084	72649154	rs2613503	72839774	rs2613503	0.021542	0.702747	T	C	0.1918	0.702747	rs2613503	NEGR1	0	intronic	0.744	6	5	15	1	1	0	4.104e-08	-5.48632	-0.0356	0.0065	0.00038	-3.5536	-0.00502082	0.00141224	TRUE
4	1	rs6672863	72655636	rs2613503	72839774	rs2613503	0.0276501	0.682873	T	C	0.1938	0.682873	rs2613503	NEGR1	0	intronic	1.015	6	5	15	1	1	0	4.645e-08	-5.46439	-0.0354	0.0065	0.00056	-3.45028	-0.00485959	0.0014091	TRUE
4	1	rs34289700	72660048	rs2613503	72839774	rs2613503	0.0243962	0.691231	C	A	0.1938	0.691231	rs2613503	NEGR1	0	intronic	5.909	5	5	15	1	1	0	3.896e-08	-5.4955	-0.0355	0.0065	0.00046	-3.50303	-0.00493353	0.00140909	TRUE
4	1	rs34840702	72662959	rs2613503	72839774	rs2613503	0.0233081	0.707573	T	C	0.1948	0.707573	rs2613503	NEGR1	0	intronic	2.521	7	5	15	1	1	0	3.461e-08	-5.51636	-0.0357	0.0065	0.00043	-3.52095	-0.00495703	0.00140858	TRUE
4	1	rs1858601	72674434	rs2613503	72839774	rs2613503	0.0233081	0.707573	T	G	0.1948	0.707573	rs2613503	NEGR1	0	intronic	0.359	4	7	15	1	1	0	4.622e-08	-5.46527	-0.0354	0.0065	0.00043	-3.52095	-0.00496307	0.00140944	TRUE
4	1	rs9699942	72681835	rs2613503	72839774	rs2613503	0.021542	0.70482	A	G	0.1958	0.70482	rs2613503	NEGR1	0	intronic	0.357	6	5	15	1	1	0	4.25e-08	-5.48014	-0.0356	0.0065	0.00038	-3.5536	-0.00501439	0.00140993	TRUE
4	1	rs61765640	72684333	rs2613503	72839774	rs2613503	0.021542	0.707573	A	G	0.1948	0.707573	rs2613503	NEGR1	0	intronic	0.657	5	5	15	1	1	0	3.452e-08	-5.51681	-0.0359	0.0065	0.00038	-3.5536	-0.00500691	0.00140996	TRUE
4	1	rs34274959	72686292	rs2613503	72839774	rs2613503	0.0250829	0.707573	G	A	0.1948	0.707573	rs2613503	NEGR1	0	intronic	0.282	7	5	15	1	1	0	4.286e-08	-5.47864	-0.0357	0.0065	0.00048	-3.49168	-0.00495812	0.00142001	TRUE
4	1	rs34940719	72693786	rs2613503	72839774	rs2613503	0.0167648	0.706544	A	G	0.1928	0.706544	rs2613503	NEGR1	0	intronic	2.579	6	2	15	1	1	0	3.942e-08	-5.49343	-0.0358	0.0065	0.00026	-3.6522	-0.00515841	0.00141374	TRUE
4	1	rs35483896	72695431	rs2613503	72839774	rs2613503	0.0167648	0.706544	T	G	0.1928	0.706544	rs2613503	NEGR1	0	intronic	10.77	7	5	15	1	1	0	4.773e-08	-5.45957	-0.0357	0.0065	0.00026	-3.6522	-0.00516632	0.00141395	TRUE
4	1	rs35166058	72702806	rs2613503	72839774	rs2613503	0.0172055	0.706544	A	G	0.1928	0.706544	rs2613503	NEGR1	0	intronic	0.089	7	5	15	1	1	0	4.463e-08	-5.47148	-0.0357	0.0065	0.00027	-3.6425	-0.0051544	0.00141499	TRUE
4	1	rs34723450	72724409	rs2613503	72839774	rs2613503	0.00329101	0.89418	C	A	0.1809	0.89418	rs2613503	NEGR1	0	intronic	3.558	6	5	15	1	1	0	2.688e-08	-5.56063	-0.0366	0.0066	2.3e-05	-4.23358	-0.0060589	0.00142969	TRUE
4	1	rs34376163	72738699	rs2613503	72839774	rs2613503	0.00349073	0.89418	C	T	0.1809	0.89418	rs2613503	NEGR1	0	intronic	17.04	5	5	15	1	1	0	2.624e-08	-5.56484	-0.0367	0.0066	2.5e-05	-4.2148	-0.00602956	0.00142972	TRUE
4	1	rs12737564	72739527	rs2613503	72839774	rs2613503	0.00339092	0.89418	C	A	0.1809	0.89418	rs2613503	NEGR1	0	intronic	1.83	6	5	15	1	1	0	2.651e-08	-5.56305	-0.0366	0.0066	2.4e-05	-4.224	-0.00604079	0.0014298	TRUE
4	1	rs34020954	72742387	rs2613503	72839774	rs2613503	0.00329101	0.899393	T	C	0.1799	0.899393	rs2613503	NEGR1	0	intronic	0.337	7	5	15	1	1	0	2.277e-08	-5.58952	-0.0368	0.0066	2.3e-05	-4.23358	-0.00605701	0.00143003	TRUE
4	1	rs34579341	72745962	rs2613503	72839774	rs2613503	0.0030044	0.899393	G	A	0.1799	0.899393	rs2613503	NEGR1	0	intronic	7.945	5	1	15	1	1	0	1.807e-08	-5.62953	-0.0372	0.0066	2e-05	-4.26489	-0.00609059	0.00142985	TRUE
4	1	rs76659454	72749726	rs72945113	72845264	rs72945113	0.0181209	0.82134	A	G	0.162	0.82134	rs72945113	NEGR1	1308	intergenic	7.967	4	1	1	1	1	0	0.0002385	-3.6743	-0.0245	0.0067	7.7e-05	3.95355	0.00591755	0.00149627	FALSE
4	1	rs3128341	72749848	rs9424979	72755277	rs72945113	0.0129094	0.662197	T	C	0.1839	0.853442	rs72945113	NEGR1	1430	intergenic	7.445	4	1	1	1	1	0	0.0001302	-3.82608	-0.0239	0.0062	3.8e-06	4.62203	0.00651425	0.00140992	FALSE
4	1	rs3101338	72750353	rs9424979	72755277	rs72945113	0.0122715	0.662197	C	A	0.1839	0.853442	rs72945113	NEGR1	1935	intergenic	9.863	NA	1	1	1	1	0	0.0001192	-3.84777	-0.024	0.0062	4.1e-06	4.60625	0.00649606	0.0014098	FALSE
4	1	rs34361149	72750470	rs2613503	72839774	rs2613503	0.00133613	0.954962	A	G	0.175	0.954962	rs2613503	NEGR1	2052	intergenic	8.685	4	1	1	1	1	0	3.252e-08	-5.5273	-0.0371	0.0067	6.1e-06	-4.52289	-0.00655388	0.00144897	TRUE
4	1	rs2613499	72751552	rs2613503	72839774	rs2613503	0.00156936	0.954962	G	A	0.175	0.954962	rs2613503	NEGR1	3134	intergenic	2.45	NA	1	15	1	1	0	2.571e-08	-5.56839	-0.0373	0.0067	7.7e-06	-4.47336	-0.0064786	0.0014487	TRUE
4	1	rs12740789	72752073	rs2613503	72839774	rs2613503	0.00145781	0.961522	A	G	0.174	0.961522	rs2613503	NEGR1	3655	intergenic	0.179	6	5	15	1	1	0	1.963e-08	-5.61523	-0.0377	0.0067	6.9e-06	-4.49675	-0.0065176	0.00144924	TRUE
4	1	rs2613498	72752939	rs2613503	72839774	rs2613503	0.00156936	0.954962	T	C	0.175	0.954962	rs2613503	NEGR1	4521	intergenic	2.847	NA	5	15	1	1	0	2.579e-08	-5.56785	-0.0373	0.0067	7.7e-06	-4.47336	-0.00647999	0.0014487	TRUE
4	1	rs61765650	72753112	rs2613503	72839774	rs2613503	0.00145781	0.961522	G	A	0.174	0.961522	rs2613503	NEGR1	4694	intergenic	3.727	7	5	15	1	1	0	5.359e-08	-5.43897	-0.0366	0.0067	6.9e-06	-4.49675	-0.00651639	0.00144924	TRUE
4	1	rs2568953	72753956	rs2613503	72839774	rs2613503	0.00158248	0.954962	T	C	0.175	0.954962	rs2613503	NEGR1	5538	intergenic	3.16	NA	5	15	1	1	0	2.422e-08	-5.57879	-0.0373	0.0067	7.8e-06	-4.4706	-0.00647574	0.00144872	TRUE
4	1	rs2815764	72754123	rs2613503	72839774	rs2613503	0.00156936	0.954962	A	G	0.175	0.954962	rs2613503	NEGR1	5705	intergenic	1.998	NA	5	15	1	1	0	2.505e-08	-5.57292	-0.0373	0.0067	7.7e-06	-4.47336	-0.00647873	0.0014487	TRUE
4	1	rs61765651	72754314	rs2613503	72839774	rs2613503	0.00145781	0.961522	T	C	0.174	0.961522	rs2613503	NEGR1	5896	intergenic	4.25	5	5	15	1	1	0	2.386e-08	-5.58139	-0.0374	0.0067	6.9e-06	-4.49675	-0.00651737	0.00144935	TRUE
4	1	rs2613496	72754788	rs2613503	72839774	rs2613503	0.00158248	0.948525	T	C	0.174	0.948525	rs2613503	NEGR1	6370	intergenic	10.17	NA	2	15	1	1	0	2.723e-08	-5.55837	-0.0372	0.0067	7.8e-06	-4.4706	-0.00647672	0.0014487	TRUE
4	1	rs9424979	72755277	rs9424979	72755277	rs72945113	0.0102287	1	A	G	0.2495	1	rs9424979	NEGR1	6859	intergenic	1.605	6	2	15	1	0	0	8.629e-05	-3.92622	-0.0247	0.0063	9.4e-05	3.90558	0.00534947	0.00136985	FALSE
4	1	rs17526367	72756049	rs9425087	72763457	rs72945113	0.0172055	0.99584	T	C	0.2425	0.99584	rs9425087	NEGR1	7631	intergenic	0.013	5	7	15	1	1	0	2.798e-07	-5.13657	-0.0316	0.0061	0.00027	3.6425	0.0050558	0.00138624	FALSE
4	1	rs12135603	72758237	rs9425087	72763457	rs72945113	0.0158852	0.99584	T	G	0.2425	0.99584	rs9425087	RPL31P12	8917	intergenic	1.312	6	14	15	1	1	0	2.847e-07	-5.1333	-0.0316	0.0061	0.00024	3.6727	0.00509402	0.00138706	FALSE
4	1	rs72942968	72758366	rs9425087	72763457	rs72945113	0.0158852	0.99584	T	C	0.2425	0.99584	rs9425087	RPL31P12	8788	intergenic	0.4	5	14	15	1	1	0	3.041e-07	-5.12089	-0.0315	0.0061	0.00024	3.6727	0.00509498	0.00138737	FALSE
4	1	rs2613492	72758984	rs9425087	72763457	rs72945113	0.0901516	0.991655	C	T	0.2435	0.991655	rs9425087	RPL31P12	8170	intergenic	7.721	NA	9	15	1	0	0	2.635e-07	-5.14784	-0.0316	0.0061	0.0039	2.88614	0.00389549	0.00135124	FALSE
4	1	rs9424980	72759437	rs9425087	72763457	rs72945113	0.0167648	0.99584	G	A	0.2425	0.99584	rs9425087	RPL31P12	7717	intergenic	1.333	7	9	15	1	1	0	3.616e-07	-5.08814	-0.0313	0.0061	0.00026	3.6522	0.00507147	0.00138726	FALSE
4	1	rs2815759	72760537	rs9425087	72763457	rs72945113	0.015465	0.99584	G	A	0.2445	0.99584	rs9425087	RPL31P12	6617	intergenic	0.393	NA	9	15	1	1	0	1.32e-07	-5.27605	-0.0323	0.0061	0.00023	3.68356	0.0051102	0.00138777	FALSE
4	1	rs2568955	72762169	rs9425087	72763457	rs72945113	0.0158852	0.99584	T	C	0.2445	0.99584	rs9425087	RPL31P12	4985	intergenic	1.978	5	7	15	1	1	0	1.35e-07	-5.27193	-0.0323	0.0061	0.00024	3.6727	0.00508575	0.00138647	FALSE
4	1	rs9425087	72763457	rs9425087	72763457	rs72945113	0.0150261	1	G	A	0.2435	1	rs9425087	RPL31P12	3697	intergenic	1.222	6	7	15	1	1	0	3.942e-07	-5.07174	-0.0312	0.0061	0.00022	3.69487	0.00512278	0.00138684	FALSE
4	1	rs2815757	72764289	rs2613503	72839774	rs2613503	0.0014279	0.954962	C	T	0.175	0.954962	rs2613503	RPL31P12	2865	intergenic	2.778	NA	14	15	1	1	0	2.371e-08	-5.58249	-0.0374	0.0067	6.7e-06	-4.503	-0.00652302	0.00144853	TRUE
4	1	rs2568957	72764430	rs2613503	72839774	rs2613503	0.00151511	0.954962	A	G	0.175	0.954962	rs2613503	RPL31P12	2724	intergenic	2.758	7	14	15	1	1	0	2.477e-08	-5.57488	-0.0373	0.0067	7.3e-06	-4.48475	-0.0064955	0.0014487	TRUE
4	1	rs9425089	72765082	rs9424979	72755277	rs72945113	0.0106191	0.662197	C	A	0.1839	0.853442	rs72945113	RPL31P12	2072	intergenic	1.778	7	14	15	1	1	0	9.208e-05	-3.91057	-0.0244	0.0062	4.6e-06	4.58225	0.00645804	0.00140979	FALSE
4	1	rs9425090	72765300	rs9424979	72755277	rs72945113	0.0104788	0.662197	A	G	0.1839	0.853442	rs72945113	RPL31P12	1854	intergenic	0.308	7	14	15	1	1	0	9.003e-05	-3.916	-0.0245	0.0062	4.5e-06	4.58684	0.00646363	0.00140981	FALSE
4	1	rs9424981	72766085	rs9424979	72755277	rs72945113	0.0102081	0.662197	C	T	0.1839	0.853442	rs72945113	RPL31P12	1069	intergenic	3.632	6	14	15	1	1	0	8.596e-05	-3.92715	-0.0245	0.0062	4.6e-06	4.58225	0.00646086	0.00140981	FALSE
4	1	rs78095791	72811957	rs9424979	72755277	rs72945113	0.00995598	0.662197	G	A	0.1839	0.853442	rs72945113	RPL31P12	44444	intergenic	0.563	5	5	15	0	1	1	8.202e-05	-3.93842	-0.0246	0.0062	4.1e-06	4.60625	0.00649707	0.00141049	FALSE
4	1	rs6682389	72813057	rs9424979	72755277	rs72945113	0.00959077	0.662197	T	C	0.1839	0.853442	rs72945113	RPL31P12	45544	intergenic	0.436	7	5	15	0	1	1	7.663e-05	-3.9547	-0.0247	0.0062	3.8e-06	4.62203	0.00652175	0.00141118	FALSE
4	1	rs1460940	72814617	rs2613503	72839774	rs2613503	0.00047817	0.987122	G	A	0.1819	0.987122	rs2613503	RPL31P12	47104	intergenic	3.262	NA	15	15	0	1	1	2.963e-07	-5.12579	-0.034	0.0066	1.4e-06	-4.825	-0.00692629	0.00143485	TRUE
4	1	rs2815749	72814783	rs2613503	72839774	rs2613503	0.000452204	0.993531	A	G	0.1809	0.993531	rs2613503	RPL31P12	47270	intergenic	12.04	NA	15	15	0	1	1	1.232e-07	-5.28868	-0.0347	0.0066	1.3e-06	-4.83975	-0.00693643	0.00143476	TRUE
4	1	rs2815748	72816147	rs2613503	72839774	rs2613503	0.000452204	1	G	A	0.1799	1	rs2613503	RPL31P12	48634	intergenic	2.386	NA	7	15	0	1	1	1.235e-07	-5.28824	-0.0349	0.0066	1.3e-06	-4.83975	-0.00695212	0.00143508	TRUE
4	1	rs17526561	72818226	rs72945113	72845264	rs72945113	0.0145448	0.840666	A	C	0.167	0.840666	rs72945113	RPL31P12	50713	intergenic	1.826	7	15	15	0	1	1	0.0001611	-3.7733	-0.0247	0.0065	2.8e-05	4.18915	0.00624073	0.00148979	FALSE
4	1	rs6697541	72819360	rs9424979	72755277	rs72945113	0.00845027	0.62895	G	A	0.1839	0.891654	rs72945113	RPL31P12	51847	intergenic	0.705	6	14	15	0	1	1	6.114e-05	-4.00837	-0.025	0.0062	1.1e-05	4.39652	0.00621528	0.00141235	FALSE
4	1	rs2613500	72819884	rs2613503	72839774	rs2613503	0.000452204	0.993519	T	C	0.1789	0.993519	rs2613503	RPL31P12	52371	intergenic	3.45	6	14	15	0	1	1	2.424e-07	-5.16348	-0.0343	0.0067	1.3e-06	-4.83975	-0.00694957	0.00143516	TRUE
4	1	rs12137749	72820709	rs9424979	72755277	rs72945113	0.00828274	0.62895	A	G	0.1839	0.891654	rs72945113	RPL31P12	53196	intergenic	1.72	6	15	15	0	1	0	5.897e-05	-4.01689	-0.0251	0.0062	7e-06	4.49369	0.006349	0.00141282	FALSE
4	1	rs2815747	72821126	rs2613503	72839774	rs2613503	0.00047817	1	G	T	0.1799	1	rs2613503	RPL31P12	53613	intergenic	1.058	NA	15	15	0	1	0	2.331e-07	-5.1708	-0.0343	0.0066	1.4e-06	-4.825	-0.00693208	0.00143461	TRUE
4	1	rs12117438	72822479	rs72945113	72845264	rs72945113	0.0146276	0.840666	G	A	0.167	0.840666	rs72945113	RPL31P12	54966	intergenic	11.95	7	15	15	0	1	0	0.0001627	-3.77084	-0.0247	0.0066	3e-05	4.17347	0.00621295	0.00148935	FALSE
4	1	rs12143898	72826172	rs9424979	72755277	rs72945113	0.00913902	0.62895	A	G	0.1839	0.891654	rs72945113	RPL31P12	58659	intergenic	1.517	7	15	15	0	1	0	7.045e-05	-3.97476	-0.0248	0.0062	7.3e-06	4.48475	0.00633659	0.00141261	FALSE
4	1	rs6660464	72826949	rs9424979	72755277	rs72945113	0.00869829	0.62895	C	T	0.1839	0.891654	rs72945113	RPL31P12	59436	intergenic	1.779	7	9	15	0	1	0	6.45e-05	-3.99571	-0.025	0.0062	7.1e-06	4.49067	0.0063436	0.00141274	FALSE
4	1	rs12139531	72827776	rs9424979	72755277	rs72945113	0.0129039	0.624887	A	G	0.1829	0.884669	rs72945113	RPL31P12	60263	intergenic	1.711	6	9	15	0	1	0	0.0001301	-3.82627	-0.0241	0.0063	7.1e-06	4.49067	0.00634604	0.0014129	FALSE
4	1	rs12144335	72828183	rs72945113	72845264	rs72945113	0.0180964	0.840666	C	T	0.167	0.840666	rs72945113	RPL31P12	60670	intergenic	2.006	6	15	15	0	1	0	0.0002379	-3.67495	-0.0241	0.0066	2.9e-05	4.18118	0.00622681	0.00148971	FALSE
4	1	rs11581382	72829347	rs72945113	72845264	rs72945113	0.0191565	0.840666	T	C	0.167	0.840666	rs72945113	RPL31P12	61834	intergenic	0.052	7	15	15	0	1	0	0.0002632	-3.64906	-0.0239	0.0066	2.9e-05	4.18118	0.00622855	0.00148988	FALSE
4	1	rs11581403	72829530	rs72945113	72845264	rs72945113	0.0189794	0.840666	T	C	0.167	0.840666	rs72945113	RPL31P12	62017	intergenic	4.195	7	15	15	0	1	0	0.0002591	-3.65309	-0.0239	0.0065	2.9e-05	4.18118	0.00622691	0.00148985	FALSE
4	1	rs11588959	72829623	rs72945113	72845264	rs72945113	0.0191736	0.840666	T	G	0.167	0.840666	rs72945113	RPL31P12	62110	intergenic	0.621	6	15	15	0	1	0	0.0002636	-3.64867	-0.0239	0.0066	2.9e-05	4.18118	0.00622618	0.00148986	FALSE
4	1	rs11581447	72829683	rs9424979	72755277	rs72945113	0.0130469	0.622632	A	C	0.1849	0.885371	rs72945113	RPL31P12	62170	intergenic	2.16	6	15	15	0	1	0	0.0001327	-3.82139	-0.0239	0.0063	6.5e-06	4.50944	0.00637078	0.00141292	FALSE
4	1	rs72943001	72831388	rs72945113	72845264	rs72945113	0.0194651	0.840666	T	C	0.167	0.840666	rs72945113	RPL31P12	63875	intergenic	1.442	5	7	15	0	1	0	0.0002705	-3.64203	-0.0239	0.0066	2.9e-05	4.18118	0.00622889	0.00148969	FALSE
4	1	rs12123328	72833201	rs9424979	72755277	rs72945113	0.00979439	0.62895	G	A	0.1839	0.891654	rs72945113	RPL31P12	65688	intergenic	4.327	6	5	15	0	1	0	7.959e-05	-3.94563	-0.0247	0.0063	1.1e-05	4.39652	0.00621114	0.00141275	FALSE
4	1	rs2613508	72833582	rs2613503	72839774	rs2613503	0.000452204	0.993519	C	T	0.1789	0.993519	rs2613503	RPL31P12	66069	intergenic	3.943	NA	5	15	0	1	0	1.297e-07	-5.27927	-0.0348	0.0066	1.3e-06	-4.83975	-0.00695668	0.00143542	TRUE
4	1	rs60012417	72834023	rs9424979	72755277	rs72945113	0.00982804	0.624437	T	C	0.1849	0.886471	rs72945113	RPL31P12	66510	intergenic	1.729	6	5	15	0	1	0	8.009e-05	-3.94413	-0.0247	0.0063	1.1e-05	4.39652	0.00621929	0.0014128	FALSE
4	1	rs2613507	72834503	rs2613503	72839774	rs2613503	0.000452204	1	A	G	0.1799	1	rs2613503	RPL31P12	66990	intergenic	2.398	6	5	15	0	1	0	1.416e-07	-5.26316	-0.0347	0.0066	1.3e-06	-4.83975	-0.00694004	0.00143538	TRUE
4	1	rs12117250	72834799	rs9424979	72755277	rs72945113	0.0099053	0.62895	T	G	0.1839	0.891654	rs72945113	RPL31P12	67286	intergenic	3.993	6	5	15	0	1	0	8.125e-05	-3.94068	-0.0247	0.0063	1.1e-05	4.39652	0.00622534	0.00141285	FALSE
4	1	rs2613505	72835410	rs2613503	72839774	rs2613503	0.000428184	1	C	T	0.1799	1	rs2613503	RPL31P12	67897	intergenic	1.789	NA	2	15	0	1	0	1.318e-07	-5.27633	-0.0348	0.0066	1.2e-06	-4.85564	-0.00697308	0.00143423	TRUE
4	1	rs2613504	72835740	rs2613503	72839774	rs2613503	0.000428184	1	G	A	0.1799	1	rs2613503	RPL31P12	68227	intergenic	0.892	NA	5	15	0	1	0	1.433e-07	-5.26097	-0.0347	0.0066	1.2e-06	-4.85564	-0.00697337	0.00143542	TRUE
4	1	rs72945107	72838186	rs9424979	72755277	rs72945113	0.0105353	0.62895	T	G	0.1839	0.891654	rs72945113	RPL31P12	70673	intergenic	0.388	7	5	15	0	1	0	9.085e-05	-3.91381	-0.0245	0.0063	1.1e-05	4.39652	0.00620813	0.00141318	FALSE
4	1	rs112657490	72838345	rs9424979	72755277	rs72945113	0.0105599	0.62895	A	G	0.1839	0.891654	rs72945113	RPL31P12	70832	intergenic	0.524	6	5	15	0	1	0	9.121e-05	-3.91286	-0.0245	0.0063	1e-05	4.41717	0.0062296	0.00141311	FALSE
4	1	rs1993709	72838529	rs2613503	72839774	rs2613503	0.000428184	1	A	G	0.1799	1	rs2613503	RPL31P12	71016	intergenic	1.217	NA	5	15	0	1	0	1.397e-07	-5.26564	-0.0347	0.0066	1.2e-06	-4.85564	-0.00697645	0.00143611	TRUE
4	1	rs4322186	72838561	rs9424979	72755277	rs72945113	0.0105585	0.62895	T	G	0.1839	0.891654	rs72945113	RPL31P12	71048	intergenic	1.157	7	5	15	0	1	0	9.119e-05	-3.91291	-0.0246	0.0063	1.1e-05	4.39652	0.00622507	0.00141309	FALSE
4	1	rs2613503	72839774	rs2613503	72839774	rs2613503	0.000402796	1	C	A	0.1799	1	rs2613503	RPL31P12	72261	intergenic	0.311	NA	5	15	0	1	0	1.403e-07	-5.26486	-0.0347	0.0066	1.1e-06	-4.87285	-0.00700068	0.00143651	TRUE
4	1	rs1903376	72839905	rs9424979	72755277	rs72945113	0.0110421	0.62895	T	C	0.1839	0.891654	rs72945113	RPL31P12	72392	intergenic	2.333	NA	5	15	0	1	0	9.855e-05	-3.89413	-0.0245	0.0063	1e-05	4.41717	0.00623859	0.00141364	FALSE
4	1	rs1903374	72840051	rs9424979	72755277	rs72945113	0.010843	0.62895	A	G	0.1839	0.891654	rs72945113	RPL31P12	72538	intergenic	1.548	NA	5	15	0	1	0	9.545e-05	-3.90188	-0.0245	0.0063	1e-05	4.41717	0.00623185	0.00141373	FALSE
4	1	rs79547900	72841201	rs9424979	72755277	rs72945113	0.011095	0.62895	A	G	0.1839	0.891654	rs72945113	RPL31P12	73688	intergenic	16.65	6	7	15	0	1	0	9.939e-05	-3.89208	-0.0244	0.0063	1.1e-05	4.39652	0.00622988	0.00141426	FALSE
4	1	rs12120564	72843946	rs72945113	72845264	rs72945113	0.0193982	0.847286	C	T	0.168	0.847286	rs72945113	RPL31P12	76433	intergenic	3.733	6	15	15	0	1	0	0.0002689	-3.64355	-0.0239	0.0066	2.9e-05	4.18118	0.00623479	0.00149239	FALSE
4	1	rs12131707	72844293	rs72945113	72845264	rs72945113	0.0374325	0.81186	T	C	0.2008	0.81186	rs72945113	RPL31P12	76780	intergenic	0.135	7	15	15	0	1	0	0.0008644	-3.3313	-0.0207	0.0062	2.7e-06	4.69241	0.00653924	0.0013925	FALSE
4	1	rs2999987	72844514	rs9424979	72755277	rs72945113	0.0111766	0.622632	C	T	0.1849	0.89868	rs72945113	RPL31P12	77001	intergenic	1.294	7	9	15	0	1	0	0.0001007	-3.8889	-0.0245	0.0063	7.6e-06	4.47615	0.00634626	0.00141768	FALSE
4	1	rs72945111	72845176	rs72945113	72845264	rs72945113	0.006686	1	C	T	0.1759	1	rs72945113	RPL31P12	77663	intergenic	1.213	6	9	15	0	1	0	4.038e-05	-4.10529	-0.0266	0.0065	9.5e-06	4.42825	0.00637718	0.00144015	FALSE
4	1	rs72945113	72845264	rs72945113	72845264	rs72945113	0.00437996	1	C	T	0.1759	1	rs72945113	RPL31P12	77751	intergenic	8.118	5	9	15	0	1	0	1.898e-05	-4.27656	-0.0278	0.0065	8.5e-06	4.45219	0.00639873	0.00143751	FALSE
4	1	rs1599339	72846190	rs2613503	72839774	rs2613503	0.00178777	0.83608	A	G	0.1869	0.83608	rs2613503	RPL31P12	78677	intergenic	0.367	NA	9	15	0	1	0	2.149e-07	-5.18596	-0.034	0.0066	9.3e-06	-4.43284	-0.00634554	0.00143115	TRUE
4	1	rs2815775	72853409	rs2613503	72839774	rs2613503	0.0012477	0.83608	C	T	0.1869	0.83608	rs2613503	RPL31P12	85896	intergenic	0.564	NA	9	15	0	1	0	4.035e-07	-5.0673	-0.0332	0.0065	5.5e-06	-4.54475	-0.00647084	0.00142429	TRUE
4	1	rs2613476	72856991	rs2613503	72839774	rs2613503	0.00653902	0.83608	A	G	0.1869	0.83608	rs2613503	RPL31P12	89478	intergenic	0.997	NA	15	15	0	1	0	3.877e-05	-4.11469	-0.0265	0.0064	5.4e-06	-4.54862	-0.00647884	0.00142415	TRUE
4	1	rs2590943	72874456	rs2613503	72839774	rs2613503	0.00130766	0.83608	A	G	0.1869	0.83608	rs2613503	RPL31P12	106943	intergenic	2.636	NA	5	15	0	1	0	4.611e-07	-5.04183	-0.0328	0.0065	5.9e-06	-4.52994	-0.00644485	0.00142328	TRUE
4	1	rs11209963	72883303	rs2613503	72839774	rs2613503	0.00126309	0.83608	A	G	0.1869	0.83608	rs2613503	RPL31P12	115790	intergenic	4.315	7	9	15	0	1	0	3.862e-07	-5.07564	-0.033	0.0065	5.6e-06	-4.54095	-0.00646555	0.00142378	TRUE
4	1	rs2590942	72885281	rs2613503	72839774	rs2613503	0.00126309	0.83608	G	T	0.1869	0.83608	rs2613503	RPL31P12	117768	intergenic	8.651	NA	9	15	0	1	0	4.627e-07	-5.04117	-0.0328	0.0065	5.6e-06	-4.54095	-0.00646383	0.00142351	TRUE
4	1	rs2492971	72887188	rs2613503	72839774	rs2613503	0.00127821	0.83608	T	C	0.1869	0.83608	rs2613503	RPL31P12	119675	intergenic	5.62	NA	9	15	0	1	0	3.941e-07	-5.07179	-0.033	0.0065	5.7e-06	-4.53722	-0.00646035	0.00142351	TRUE
4	1	rs4649955	72888654	rs2613503	72839774	rs2613503	0.00126309	0.83608	T	C	0.1869	0.83608	rs2613503	RPL31P12	121141	intergenic	3.217	7	9	15	0	1	0	4.011e-07	-5.06843	-0.033	0.0065	5.6e-06	-4.54095	-0.00646651	0.00142359	TRUE
4	1	rs2815766	72889878	rs2613503	72839774	rs2613503	0.00127821	0.83608	C	T	0.1869	0.83608	rs2613503	RPL31P12	122365	intergenic	11.72	NA	9	15	0	1	0	4.55e-07	-5.04438	-0.0328	0.0065	5.7e-06	-4.53722	-0.00645644	0.00142353	TRUE
4	1	rs2797104	72891435	rs2613503	72839774	rs2613503	0.00127821	0.83608	A	G	0.1869	0.83608	rs2613503	RPL31P12	123922	intergenic	1.262	NA	9	15	0	1	0	4.493e-07	-5.04679	-0.0328	0.0065	5.7e-06	-4.53722	-0.0064567	0.00142353	TRUE
4	1	rs112698639	72897742	rs78506678	72949727	rs2613503	0.0435462	0.88664	A	G	0.04274	0.88664	rs78506678	RPL31P12	130229	intergenic	0.289	5	7	15	0	1	0	0.001132	-3.25548	-0.0439	0.0135	0.0001	-3.89059	-0.00966207	0.00248344	TRUE
4	1	rs782257	72899059	rs2613503	72839774	rs2613503	0.00126309	0.83608	A	G	0.1869	0.83608	rs2613503	RPL31P12	131546	intergenic	3.844	7	5	15	0	1	0	4.574e-07	-5.04337	-0.0328	0.0065	5.6e-06	-4.54095	-0.00646155	0.0014235	TRUE
4	1	rs992956	72901141	rs2613503	72839774	rs2613503	0.00126309	0.83608	G	T	0.1869	0.83608	rs2613503	RPL31P12	133628	intergenic	0.283	NA	2	15	0	1	0	4.539e-07	-5.04484	-0.0328	0.0065	5.6e-06	-4.54095	-0.00646577	0.0014235	TRUE
4	1	rs1373914	72901515	rs2613503	72839774	rs2613503	0.00121607	0.83608	T	C	0.1869	0.83608	rs2613503	RPL31P12	134002	intergenic	0.041	NA	5	15	0	1	0	4.515e-07	-5.04585	-0.0328	0.0065	5.3e-06	-4.55255	-0.00648212	0.00142329	TRUE
4	1	rs782240	72906385	rs2613503	72839774	rs2613503	0.00127821	0.83608	A	G	0.1869	0.83608	rs2613503	RPL31P12	138872	intergenic	2.013	NA	5	15	0	1	0	4.781e-07	-5.0349	-0.0328	0.0065	5.7e-06	-4.53722	-0.00646161	0.00142405	TRUE
4	1	rs782245	72915844	rs2613503	72839774	rs2613503	0.00132201	0.83608	A	G	0.1869	0.83608	rs2613503	RPL31P12	148331	intergenic	2.506	NA	5	15	0	1	0	5.103e-07	-5.0224	-0.0327	0.0065	6e-06	-4.52639	-0.00644413	0.00142412	TRUE
4	1	rs782242	72916574	rs2613503	72839774	rs2613503	0.00133613	0.83608	T	C	0.1869	0.83608	rs2613503	RPL31P12	149061	intergenic	1.651	NA	5	9	0	1	0	5.306e-07	-5.0149	-0.0326	0.0065	6.1e-06	-4.52289	-0.00644075	0.00142409	TRUE
4	1	rs782221	72924057	rs2613503	72839774	rs2613503	0.00132201	0.83608	T	C	0.1869	0.83608	rs2613503	RPL31P12	156544	intergenic	0.33	NA	7	15	0	1	0	4.667e-07	-5.03952	-0.0328	0.0065	6e-06	-4.52639	-0.00644425	0.0014242	TRUE
4	1	rs61771778	72926855	rs2613503	72839774	rs2613503	0.00127821	0.83608	G	A	0.1869	0.83608	rs2613503	RPL31P12	159342	intergenic	10.02	7	5	15	0	1	0	3.827e-07	-5.07737	-0.0331	0.0065	5.7e-06	-4.53722	-0.00646061	0.00142358	TRUE
4	1	rs113364618	72927340	rs78506678	72949727	rs2613503	0.0240539	0.909591	A	G	0.04573	0.909591	rs78506678	RPL31P12	159827	intergenic	1.553	6	5	15	0	1	0	0.0003941	-3.544	-0.0436	0.0123	0.00011	-3.8674	-0.00954518	0.00246869	TRUE
4	1	rs1664410	72932316	rs2613503	72839774	rs2613503	0.00132201	0.829952	T	G	0.1859	0.829952	rs2613503	RPL31P12	164803	intergenic	2.218	NA	7	15	0	1	0	4.717e-07	-5.03748	-0.0328	0.0065	6e-06	-4.52639	-0.00644812	0.00142478	TRUE
4	1	rs796698	72938495	rs2613503	72839774	rs2613503	0.00127821	0.829952	T	C	0.1859	0.829952	rs2613503	RPL31P12	170982	intergenic	0.47	NA	14	15	0	1	0	4.166e-07	-5.06121	-0.033	0.0065	5.7e-06	-4.53722	-0.00646337	0.00142401	TRUE
4	1	rs782214	72945128	rs2613503	72839774	rs2613503	0.00105243	0.829952	G	A	0.1859	0.829952	rs2613503	RPL31P12	177615	intergenic	0.301	NA	5	15	0	1	0	4.081e-07	-5.06514	-0.033	0.0065	4.3e-06	-4.59633	-0.00655046	0.00142522	TRUE
4	1	rs782211	72946328	rs2613503	72839774	rs2613503	0.00106891	0.829952	A	G	0.1859	0.829952	rs2613503	RPL31P12	178815	intergenic	9.872	7	5	15	0	1	0	4.168e-07	-5.06112	-0.033	0.0065	4.4e-06	-4.59153	-0.00654645	0.0014252	TRUE
4	1	rs707444	72949290	rs2613503	72839774	rs2613503	0.00105243	0.829952	A	G	0.1859	0.829952	rs2613503	RPL31P12	181777	intergenic	0.741	5	5	15	0	1	0	4.403e-07	-5.05065	-0.0329	0.0065	4.3e-06	-4.59633	-0.00655337	0.00142521	TRUE
4	1	rs78506678	72949727	rs78506678	72949727	rs2613503	0.0129592	1	C	T	0.04374	1	rs78506678	RPL31P12	182214	intergenic	3.182	5	5	15	0	1	0	0.0001311	-3.82438	-0.0459	0.012	6.6e-05	-3.99026	-0.00982167	0.00246176	TRUE
4	1	rs4545290	72955823	rs2613503	72839774	rs2613503	0.0239472	0.614754	G	A	0.2465	0.614754	rs2613503	RPL31P12	188310	intergenic	2.226	5	7	15	0	1	0	0.0003909	-3.54615	-0.0207	0.0058	7.7e-06	-4.47336	-0.00592035	0.00132367	TRUE
4	1	rs10493499	72955990	rs2613503	72839774	rs2613503	0.0240273	0.618043	C	T	0.2455	0.618043	rs2613503	RPL31P12	188477	intergenic	2.833	7	7	15	0	1	0	0.0003933	-3.54454	-0.0207	0.0058	7.7e-06	-4.47336	-0.00592144	0.00132387	TRUE
4	1	rs61771795	72956912	rs2613503	72839774	rs2613503	0.0255354	0.618605	A	G	0.2445	0.618605	rs2613503	RPL31P12	189399	intergenic	1.132	7	5	15	0	1	0	0.0004388	-3.51558	-0.0206	0.0058	8.1e-06	-4.46252	-0.00590672	0.0013239	TRUE
4	1	rs11586991	72957054	rs2613503	72839774	rs2613503	0.0235842	0.618605	C	T	0.2445	0.618605	rs2613503	RPL31P12	189541	intergenic	1.387	7	5	15	0	1	0	0.0003802	-3.55346	-0.0208	0.0058	7.3e-06	-4.48475	-0.00593863	0.00132392	TRUE
4	1	rs782204	72957638	rs2613503	72839774	rs2613503	0.0395668	0.618605	G	T	0.2445	0.618605	rs2613503	RPL31P12	190125	intergenic	2.772	NA	5	15	0	1	0	0.0009557	-3.30325	-0.0195	0.0059	7.3e-06	-4.48475	-0.00593961	0.00132458	TRUE
4	1	rs11588862	72957909	rs2613503	72839774	rs2613503	0.0246887	0.618605	C	A	0.2445	0.618605	rs2613503	RPL31P12	190396	intergenic	1.484	6	5	15	0	1	0	0.0004137	-3.53119	-0.0212	0.006	7.2e-06	-4.48769	-0.00594101	0.00132414	TRUE
4	1	rs11589261	72958049	rs2613503	72839774	rs2613503	0.0670731	0.618605	C	A	0.2445	0.618605	rs2613503	RPL31P12	190536	intergenic	2.952	6	5	15	0	1	0	0.002437	-3.03106	-0.0189	0.0062	7.6e-06	-4.47615	-0.00592817	0.00132474	TRUE
4	1	rs782202	72958148	rs2613503	72839774	rs2613503	0.0473261	0.618605	G	T	0.2445	0.618605	rs2613503	RPL31P12	190635	intergenic	0.409	NA	5	15	0	1	0	0.001312	-3.21334	-0.0191	0.0059	6.9e-06	-4.49675	-0.00595442	0.0013243	TRUE
4	1	rs61771796	72958533	rs2613503	72839774	rs2613503	0.0291846	0.618605	G	A	0.2445	0.618605	rs2613503	RPL31P12	191020	intergenic	5.24	6	5	15	0	1	0	0.000557	-3.45173	-0.0205	0.0059	7.5e-06	-4.47898	-0.00593192	0.00132402	TRUE
4	1	rs61771798	72958702	rs2613503	72839774	rs2613503	0.0298469	0.618605	G	A	0.2445	0.618605	rs2613503	RPL31P12	191189	intergenic	6.277	6	5	15	0	1	0	0.0005784	-3.44155	-0.0205	0.006	8.3e-06	-4.4573	-0.00590685	0.00132531	TRUE
4	1	rs72684685	72958905	rs2613503	72839774	rs2613503	0.0335634	0.621947	A	G	0.2435	0.621947	rs2613503	RPL31P12	191392	intergenic	2.523	6	5	15	0	1	0	0.0007146	-3.38392	-0.0202	0.006	7.8e-06	-4.4706	-0.0059165	0.0013232	TRUE
4	1	rs61771799	72959039	rs2613503	72839774	rs2613503	0.0316003	0.618605	A	G	0.2445	0.618605	rs2613503	RPL31P12	191526	intergenic	9.802	7	5	15	0	1	0	0.0006391	-3.41445	-0.0204	0.006	9.8e-06	-4.42154	-0.0058498	0.00132279	TRUE
5	1	rs12023347	73768022	rs7540134	74077588	rs7540134	0.0804224	0.606178	C	T	0.4533	0.606178	rs7540134	RP4-598G3.1	3830	intergenic	1.834	7	9	15	1	0	0	2.78e-08	-5.55476	-0.0279	0.005	0.0032	-2.94784	-0.00337037	0.0011444	TRUE
5	1	rs1923240	73771345	rs7540134	74077588	rs7540134	0.0831443	0.606178	G	A	0.4533	0.606178	rs7540134	RP4-598G3.1	507	upstream	1.393	6	9	15	1	0	0	2.088e-08	-5.60455	-0.028	0.005	0.0034	-2.92905	-0.00334815	0.00114422	TRUE
5	1	rs2180945	73772693	rs7540134	74077588	rs7540134	0.0846173	0.606178	C	T	0.4533	0.606178	rs7540134	RP4-598G3.1	0	ncRNA_intronic	12.79	6	9	15	1	0	0	2.953e-08	-5.5442	-0.0278	0.005	0.0035	-2.92003	-0.00334263	0.00114407	TRUE
5	1	rs2224494	73782148	rs7540134	74077588	rs7540134	0.0760033	0.606178	G	T	0.4533	0.606178	rs7540134	RP4-598G3.1	0	ncRNA_intronic	8.729	6	9	15	1	0	0	4.092e-08	-5.48683	-0.0275	0.005	0.0029	-2.97814	-0.00340212	0.00114357	TRUE
5	1	rs10890031	73787158	rs7540134	74077588	rs7540134	0.0711471	0.606178	A	G	0.4533	0.606178	rs7540134	RP4-598G3.1	0	ncRNA_intronic	1.76	5	9	15	1	0	0	3.451e-08	-5.51687	-0.0277	0.005	0.0026	-3.01145	-0.00344152	0.00114357	TRUE
5	1	rs12737087	73790407	rs7540134	74077588	rs7540134	0.0711471	0.606178	A	G	0.4533	0.606178	rs7540134	RP4-598G3.1	0	ncRNA_intronic	0.846	6	9	15	1	0	0	3.634e-08	-5.50777	-0.0276	0.005	0.0026	-3.01145	-0.00344348	0.00114357	TRUE
5	1	rs12564425	73790683	rs7540134	74077588	rs7540134	0.0711471	0.606178	T	G	0.4533	0.606178	rs7540134	RP4-598G3.1	0	ncRNA_intronic	0.863	7	9	15	1	0	0	3.514e-08	-5.51368	-0.0277	0.005	0.0026	-3.01145	-0.00344253	0.00114359	TRUE
5	1	rs1923204	73791614	rs7540134	74077588	rs7540134	0.0727958	0.606178	G	T	0.4533	0.606178	rs7540134	RP4-598G3.1	0	ncRNA_intronic	1.004	6	9	15	1	0	0	2.934e-08	-5.54533	-0.0277	0.005	0.0027	-2.99998	-0.0034319	0.00114363	TRUE
5	1	rs12036558	73796949	rs7540134	74077588	rs7540134	0.0711471	0.606178	G	T	0.4533	0.606178	rs7540134	RP4-598G3.1	0	ncRNA_intronic	6.103	6	9	15	1	0	0	3.591e-08	-5.50987	-0.0276	0.005	0.0026	-3.01145	-0.00344267	0.00114365	TRUE
5	1	rs3845343	73797306	rs7540134	74077588	rs7540134	0.0711471	0.60295	T	C	0.4543	0.60295	rs7540134	RP4-598G3.1	0	ncRNA_intronic	1.869	6	9	15	1	0	0	4.011e-08	-5.49037	-0.0275	0.005	0.0026	-3.01145	-0.00343885	0.00114362	TRUE
5	1	rs10789368	73814159	rs7540134	74077588	rs7540134	0.0727958	0.606178	G	A	0.4533	0.606178	rs7540134	RP4-598G3.1	0	ncRNA_intronic	0.91	5	9	15	1	0	0	5.706e-08	-5.42778	-0.0272	0.005	0.0027	-2.99998	-0.00342816	0.00114364	TRUE
5	1	rs10493515	73815631	rs7540134	74077588	rs7540134	0.0727958	0.606178	G	T	0.4533	0.606178	rs7540134	RP4-598G3.1	0	ncRNA_intronic	6.126	6	9	15	1	0	0	4.678e-08	-5.46313	-0.0274	0.005	0.0027	-2.99998	-0.0034282	0.00114364	TRUE
5	1	rs12033140	73822289	rs7540134	74077588	rs7540134	0.0711471	0.601647	T	C	0.4543	0.601647	rs7540134	RP4-598G3.1	1354	intergenic	2.671	3a	9	15	1	0	0	4.767e-08	-5.45979	-0.0273	0.005	0.0026	-3.01145	-0.00343854	0.00114378	TRUE
5	1	rs1923217	73829223	rs7540134	74077588	rs7540134	0.0760033	0.606178	T	C	0.4533	0.606178	rs7540134	RP4-598G3.1	8288	intergenic	2.188	7	9	15	1	0	0	5.009e-08	-5.45099	-0.0272	0.005	0.0029	-2.97814	-0.00340059	0.00114357	TRUE
5	1	rs911493	73834650	rs7540134	74077588	rs7540134	0.0775251	0.606178	G	T	0.4533	0.606178	rs7540134	RP4-598G3.1	13715	intergenic	4.127	7	9	15	0	0	0	3.858e-08	-5.49723	-0.0275	0.005	0.003	-2.96774	-0.00339919	0.00114354	TRUE
5	1	rs2340402	73835741	rs7540134	74077588	rs7540134	0.0775251	0.606178	A	G	0.4533	0.606178	rs7540134	RP4-598G3.1	14806	intergenic	3.192	7	9	15	0	0	0	4.079e-08	-5.4874	-0.0274	0.005	0.003	-2.96774	-0.00339396	0.00114377	TRUE
5	1	rs12027939	73836801	rs7540134	74077588	rs7540134	0.0789971	0.606178	T	G	0.4533	0.606178	rs7540134	RP4-598G3.1	15866	intergenic	1.974	7	9	15	0	0	0	7.574e-08	-5.37699	-0.0273	0.0051	0.0031	-2.95764	-0.00338083	0.00114347	TRUE
5	1	rs12406253	73840341	rs7540134	74077588	rs7540134	0.0804224	0.606178	T	C	0.4533	0.606178	rs7540134	RP4-598G3.1	19406	intergenic	0.291	6	9	15	0	0	0	4.745e-08	-5.46061	-0.0273	0.005	0.0032	-2.94784	-0.00336981	0.00114316	TRUE
5	1	rs1923225	73843468	rs7540134	74077588	rs7540134	0.0775251	0.622842	C	T	0.4583	0.622842	rs7540134	RP4-598G3.1	22533	intergenic	4.892	6	9	15	0	0	0	4.914e-08	-5.45439	-0.0273	0.005	0.003	-2.96774	-0.00338691	0.00114318	TRUE
5	1	rs1923226	73846894	rs7540134	74077588	rs7540134	0.0789971	0.622842	T	C	0.4583	0.622842	rs7540134	RP4-598G3.1	25959	intergenic	0.108	7	9	15	0	0	0	4.85e-08	-5.45672	-0.0273	0.005	0.0031	-2.95764	-0.00338371	0.00114312	TRUE
5	1	rs11210218	73847138	rs7540134	74077588	rs7540134	0.0804224	0.622842	A	G	0.4583	0.622842	rs7540134	RP4-598G3.1	26203	intergenic	4.753	7	9	15	0	0	0	4.868e-08	-5.45607	-0.0273	0.005	0.0032	-2.94784	-0.00336582	0.00114313	TRUE
5	1	rs7546305	73847802	rs7540134	74077588	rs7540134	0.0775251	0.622842	T	C	0.4583	0.622842	rs7540134	RP4-598G3.1	26867	intergenic	7.961	6	7	15	0	0	0	4.917e-08	-5.45429	-0.0273	0.005	0.003	-2.96774	-0.00339423	0.00114338	TRUE
5	1	rs12718437	73851213	rs7540134	74077588	rs7540134	0.0727958	0.640651	G	A	0.4414	0.640651	rs7540134	RP4-598G3.1	30278	intergenic	8.584	7	9	15	0	0	0	2.353e-07	-5.16904	-0.0259	0.005	0.0027	-2.99998	-0.00342483	0.00114328	TRUE
5	1	rs10493517	73858351	rs7540134	74077588	rs7540134	0.0760033	0.640651	A	G	0.4414	0.640651	rs7540134	RP4-598G3.1	37416	intergenic	1.083	7	9	15	0	0	0	3.131e-07	-5.11539	-0.0256	0.005	0.0029	-2.97814	-0.00340738	0.00114327	TRUE
5	1	rs10493518	73860631	rs7540134	74077588	rs7540134	0.0760033	0.640651	A	G	0.4414	0.640651	rs7540134	RP4-598G3.1	39696	intergenic	6.064	6	7	15	0	0	0	3.434e-07	-5.09792	-0.0255	0.005	0.0029	-2.97814	-0.00340773	0.00114319	TRUE
5	1	rs1338650	73862004	rs7540134	74077588	rs7540134	0.0744282	0.640651	T	G	0.4414	0.640651	rs7540134	RP4-598G3.1	41069	intergenic	0.461	NA	9	15	0	0	0	3.791e-07	-5.07916	-0.0254	0.005	0.0028	-2.98888	-0.00341424	0.00114359	TRUE
5	1	rs11210232	73864251	rs7540134	74077588	rs7540134	0.0744282	0.642155	T	C	0.4423	0.642155	rs7540134	RP4-598G3.1	43316	intergenic	0.852	5	9	15	0	0	0	3.543e-07	-5.092	-0.0255	0.005	0.0028	-2.98888	-0.00341689	0.00114323	TRUE
5	1	rs1885250	73865790	rs7540134	74077588	rs7540134	0.0760033	0.640651	A	G	0.4414	0.640651	rs7540134	RP4-598G3.1	44855	intergenic	1.372	5	9	15	0	0	0	3.859e-07	-5.07578	-0.0254	0.005	0.0029	-2.97814	-0.00340127	0.00114344	TRUE
5	1	rs1885251	73866020	rs7540134	74077588	rs7540134	0.0760033	0.640651	T	G	0.4414	0.640651	rs7540134	RP4-598G3.1	45085	intergenic	0.722	5	9	15	0	0	0	3.488e-07	-5.09497	-0.0255	0.005	0.0029	-2.97814	-0.00340451	0.00114339	TRUE
5	1	rs1923243	73868386	rs7540134	74077588	rs7540134	0.0760033	0.640651	C	A	0.4414	0.640651	rs7540134	RP4-598G3.1	47451	intergenic	2.331	6	9	15	0	0	0	4.799e-07	-5.03418	-0.0252	0.005	0.0029	-2.97814	-0.0034091	0.00114338	TRUE
5	1	rs1316718	73874321	rs7540134	74077588	rs7540134	0.0711471	0.640651	A	G	0.4414	0.640651	rs7540134	RP4-598G3.1	53386	intergenic	4.289	7	9	15	0	0	0	3.542e-07	-5.09206	-0.0254	0.005	0.0026	-3.01145	-0.00344921	0.00114362	TRUE
5	1	rs11210235	73878194	rs7540134	74077588	rs7540134	0.0696087	0.640651	C	T	0.4414	0.640651	rs7540134	RP4-598G3.1	57259	intergenic	9.315	7	7	15	0	0	0	3.171e-07	-5.11299	-0.0255	0.005	0.0025	-3.02334	-0.00345506	0.00114363	TRUE
5	1	rs11210236	73879821	rs7540134	74077588	rs7540134	0.0696087	0.640651	T	C	0.4414	0.640651	rs7540134	RP4-598G3.1	58886	intergenic	2.089	6	9	15	0	0	0	3.306e-07	-5.10511	-0.0254	0.005	0.0025	-3.02334	-0.00346404	0.00114369	TRUE
5	1	rs10465868	73880654	rs7540134	74077588	rs7540134	0.0696087	0.640651	G	A	0.4414	0.640651	rs7540134	RP4-598G3.1	59719	intergenic	6.399	7	9	15	0	0	0	3.921e-07	-5.07275	-0.0253	0.005	0.0025	-3.02334	-0.00346269	0.00114364	TRUE
5	1	rs10465869	73880724	rs7540134	74077588	rs7540134	0.0696087	0.640651	A	C	0.4414	0.640651	rs7540134	RP4-598G3.1	59789	intergenic	1.616	6	9	15	0	0	0	3.2e-07	-5.11127	-0.0254	0.005	0.0025	-3.02334	-0.00346274	0.00114364	TRUE
5	1	rs7553998	73886699	rs7540134	74077588	rs7540134	0.0680076	0.640651	C	T	0.4414	0.640651	rs7540134	RP4-598G3.1	65764	intergenic	5.744	6	9	15	0	0	0	5.264e-07	-5.01643	-0.0251	0.005	0.0024	-3.03567	-0.0034672	0.0011436	TRUE
5	1	rs1361244	73887871	rs7540134	74077588	rs7540134	0.0696087	0.640651	A	G	0.4414	0.640651	rs7540134	RP4-598G3.1	66936	intergenic	1.028	NA	9	15	0	0	0	3.179e-07	-5.11251	-0.0255	0.005	0.0025	-3.02334	-0.00346547	0.00114397	TRUE
5	1	rs1338656	73888982	rs7540134	74077588	rs7540134	0.0680076	0.640651	C	T	0.4414	0.640651	rs7540134	RP4-598G3.1	68047	intergenic	6.792	NA	9	15	0	0	0	3.589e-07	-5.08956	-0.0254	0.005	0.0024	-3.03567	-0.00346568	0.00114397	TRUE
5	1	rs11210237	73889110	rs7540134	74077588	rs7540134	0.0680076	0.640651	C	T	0.4414	0.640651	rs7540134	RP4-598G3.1	68175	intergenic	4.144	6	9	15	0	0	0	3.579e-07	-5.09009	-0.0254	0.005	0.0024	-3.03567	-0.00347005	0.00114386	TRUE
5	1	rs4354497	73889436	rs7540134	74077588	rs7540134	0.0680076	0.640651	T	C	0.4414	0.640651	rs7540134	RP4-598G3.1	68501	intergenic	1.047	7	9	15	0	0	0	3.559e-07	-5.09115	-0.0254	0.005	0.0024	-3.03567	-0.00347367	0.00114391	TRUE
5	1	rs1416274	73889941	rs7540134	74077588	rs7540134	0.0663385	0.640651	C	T	0.4414	0.640651	rs7540134	RP4-598G3.1	69006	intergenic	1.515	NA	9	15	0	0	0	3.688e-07	-5.08439	-0.0253	0.005	0.0023	-3.04848	-0.00348136	0.00114384	TRUE
5	1	rs7521446	73890390	rs7540134	74077588	rs7540134	0.0663385	0.640651	C	T	0.4414	0.640651	rs7540134	RP4-598G3.1	69455	intergenic	6.792	7	9	15	0	0	0	3.542e-07	-5.09206	-0.0255	0.005	0.0023	-3.04848	-0.0034812	0.00114384	TRUE
5	1	rs61765512	73890886	rs7540134	74077588	rs7540134	0.0663385	0.640651	T	C	0.4414	0.640651	rs7540134	RP4-598G3.1	69951	intergenic	3.365	6	9	15	0	0	0	3.749e-07	-5.08128	-0.0254	0.005	0.0023	-3.04848	-0.00348291	0.00114384	TRUE
5	1	rs61765513	73890900	rs7540134	74077588	rs7540134	0.0680076	0.640651	T	G	0.4414	0.640651	rs7540134	RP4-598G3.1	69965	intergenic	1.415	6	9	15	0	0	0	3.171e-07	-5.11299	-0.0256	0.005	0.0024	-3.03567	-0.00347002	0.00114387	TRUE
5	1	rs4998957	73891887	rs7540134	74077588	rs7540134	0.0696087	0.640651	A	G	0.4414	0.640651	rs7540134	RP4-598G3.1	70952	intergenic	0.029	6	9	15	0	0	0	2.204e-07	-5.18125	-0.0259	0.005	0.0025	-3.02334	-0.00346083	0.00114384	TRUE
5	1	rs4636406	73892420	rs7540134	74077588	rs7540134	0.0696087	0.640651	T	G	0.4414	0.640651	rs7540134	RP4-598G3.1	71485	intergenic	1.096	7	9	15	0	0	0	2.985e-07	-5.12439	-0.0258	0.005	0.0025	-3.02334	-0.0034593	0.00114385	TRUE
5	1	rs1538375	73892579	rs7540134	74077588	rs7540134	0.0696087	0.640651	G	A	0.4414	0.640651	rs7540134	RP4-598G3.1	71644	intergenic	6.365	7	9	15	0	0	0	4.281e-07	-5.05602	-0.0253	0.005	0.0025	-3.02334	-0.0034613	0.00114384	TRUE
5	1	rs1538376	73892613	rs7540134	74077588	rs7540134	0.0696087	0.640651	C	A	0.4414	0.640651	rs7540134	RP4-598G3.1	71678	intergenic	1.582	6	9	15	0	0	0	4.473e-07	-5.04764	-0.0251	0.005	0.0025	-3.02334	-0.0034613	0.00114384	TRUE
5	1	rs1416266	73892824	rs7540134	74077588	rs7540134	0.0696087	0.640651	A	C	0.4414	0.640651	rs7540134	RP4-598G3.1	71889	intergenic	3.207	7	9	15	0	0	0	4.136e-07	-5.06259	-0.0253	0.005	0.0025	-3.02334	-0.0034618	0.00114386	TRUE
5	1	rs4406595	73893148	rs7540134	74077588	rs7540134	0.0696087	0.640651	C	T	0.4414	0.640651	rs7540134	RP4-598G3.1	72213	intergenic	0.589	7	9	15	0	0	0	3.562e-07	-5.09099	-0.0255	0.005	0.0025	-3.02334	-0.00346227	0.00114386	TRUE
5	1	rs1338647	73893579	rs7540134	74077588	rs7540134	0.0663385	0.640651	A	G	0.4414	0.640651	rs7540134	RP4-598G3.1	72644	intergenic	1.538	6	9	15	0	0	0	3.658e-07	-5.08595	-0.0254	0.005	0.0023	-3.04848	-0.00348434	0.00114386	TRUE
5	1	rs1338649	73893632	rs7540134	74077588	rs7540134	0.0663385	0.640651	C	T	0.4414	0.640651	rs7540134	RP4-598G3.1	72697	intergenic	1.811	7	9	15	0	0	0	2.608e-07	-5.14977	-0.0259	0.005	0.0023	-3.04848	-0.00348434	0.00114386	TRUE
5	1	rs12569115	73894065	rs7540134	74077588	rs7540134	0.0696087	0.640651	A	G	0.4414	0.640651	rs7540134	RP4-598G3.1	73130	intergenic	0.543	7	14	15	0	0	0	4.444e-07	-5.04888	-0.0255	0.0051	0.0025	-3.02334	-0.00346111	0.00114384	TRUE
5	1	rs12562533	73894150	rs7540134	74077588	rs7540134	0.0711471	0.640651	C	T	0.4414	0.640651	rs7540134	RP4-598G3.1	73215	intergenic	4.532	6	14	15	0	0	0	3.646e-07	-5.08657	-0.0257	0.0051	0.0026	-3.01145	-0.00345016	0.00114386	TRUE
5	1	rs12565386	73894459	rs7540134	74077588	rs7540134	0.0696087	0.640651	T	C	0.4414	0.640651	rs7540134	RP4-598G3.1	73524	intergenic	0.573	7	14	15	0	0	0	2.783e-07	-5.13758	-0.0259	0.005	0.0025	-3.02334	-0.00346412	0.00114386	TRUE
5	1	rs56060088	73894768	rs7540134	74077588	rs7540134	0.0760033	0.648217	A	G	0.4463	0.648217	rs7540134	RP4-598G3.1	73833	intergenic	1.991	7	14	15	0	0	0	4.097e-07	-5.06439	-0.0253	0.005	0.0029	-2.97814	-0.00340357	0.00114396	TRUE
5	1	rs12028720	73895051	rs7540134	74077588	rs7540134	0.0775251	0.652322	G	A	0.4433	0.652322	rs7540134	RP4-598G3.1	74116	intergenic	5.952	6	14	15	0	0	0	5.736e-07	-4.9999	-0.0251	0.005	0.003	-2.96774	-0.00339124	0.00114447	TRUE
5	1	rs7528128	73895169	rs7540134	74077588	rs7540134	0.0775251	0.652322	A	G	0.4433	0.652322	rs7540134	RP4-598G3.1	74234	intergenic	1.66	7	14	15	0	0	0	7.18e-07	-4.95643	-0.0249	0.005	0.003	-2.96774	-0.00339198	0.0011444	TRUE
5	1	rs11210241	73896105	rs7540134	74077588	rs7540134	0.0789971	0.652322	G	A	0.4433	0.652322	rs7540134	RP4-598G3.1	75170	intergenic	2.848	6	14	15	0	0	0	1.275e-06	-4.84361	-0.0244	0.005	0.0031	-2.95764	-0.00339029	0.00114444	TRUE
5	1	rs6669843	73897381	rs7540134	74077588	rs7540134	0.0775251	0.652322	G	A	0.4433	0.652322	rs7540134	RP4-598G3.1	76446	intergenic	3.05	6	9	15	0	0	0	4.889e-07	-5.03062	-0.0251	0.005	0.003	-2.96774	-0.00339647	0.00114405	TRUE
5	1	rs11210242	73897809	rs7540134	74077588	rs7540134	0.0727958	0.652322	T	C	0.4433	0.652322	rs7540134	RP4-598G3.1	76874	intergenic	0.34	6	9	15	0	0	0	3.691e-07	-5.08424	-0.0253	0.005	0.0027	-2.99998	-0.00343641	0.00114431	TRUE
5	1	rs11210244	73898258	rs7540134	74077588	rs7540134	0.0775251	0.652322	A	G	0.4433	0.652322	rs7540134	RP4-598G3.1	77323	intergenic	2.36	7	9	15	0	0	0	3.954e-07	-5.07116	-0.0253	0.005	0.003	-2.96774	-0.00339309	0.00114409	TRUE
5	1	rs1572668	73899742	rs7540134	74077588	rs7540134	0.0760033	0.652322	G	A	0.4433	0.652322	rs7540134	RP4-598G3.1	78807	intergenic	0.808	NA	9	15	0	0	0	4.329e-07	-5.05389	-0.0253	0.005	0.0029	-2.97814	-0.00340521	0.0011441	TRUE
5	1	rs11210247	73900932	rs7540134	74077588	rs7540134	0.0470052	0.6209	C	T	0.4493	0.6209	rs7540134	RP4-598G3.1	79997	intergenic	1.265	7	9	15	0	0	0	2.68e-07	-5.14466	-0.0257	0.005	0.0013	-3.21598	-0.00368918	0.00114642	TRUE
5	1	rs35101879	73902953	rs7540134	74077588	rs7540134	0.0804224	0.652322	G	A	0.4433	0.652322	rs7540134	RP4-598G3.1	82018	intergenic	4.699	7	9	15	0	0	0	4.325e-07	-5.05407	-0.0256	0.0051	0.0032	-2.94784	-0.00337468	0.00114494	TRUE
5	1	rs4369181	73904211	rs7540134	74077588	rs7540134	0.0744282	0.652322	A	G	0.4433	0.652322	rs7540134	RP4-598G3.1	83276	intergenic	1.195	7	9	15	0	0	0	3.616e-07	-5.08814	-0.0253	0.005	0.0028	-2.98888	-0.00342512	0.0011441	TRUE
5	1	rs2095794	73904937	rs7540134	74077588	rs7540134	0.0711471	0.648864	G	A	0.4443	0.648864	rs7540134	RP4-598G3.1	84002	intergenic	2.64	NA	9	15	0	0	0	3.797e-07	-5.07886	-0.0257	0.0051	0.0026	-3.01145	-0.00344026	0.00114433	TRUE
5	1	rs12033505	73905414	rs7540134	74077588	rs7540134	0.0760033	0.652322	C	A	0.4433	0.652322	rs7540134	RP4-598G3.1	84479	intergenic	2.434	6	9	15	0	0	0	3.881e-07	-5.0747	-0.0253	0.005	0.0029	-2.97814	-0.00340335	0.0011441	TRUE
5	1	rs4287126	73908975	rs7540134	74077588	rs7540134	0.0744282	0.652322	C	T	0.4433	0.652322	rs7540134	RP4-598G3.1	88040	intergenic	7.814	7	9	15	0	0	0	2.799e-07	-5.1365	-0.0259	0.005	0.0028	-2.98888	-0.00341372	0.00114412	TRUE
5	1	rs4113049	73909964	rs7540134	74077588	rs7540134	0.0760033	0.652322	G	A	0.4433	0.652322	rs7540134	RP4-598G3.1	89029	intergenic	3.063	5	7	15	0	0	0	2.955e-07	-5.12629	-0.0258	0.005	0.0029	-2.97814	-0.00341252	0.00114412	TRUE
5	1	rs4113050	73910055	rs7540134	74077588	rs7540134	0.0760033	0.652322	C	T	0.4433	0.652322	rs7540134	RP4-598G3.1	89120	intergenic	7.451	6	9	15	0	0	0	3.029e-07	-5.12163	-0.0258	0.005	0.0029	-2.97814	-0.00341197	0.00114411	TRUE
5	1	rs12747728	73910157	rs7540134	74077588	rs7540134	0.0696087	0.652322	T	G	0.4433	0.652322	rs7540134	RP4-598G3.1	89222	intergenic	1.058	6	9	15	0	0	0	2.942e-07	-5.12713	-0.0258	0.005	0.0025	-3.02334	-0.00345497	0.00114438	TRUE
5	1	rs12037168	73914157	rs7540134	74077588	rs7540134	0.0532856	0.625478	G	A	0.4483	0.625478	rs7540134	RP4-598G3.1	93222	intergenic	3.326	5	9	15	0	0	0	3.536e-07	-5.09238	-0.0255	0.005	0.0016	-3.15591	-0.00361982	0.00114653	TRUE
5	1	rs11210257	73934633	rs7540134	74077588	rs7540134	0.0423965	0.684098	C	A	0.4523	0.684098	rs7540134	RP4-598G3.1	113698	intergenic	0.48	6	9	15	0	0	0	2.732e-06	-4.69	-0.0234	0.005	0.0011	-3.26362	-0.00374433	0.00114377	TRUE
5	1	rs11210259	73935251	rs7540134	74077588	rs7540134	0.0423965	0.684098	A	G	0.4523	0.684098	rs7540134	RP4-598G3.1	114316	intergenic	6.311	7	9	15	0	0	0	2.808e-06	-4.68439	-0.0234	0.005	0.0011	-3.26362	-0.00374407	0.00114376	TRUE
5	1	rs12754690	73939898	rs7540134	74077588	rs7540134	0.0446377	0.684098	T	C	0.4523	0.684098	rs7540134	RP4-598G3.1	118963	intergenic	1.069	7	5	15	0	0	0	3.354e-06	-4.64786	-0.0232	0.005	0.0012	-3.23888	-0.0037166	0.00114364	TRUE
5	1	rs11210261	73941881	rs7540134	74077588	rs7540134	0.0423965	0.684098	A	C	0.4523	0.684098	rs7540134	RP4-598G3.1	120946	intergenic	4.337	7	5	15	0	0	0	3.463e-06	-4.64125	-0.0232	0.005	0.0011	-3.26362	-0.00374105	0.00114365	TRUE
5	1	rs11210263	73942894	rs7540134	74077588	rs7540134	0.0423965	0.684098	T	C	0.4523	0.684098	rs7540134	RP4-598G3.1	121959	intergenic	1.69	5	5	15	0	0	0	4.03e-06	-4.60983	-0.0231	0.005	0.0011	-3.26362	-0.00373689	0.00114367	TRUE
5	1	rs7513375	73952123	rs7540134	74077588	rs7540134	0.0423965	0.688649	A	C	0.4543	0.688649	rs7540134	RP4-598G3.1	131188	intergenic	0.471	6	14	15	0	0	0	1.681e-05	-4.30353	-0.0216	0.005	0.0011	-3.26362	-0.003732	0.00114448	TRUE
5	1	rs1021756	73958086	rs7540134	74077588	rs7540134	0.0470052	0.688649	T	G	0.4543	0.688649	rs7540134	RP4-598G3.1	137151	intergenic	2.816	NA	9	15	0	0	0	4.528e-06	-4.58555	-0.0229	0.005	0.0013	-3.21598	-0.00367843	0.00114412	TRUE
5	1	rs11210266	73964312	rs7540134	74077588	rs7540134	0.0446377	0.690391	T	G	0.4553	0.690391	rs7540134	RP4-788P17.1	136586	intergenic	1.969	7	9	15	0	0	0	5.608e-06	-4.54065	-0.0227	0.005	0.0012	-3.23888	-0.00370332	0.00114448	TRUE
5	1	rs7416650	73969936	rs7540134	74077588	rs7540134	0.0423965	0.682288	A	G	0.4543	0.682288	rs7540134	RP4-788P17.1	130962	intergenic	5.346	7	9	15	0	0	0	4.416e-06	-4.59078	-0.0229	0.005	0.0011	-3.26362	-0.0037446	0.00114391	TRUE
5	1	rs2173735	73971450	rs7540134	74077588	rs7540134	0.039963	0.682288	C	T	0.4543	0.682288	rs7540134	RP4-788P17.1	129448	intergenic	3.463	7	9	15	0	0	0	4.342e-06	-4.5943	-0.0229	0.005	0.001	-3.29053	-0.00375574	0.00114409	TRUE
5	1	rs12742409	73974388	rs7540134	74077588	rs7540134	0.039963	0.682288	T	C	0.4543	0.682288	rs7540134	RP4-788P17.1	126510	intergenic	11.93	7	9	15	0	0	0	4.698e-06	-4.57784	-0.0229	0.005	0.001	-3.29053	-0.0037561	0.00114411	TRUE
5	1	rs12026485	73977107	rs7540134	74077588	rs7540134	0.0397064	0.682288	G	T	0.4543	0.682288	rs7540134	RP4-788P17.1	123791	intergenic	2.228	7	7	15	0	0	0	4.427e-06	-4.59026	-0.0229	0.005	0.00099	-3.29335	-0.00376807	0.00114409	TRUE
5	1	rs61605983	73985364	rs7540134	74077588	rs7540134	0.039963	0.682288	G	A	0.4543	0.682288	rs7540134	RP4-788P17.1	115534	intergenic	5.633	6	5	15	0	0	0	4.595e-06	-4.58248	-0.0229	0.005	0.001	-3.29053	-0.00375847	0.00114407	TRUE
5	1	rs2341392	73986097	rs7540134	74077588	rs7540134	0.039963	0.672509	A	G	0.4553	0.672509	rs7540134	RP4-788P17.1	114801	intergenic	1.554	6	5	15	0	0	0	2.598e-06	-4.70028	-0.0237	0.005	0.001	-3.29053	-0.00375769	0.00114407	TRUE
5	1	rs1338653	73987608	rs7540134	74077588	rs7540134	0.039963	0.682288	C	T	0.4543	0.682288	rs7540134	RP4-788P17.1	113290	intergenic	4.924	NA	9	15	0	0	0	3.871e-06	-4.61819	-0.0231	0.005	0.001	-3.29053	-0.00375424	0.00114406	TRUE
5	1	rs11210276	73991792	rs7540134	74077588	rs7540134	0.0397064	0.682288	G	T	0.4543	0.682288	rs7540134	RP4-788P17.1	109106	intergenic	1.116	7	9	15	0	0	0	3.597e-06	-4.6334	-0.0232	0.005	0.00099	-3.29335	-0.00376989	0.00114443	TRUE
5	1	rs12048330	73999568	rs7540134	74077588	rs7540134	0.0591501	0.851452	C	T	0.4911	0.851452	rs7540134	RP4-788P17.1	101330	intergenic	8.392	7	9	15	0	0	0	0.0001762	3.7509	0.0188	0.005	0.0019	3.10543	0.00358151	0.00115483	TRUE
5	1	rs7520239	74005206	rs7540134	74077588	rs7540134	0.062771	0.851452	C	T	0.4911	0.851452	rs7540134	RP4-788P17.1	95692	intergenic	3.406	6	9	15	0	0	0	0.0001644	3.76824	0.0189	0.005	0.0021	3.07571	0.00355566	0.00115489	TRUE
5	1	rs7551153	74007768	rs7540134	74077588	rs7540134	0.0591501	0.863391	G	T	0.494	0.863391	rs7540134	RP4-788P17.1	93130	intergenic	1.175	7	9	15	0	0	0	0.0001667	3.76477	0.0188	0.005	0.0019	3.10543	0.00357922	0.00115351	TRUE
5	1	rs10890047	74011554	rs7540134	74077588	rs7540134	0.0573048	0.863391	T	G	0.494	0.863391	rs7540134	RP4-788P17.1	89344	intergenic	5.828	6	9	15	0	0	0	0.0001512	3.78909	0.019	0.005	0.0018	3.12139	0.0035968	0.0011533	TRUE
5	1	rs1604348	74016652	rs7540134	74077588	rs7540134	0.0573048	0.863391	G	T	0.494	0.863391	rs7540134	RP4-788P17.1	84246	intergenic	3.274	NA	9	15	0	0	0	0.000129	3.82836	0.0192	0.005	0.0018	3.12139	0.00360911	0.00115346	TRUE
5	1	rs1501482	74018481	rs7540134	74077588	rs7540134	0.0591501	0.863565	T	C	0.496	0.863565	rs7540134	RP4-788P17.1	82417	intergenic	8.514	NA	9	15	0	0	0	0.0002328	3.68047	0.0184	0.005	0.0019	3.10543	0.00358986	0.00115346	TRUE
5	1	rs6669337	74022034	rs7540134	74077588	rs7540134	0.0553543	0.863565	A	C	0.496	0.863565	rs7540134	RP4-788P17.1	78864	intergenic	0.941	3a	9	15	0	0	0	0.0003674	3.56246	0.0178	0.005	0.0017	3.13818	0.00362376	0.00115384	TRUE
5	1	rs959414	74026114	rs7540134	74077588	rs7540134	0.0553543	0.860149	T	G	0.497	0.860149	rs7540134	RP4-788P17.1	74784	intergenic	4.451	NA	9	15	0	0	0	0.0002946	3.62	0.0181	0.005	0.0017	3.13818	0.00362666	0.00115346	TRUE
5	1	rs12033289	74028580	rs7540134	74077588	rs7540134	0.0553543	0.863565	C	T	0.496	0.863565	rs7540134	RP4-788P17.1	72318	intergenic	2.033	7	5	15	0	0	0	0.0003069	3.60941	0.0181	0.005	0.0017	3.13818	0.00361768	0.0011533	TRUE
5	1	rs1360243	74030787	rs7540134	74077588	rs7540134	0.0553543	0.863565	G	T	0.496	0.863565	rs7540134	RP4-788P17.1	70111	intergenic	0.392	7	7	15	0	0	0	0.0003049	3.6111	0.0181	0.005	0.0017	3.13818	0.00361889	0.0011533	TRUE
5	1	rs12026912	74032534	rs7540134	74077588	rs7540134	0.0553543	0.863565	T	G	0.496	0.863565	rs7540134	RP4-788P17.1	68364	intergenic	0.531	7	9	15	0	0	0	0.0003126	3.60463	0.018	0.005	0.0017	3.13818	0.00362058	0.00115327	TRUE
5	1	rs7542499	74033340	rs7540134	74077588	rs7540134	0.0553543	0.871489	A	C	0.498	0.871489	rs7540134	RP4-788P17.1	67558	intergenic	10.29	6	9	15	0	0	0	0.000293	3.62141	0.0181	0.005	0.0017	3.13818	0.00361954	0.00115319	TRUE
5	1	rs978433	74035041	rs7540134	74077588	rs7540134	0.0645952	0.969647	T	C	0.4732	0.969647	rs7540134	RP4-788P17.1	65857	intergenic	5.688	NA	9	15	0	0	0	0.0002437	3.66879	0.0185	0.005	0.0022	3.06181	0.00353724	0.00115708	TRUE
5	1	rs1854643	74036009	rs7540134	74077588	rs7540134	0.0663385	0.969647	A	G	0.4732	0.969647	rs7540134	RP4-788P17.1	64889	intergenic	1.778	6	9	15	0	0	0	0.0003507	3.57465	0.018	0.005	0.0023	3.04848	0.00352394	0.00115697	TRUE
5	1	rs1854644	74038928	rs7540134	74077588	rs7540134	0.0663385	0.969647	C	A	0.4732	0.969647	rs7540134	RP4-788P17.1	61970	intergenic	0.936	4	1	15	0	0	0	0.0003458	3.57833	0.0181	0.005	0.0023	3.04848	0.00352576	0.00115581	TRUE
5	1	rs6694107	74039267	rs7540134	74077588	rs7540134	0.0663385	0.969647	T	G	0.4732	0.969647	rs7540134	RP4-788P17.1	61631	intergenic	4.508	3a	2	15	0	0	0	0.0001666	3.76492	0.019	0.0051	0.0023	3.04848	0.00352273	0.00115631	TRUE
5	1	rs12025606	74041576	rs7540134	74077588	rs7540134	0.0680076	0.969647	T	C	0.4732	0.969647	rs7540134	RP4-788P17.1	59322	intergenic	11.13	6	5	15	0	0	0	0.0001949	3.72554	0.0187	0.005	0.0024	3.03567	0.00350094	0.00115554	TRUE
5	1	rs12029032	74041715	rs7540134	74077588	rs7540134	0.0680076	0.969647	A	G	0.4732	0.969647	rs7540134	RP4-788P17.1	59183	intergenic	3.01	6	5	15	0	0	0	0.0001901	3.73182	0.0187	0.005	0.0024	3.03567	0.00351116	0.00115553	TRUE
5	1	rs7542794	74042455	rs7540134	74077588	rs7540134	0.0680076	0.969647	C	T	0.4732	0.969647	rs7540134	RP4-788P17.1	58443	intergenic	1.738	6	5	15	0	0	0	0.0001714	3.75782	0.0188	0.005	0.0024	3.03567	0.00350344	0.00115531	TRUE
5	1	rs11210289	74042928	rs4650219	74077150	rs7540134	0.0461777	0.95063	T	C	0.1978	0.95063	rs4650219	RP4-788P17.1	57970	intergenic	0.34	7	5	15	0	0	0	0.0006633	3.40432	0.0219	0.0064	0.00094	3.3079	0.00504497	0.00152506	TRUE
5	1	rs11210300	74067414	rs7540134	74077588	rs7540134	0.0744282	0.969647	A	G	0.4732	0.969647	rs7540134	RP4-788P17.1	33484	intergenic	4.27	6	5	15	0	0	0	0.000212	3.70427	0.0186	0.005	0.0028	2.98888	0.00344826	0.00115515	TRUE
5	1	rs11210306	74076528	rs4650219	74077150	rs7540134	0.0225872	0.993637	G	A	0.1909	0.993637	rs4650219	RP4-788P17.1	24370	intergenic	0.279	7	5	15	0	0	0	0.0002882	3.62568	0.0233	0.0064	0.00041	3.53356	0.00540826	0.00152986	TRUE
5	1	rs4650219	74077150	rs4650219	74077150	rs7540134	0.0218993	1	C	T	0.1899	1	rs4650219	RP4-788P17.1	23748	intergenic	1.706	7	5	15	0	0	0	0.0002841	3.62938	0.0233	0.0064	0.00039	3.54676	0.00542445	0.00152985	TRUE
5	1	rs7540134	74077588	rs7540134	74077588	rs7540134	0.0211751	1	T	C	0.4672	1	rs7540134	RP4-788P17.1	23310	intergenic	7.553	5	5	15	0	0	0	0.0002018	3.71675	0.0186	0.005	0.00037	3.56061	0.0041131	0.00115528	TRUE
6	1	rs11162968	80784642	rs12080711	80814326	rs12080711	0.0696087	0.861817	C	T	0.3171	0.861817	rs12080711	AL606519.1	10421	intergenic	15.24	4	9	15	0	0	0	7.336e-07	4.95225	0.0274	0.0055	0.0025	3.02334	0.00372746	0.00123134	TRUE
6	1	rs11162969	80786303	rs12080711	80814326	rs12080711	0.0553543	0.843537	C	A	0.3131	0.843537	rs12080711	AL606519.1	8760	intergenic	2.161	7	9	15	1	0	0	4.221e-05	4.09504	0.0258	0.0063	0.0017	3.13818	0.00387712	0.0012371	TRUE
6	1	rs11162970	80786312	rs12080711	80814326	rs12080711	0.0512383	0.94145	T	C	0.2903	0.94145	rs12080711	AL606519.1	8751	intergenic	1.193	6	9	15	1	0	0	3.191e-06	4.65813	0.03	0.0064	0.0015	3.17468	0.00401637	0.00126284	TRUE
6	1	rs11162971	80786391	rs12080711	80814326	rs12080711	0.0491973	0.94145	T	G	0.2903	0.94145	rs12080711	AL606519.1	8672	intergenic	1.279	6	9	15	1	0	0	6.794e-07	4.96716	0.028	0.0056	0.0014	3.19465	0.00403469	0.00126419	TRUE
6	1	rs7516278	80788479	rs12080711	80814326	rs12080711	0.0573048	0.968464	C	T	0.2922	0.968464	rs12080711	AL606519.1	6584	intergenic	4.902	6	5	15	1	0	0	1.388e-07	5.26683	0.0293	0.0056	0.0018	3.12139	0.00391748	0.00125366	TRUE
6	1	rs1937796	80788515	rs12080711	80814326	rs12080711	0.0744282	0.936381	T	C	0.2992	0.936381	rs12080711	AL606519.1	6548	intergenic	3.796	7	5	15	1	0	0	1.498e-07	5.25281	0.0291	0.0055	0.0028	2.98888	0.00372499	0.0012462	TRUE
6	1	rs7549987	80789011	rs12080711	80814326	rs12080711	0.0744282	0.936381	T	C	0.2992	0.936381	rs12080711	AL606519.1	6052	intergenic	3.288	7	5	15	1	0	0	1.428e-07	5.26161	0.0291	0.0055	0.0028	2.98888	0.00372226	0.00124597	TRUE
6	1	rs7539777	80791086	rs12080711	80814326	rs12080711	0.0512383	0.963826	T	C	0.2932	0.963826	rs12080711	AL606519.1	3977	intergenic	1.845	7	9	15	1	0	0	9.418e-08	5.33761	0.0297	0.0056	0.0015	3.17468	0.00397837	0.0012531	TRUE
6	1	rs7551570	80791474	rs12080711	80814326	rs12080711	0.0727958	0.940893	G	A	0.2982	0.940893	rs12080711	AL606519.1	3589	intergenic	0.036	6	9	15	1	0	0	1.458e-07	5.25779	0.029	0.0055	0.0027	2.99998	0.0037293	0.00124529	TRUE
6	1	rs2154297	80791708	rs12080711	80814326	rs12080711	0.0532856	0.963826	C	T	0.2932	0.963826	rs12080711	AL606519.1	3355	intergenic	0.011	6	9	15	1	0	0	8.99e-08	5.34604	0.0297	0.0056	0.0016	3.15591	0.00395634	0.00125202	TRUE
6	1	rs2154298	80791787	rs12080711	80814326	rs12080711	0.0512383	0.963826	G	A	0.2932	0.963826	rs12080711	AL606519.1	3276	intergenic	3.552	6	9	15	1	0	0	8.467e-08	5.35688	0.0298	0.0056	0.0015	3.17468	0.00397454	0.00125278	TRUE
6	1	rs1937799	80792503	rs12080711	80814326	rs12080711	0.0711471	0.940893	A	C	0.2982	0.940893	rs12080711	AL606519.1	2560	intergenic	0.82	7	9	15	1	0	0	1.625e-07	5.2378	0.0289	0.0055	0.0026	3.01145	0.0037457	0.00124582	TRUE
6	1	rs1937800	80792560	rs12080711	80814326	rs12080711	0.0727958	0.940893	T	C	0.2982	0.940893	rs12080711	AL606519.1	2503	intergenic	4.904	6	9	15	1	0	0	1.427e-07	5.26174	0.029	0.0055	0.0027	2.99998	0.00373717	0.00124599	TRUE
6	1	rs1937801	80792569	rs12080711	80814326	rs12080711	0.0727958	0.940893	T	C	0.2982	0.940893	rs12080711	AL606519.1	2494	intergenic	2.133	6	9	15	1	0	0	1.467e-07	5.25665	0.029	0.0055	0.0027	2.99998	0.0037368	0.00124588	TRUE
6	1	rs59086229	80792872	rs12080711	80814326	rs12080711	0.0727958	0.940893	T	C	0.2982	0.940893	rs12080711	AL606519.1	2191	intergenic	0.617	7	9	15	1	0	0	1.573e-07	5.2438	0.0289	0.0055	0.0027	2.99998	0.00374355	0.0012459	TRUE
6	1	rs12080622	80792881	rs12080711	80814326	rs12080711	0.0727958	0.940893	T	C	0.2982	0.940893	rs12080711	AL606519.1	2182	intergenic	3.824	7	9	15	1	0	0	1.181e-07	5.29641	0.0292	0.0055	0.0027	2.99998	0.00374444	0.0012459	TRUE
6	1	rs12065553	80793118	rs12080711	80814326	rs12080711	0.0711471	0.940893	G	A	0.2982	0.940893	rs12080711	AL606519.1	1945	intergenic	0.655	7	9	15	1	0	0	9.095e-08	5.34394	0.0295	0.0055	0.0026	3.01145	0.00375058	0.00124574	TRUE
6	1	rs17104684	80793287	rs12080711	80814326	rs12080711	0.0711471	0.940893	A	G	0.2982	0.940893	rs12080711	AL606519.1	1776	intergenic	4.269	7	9	15	1	0	0	1.13e-07	5.30447	0.0292	0.0055	0.0026	3.01145	0.0037461	0.00124569	TRUE
6	1	rs41338944	80793418	rs12080711	80814326	rs12080711	0.0711471	0.940893	C	T	0.2982	0.940893	rs12080711	AL606519.1	1645	intergenic	0.003	7	9	15	1	0	0	1.096e-07	5.31004	0.0293	0.0055	0.0026	3.01145	0.00374647	0.0012457	TRUE
6	1	rs66857876	80793457	rs12080711	80814326	rs12080711	0.0711471	0.940893	T	C	0.2982	0.940893	rs12080711	AL606519.1	1606	intergenic	1.952	7	9	15	1	0	0	1.063e-07	5.31561	0.0293	0.0055	0.0026	3.01145	0.00374621	0.0012457	TRUE
6	1	rs67084262	80793719	rs12080711	80814326	rs12080711	0.0744282	0.940893	A	G	0.2982	0.940893	rs12080711	AL606519.1	1344	intergenic	4.031	6	9	15	1	0	0	1.076e-07	5.3134	0.0293	0.0055	0.0028	2.98888	0.0037251	0.00124573	TRUE
6	1	rs66569213	80793848	rs12080711	80814326	rs12080711	0.0775251	0.931931	A	C	0.2982	0.931931	rs12080711	AL606519.1	1215	intergenic	4.73	6	9	15	1	0	0	9.371e-08	5.33852	0.0294	0.0055	0.003	2.96774	0.0036991	0.00124555	TRUE
6	1	rs12071849	80794322	rs12080711	80814326	rs12080711	0.0804224	0.940893	T	G	0.2982	0.940893	rs12080711	AL606519.1	741	downstream	9.68	6	9	15	1	0	0	8.813e-08	5.34964	0.0295	0.0055	0.0032	2.94784	0.00367778	0.00124692	TRUE
6	1	rs12082344	80794342	rs12080711	80814326	rs12080711	0.0789971	0.93645	T	C	0.2972	0.93645	rs12080711	AL606519.1	721	downstream	5.752	6	9	15	1	0	0	8.329e-08	5.35985	0.0297	0.0055	0.0031	2.95764	0.00368408	0.00124691	TRUE
6	1	rs72673689	80794351	rs12080711	80814326	rs12080711	0.0804224	0.93645	T	C	0.2972	0.93645	rs12080711	AL606519.1	712	downstream	0.227	7	9	15	1	0	0	8.817e-08	5.34956	0.0295	0.0055	0.0032	2.94784	0.00367461	0.0012469	TRUE
6	1	rs67566769	80794622	rs12080711	80814326	rs12080711	0.0804224	0.93645	G	A	0.2972	0.93645	rs12080711	AL606519.1	441	downstream	0.031	7	9	15	1	0	0	1.672e-07	5.23254	0.029	0.0055	0.0032	2.94784	0.00368189	0.00124704	TRUE
6	1	rs67299052	80794715	rs12080711	80814326	rs12080711	0.0609008	0.940893	C	A	0.2982	0.940893	rs12080711	AL606519.1	348	downstream	6.324	6	9	15	1	0	0	1.298e-07	5.27913	0.0293	0.0056	0.002	3.09023	0.0038491	0.00124653	TRUE
6	1	rs4581234	80795529	rs12080711	80814326	rs12080711	0.0696087	0.93645	T	C	0.2972	0.93645	rs12080711	AL606519.1	355	upstream	3.074	6	9	15	1	0	0	7.181e-08	5.38658	0.03	0.0056	0.0025	3.02334	0.00377036	0.00124527	TRUE
6	1	rs4430281	80795563	rs12080711	80814326	rs12080711	0.0696087	0.93645	T	C	0.2972	0.93645	rs12080711	AL606519.1	389	upstream	1.937	6	9	15	1	0	0	9.096e-08	5.34392	0.0301	0.0056	0.0025	3.02334	0.00376962	0.00124524	TRUE
6	1	rs4553136	80795564	rs12080711	80814326	rs12080711	0.0696087	0.93645	G	A	0.2972	0.93645	rs12080711	AL606519.1	390	upstream	0.321	6	9	15	1	0	0	6.274e-07	4.98259	0.0339	0.0068	0.0025	3.02334	0.00376963	0.00124524	TRUE
6	1	rs4303039	80795646	rs12080711	80814326	rs12080711	0.0680076	0.93645	A	G	0.2972	0.93645	rs12080711	AL606519.1	472	upstream	3.74	7	9	15	1	0	0	8.229e-08	5.36203	0.0296	0.0055	0.0024	3.03567	0.00377465	0.00124517	TRUE
6	1	rs6664550	80795712	rs12080711	80814326	rs12080711	0.0696087	0.940893	G	A	0.2982	0.940893	rs12080711	AL606519.1	538	upstream	1.687	6	9	15	1	0	0	7.972e-08	5.36776	0.0297	0.0055	0.0025	3.02334	0.00377162	0.00124516	TRUE
6	1	rs6667297	80795989	rs12080711	80814326	rs12080711	0.0491973	0.95942	G	A	0.2922	0.95942	rs12080711	AL606519.1	815	upstream	9.009	6	9	15	1	0	0	7.045e-08	5.39002	0.03	0.0056	0.0014	3.19465	0.00400058	0.00125206	TRUE
6	1	rs72949518	80797008	rs12080711	80814326	rs12080711	0.0711471	0.936381	T	C	0.2992	0.936381	rs12080711	AL606519.1	1834	intergenic	1.769	6	5	15	1	0	0	2.021e-07	5.1974	0.0288	0.0055	0.0026	3.01145	0.00375189	0.0012452	TRUE
6	1	rs67451257	80797412	rs12080711	80814326	rs12080711	0.0491973	0.963826	C	A	0.2932	0.963826	rs12080711	AL606519.1	2238	intergenic	0.804	6	5	15	1	0	0	6.492e-08	5.40469	0.03	0.0056	0.0014	3.19465	0.00400286	0.00125188	TRUE
6	1	rs67148358	80797504	rs12080711	80814326	rs12080711	0.0696087	0.940893	A	G	0.2982	0.940893	rs12080711	AL606519.1	2330	intergenic	0.029	7	5	15	1	0	0	1.065e-07	5.31527	0.0293	0.0055	0.0025	3.02334	0.00376919	0.00124492	TRUE
6	1	rs72673699	80797590	rs12080711	80814326	rs12080711	0.0696087	0.940893	A	G	0.2982	0.940893	rs12080711	AL606519.1	2416	intergenic	0.873	7	5	15	1	0	0	1.065e-07	5.31527	0.0293	0.0055	0.0025	3.02334	0.00376988	0.00124491	TRUE
6	1	rs12073845	80797910	rs12080711	80814326	rs12080711	0.0901516	0.940893	C	T	0.2982	0.940893	rs12080711	AL606519.1	2736	intergenic	2.283	7	5	15	1	0	0	1.066e-07	5.3151	0.0293	0.0055	0.0039	2.88614	0.00358922	0.00124444	TRUE
6	1	rs12088070	80798216	rs12080711	80814326	rs12080711	0.0696087	0.936381	T	C	0.2992	0.936381	rs12080711	AL606519.1	3042	intergenic	3.511	7	5	15	1	0	0	1.277e-07	5.28212	0.0291	0.0055	0.0025	3.02334	0.00376769	0.00124519	TRUE
6	1	rs12088284	80798635	rs12080711	80814326	rs12080711	0.0760033	0.940893	T	C	0.2982	0.940893	rs12080711	AL606519.1	3461	intergenic	2.771	3a	5	15	1	0	0	1.31e-07	5.27744	0.0291	0.0055	0.0029	2.97814	0.00371109	0.00124533	TRUE
6	1	rs12088287	80798639	rs12080711	80814326	rs12080711	0.0760033	0.940893	T	C	0.2982	0.940893	rs12080711	AL606519.1	3465	intergenic	0.26	4	5	15	1	0	0	1.31e-07	5.27744	0.0291	0.0055	0.0029	2.97814	0.00371109	0.00124533	TRUE
6	1	rs2389014	80799189	rs12080711	80814326	rs12080711	0.0727958	0.940893	C	T	0.2982	0.940893	rs12080711	AL606519.1	4015	intergenic	6.655	6	5	15	1	0	0	1.551e-07	5.2464	0.0298	0.0057	0.0027	2.99998	0.00372984	0.00124478	TRUE
6	1	rs2389015	80799190	rs12080711	80814326	rs12080711	0.0663385	0.945429	A	G	0.2972	0.945429	rs12080711	AL606519.1	4016	intergenic	1.704	6	5	15	1	0	0	1.457e-07	5.25791	0.0299	0.0057	0.0023	3.04848	0.00379789	0.00124514	TRUE
6	1	rs2389016	80799329	rs12080711	80814326	rs12080711	0.0532856	0.963826	T	C	0.2932	0.963826	rs12080711	AL606519.1	4155	intergenic	0.001	6	5	15	1	0	0	6.452e-08	5.4058	0.03	0.0056	0.0016	3.15591	0.00395481	0.00125158	TRUE
6	1	rs76778696	80800174	rs12080711	80814326	rs12080711	0.0553543	0.968464	G	A	0.2922	0.968464	rs12080711	AL606519.1	5000	intergenic	6.889	7	5	15	1	0	0	1.306e-07	5.278	0.0294	0.0056	0.0017	3.13818	0.00393173	0.0012524	TRUE
6	1	rs67981315	80800321	rs12080711	80814326	rs12080711	0.0532856	0.963826	T	C	0.2932	0.963826	rs12080711	AL606519.1	5147	intergenic	0.245	7	5	15	1	0	0	7.278e-08	5.38417	0.0299	0.0056	0.0016	3.15591	0.00395582	0.00125179	TRUE
6	1	rs12084568	80800862	rs12080711	80814326	rs12080711	0.0663385	0.945429	T	C	0.2972	0.945429	rs12080711	AL606519.1	5688	intergenic	4.463	7	5	15	1	0	0	2.251e-07	5.17732	0.0287	0.0056	0.0023	3.04848	0.00380506	0.0012457	TRUE
6	1	rs12074207	80801174	rs12080711	80814326	rs12080711	0.0680076	0.945429	A	G	0.2972	0.945429	rs12080711	AL606519.1	6000	intergenic	13.31	6	5	15	1	0	0	1.063e-07	5.31561	0.0293	0.0055	0.0024	3.03567	0.00377579	0.00124524	TRUE
6	1	rs12069728	80801419	rs12080711	80814326	rs12080711	0.0512383	0.963826	G	A	0.2932	0.963826	rs12080711	AL606519.1	6245	intergenic	3.166	7	5	15	1	0	0	7.056e-08	5.38974	0.03	0.0056	0.0015	3.17468	0.00396676	0.00125187	TRUE
6	1	rs7555345	80801793	rs12080711	80814326	rs12080711	0.0680076	0.940893	T	C	0.2982	0.940893	rs12080711	AL606519.1	6619	intergenic	7.762	7	5	15	1	0	0	1.077e-07	5.31323	0.0293	0.0055	0.0024	3.03567	0.00377326	0.00124504	TRUE
6	1	rs12075452	80801850	rs12080711	80814326	rs12080711	0.0553543	0.968464	A	G	0.2922	0.968464	rs12080711	AL606519.1	6676	intergenic	4.547	7	5	15	1	0	0	9.092e-08	5.344	0.0297	0.0056	0.0017	3.13818	0.00394133	0.00125252	TRUE
6	1	rs2389017	80801999	rs12080711	80814326	rs12080711	0.0696087	0.945429	A	C	0.2972	0.945429	rs12080711	AL606519.1	6825	intergenic	3.942	7	5	15	1	0	0	2e-07	5.19934	0.0288	0.0055	0.0025	3.02334	0.0037711	0.00124528	TRUE
6	1	rs115815977	80802255	rs12080711	80814326	rs12080711	0.0553543	0.964041	G	A	0.2913	0.964041	rs12080711	AL606519.1	7081	intergenic	3.294	7	5	15	1	0	0	1.328e-07	5.27494	0.0306	0.0058	0.0017	3.13818	0.00393701	0.00125256	TRUE
6	1	rs112047395	80802256	rs12080711	80814326	rs12080711	0.0744282	0.931931	T	C	0.2982	0.931931	rs12080711	AL606519.1	7082	intergenic	2.115	7	5	15	1	0	0	1.592e-07	5.24159	0.0301	0.0057	0.0028	2.98888	0.00371616	0.00124469	TRUE
6	1	rs114982260	80802349	rs12080711	80814326	rs12080711	0.0696087	0.940893	G	A	0.2982	0.940893	rs12080711	AL606519.1	7175	intergenic	3.018	6	5	15	1	0	0	9.944e-08	5.32774	0.0295	0.0055	0.0025	3.02334	0.00376829	0.00124514	TRUE
6	1	rs139204031	80802453	rs12080711	80814326	rs12080711	0.0512383	0.963826	A	C	0.2932	0.963826	rs12080711	AL606519.1	7279	intergenic	0.472	7	5	15	1	0	0	8.43e-08	5.35767	0.0298	0.0056	0.0015	3.17468	0.00397424	0.00125201	TRUE
6	1	rs12075726	80802471	rs12080711	80814326	rs12080711	0.0663385	0.945429	A	G	0.2972	0.945429	rs12080711	AL606519.1	7297	intergenic	7.839	7	5	15	1	0	0	1.999e-06	4.75353	0.0274	0.0058	0.0023	3.04848	0.00379257	0.00124538	TRUE
6	1	rs111263364	80802610	rs12080711	80814326	rs12080711	0.0680076	0.945429	A	G	0.2972	0.945429	rs12080711	AL606519.1	7436	intergenic	2.055	6	5	15	1	0	0	1.268e-07	5.28341	0.0292	0.0055	0.0024	3.03567	0.00378029	0.00124533	TRUE
6	1	rs12087638	80803147	rs12080711	80814326	rs12080711	0.0696087	0.945429	T	C	0.2972	0.945429	rs12080711	AL606519.1	7973	intergenic	1.095	6	5	15	1	0	0	8.398e-08	5.35836	0.0297	0.0055	0.0025	3.02334	0.00376349	0.0012455	TRUE
6	1	rs12087646	80803189	rs12080711	80814326	rs12080711	0.0696087	0.945429	T	C	0.2972	0.945429	rs12080711	AL606519.1	8015	intergenic	2.511	7	5	15	1	0	0	8.497e-08	5.35624	0.03	0.0056	0.0025	3.02334	0.00376647	0.00124537	TRUE
6	1	rs12087722	80803356	rs12080711	80814326	rs12080711	0.0680076	0.945429	T	C	0.2972	0.945429	rs12080711	AL606519.1	8182	intergenic	5.83	6	5	15	1	0	0	1.099e-07	5.30954	0.0293	0.0055	0.0024	3.03567	0.0037746	0.00124541	TRUE
6	1	rs59355246	80803766	rs12080711	80814326	rs12080711	0.0680076	0.941064	G	A	0.2982	0.941064	rs12080711	AL606519.1	8592	intergenic	3.623	6	5	15	1	0	0	1.099e-07	5.30954	0.0293	0.0055	0.0024	3.03567	0.0037816	0.00124535	TRUE
6	1	rs72675704	80804132	rs12080711	80814326	rs12080711	0.0680076	0.945429	A	G	0.2972	0.945429	rs12080711	AL606519.1	8958	intergenic	0.076	6	5	15	1	0	0	1.152e-07	5.30095	0.0292	0.0055	0.0024	3.03567	0.00378287	0.00124537	TRUE
6	1	rs142522597	80804175	rs12080711	80814326	rs12080711	0.0680076	0.945429	A	G	0.2972	0.945429	rs12080711	AL606519.1	9001	intergenic	0.369	7	5	15	1	0	0	1.113e-07	5.30724	0.0293	0.0055	0.0024	3.03567	0.00378268	0.00124538	TRUE
6	1	rs113761887	80804263	rs12080711	80814326	rs12080711	0.0553543	0.918831	T	C	0.3032	0.918831	rs12080711	AL606519.1	9089	intergenic	0.043	6	5	15	1	0	0	1.612e-07	5.23928	0.0293	0.0056	0.0017	3.13818	0.00392052	0.00124716	TRUE
6	1	rs72949544	80804433	rs12080711	80814326	rs12080711	0.0491973	0.959189	A	G	0.2942	0.959189	rs12080711	AL606519.1	9259	intergenic	1.171	6	5	15	1	0	0	1.671e-07	5.23265	0.0295	0.0056	0.0014	3.19465	0.00399742	0.00125392	TRUE
6	1	rs35020936	80804503	rs12080711	80814326	rs12080711	0.0680076	0.945429	G	A	0.2972	0.945429	rs12080711	AL606519.1	9329	intergenic	6.055	6	5	15	1	0	0	1.113e-07	5.30724	0.0293	0.0055	0.0024	3.03567	0.00378589	0.00124538	TRUE
6	1	rs66988543	80804535	rs12080711	80814326	rs12080711	0.0573048	0.932143	A	G	0.2982	0.932143	rs12080711	AL606519.1	9361	intergenic	0.072	7	5	15	1	0	0	2.396e-07	5.16565	0.0287	0.0056	0.0018	3.12139	0.00389357	0.00124954	TRUE
6	1	rs17488710	80804872	rs12080711	80814326	rs12080711	0.0680076	0.945429	T	C	0.2972	0.945429	rs12080711	AL606519.1	9698	intergenic	5.583	5	7	15	1	0	0	1.1e-07	5.30938	0.0293	0.0055	0.0024	3.03567	0.00378494	0.00124537	TRUE
6	1	rs17488724	80805031	rs12080711	80814326	rs12080711	0.0680076	0.945429	A	G	0.2972	0.945429	rs12080711	AL606519.1	9857	intergenic	0.028	7	7	15	1	0	0	1.102e-07	5.30905	0.0293	0.0055	0.0024	3.03567	0.00378225	0.00124539	TRUE
6	1	rs114319394	80805222	rs12080711	80814326	rs12080711	0.0696087	0.945429	T	C	0.2972	0.945429	rs12080711	AL606519.1	10048	intergenic	0.49	6	9	15	0	0	0	3.67e-07	5.08532	0.0283	0.0056	0.0025	3.02334	0.00380106	0.00125543	TRUE
6	1	rs17488752	80805285	rs12080711	80814326	rs12080711	0.0645952	0.940893	A	G	0.2982	0.940893	rs12080711	AL606519.1	10111	intergenic	1.641	7	9	15	0	0	0	1.131e-07	5.30431	0.0293	0.0055	0.0022	3.06181	0.00380975	0.00124521	TRUE
6	1	rs2389022	80805758	rs12080711	80814326	rs12080711	0.0663385	0.940893	G	A	0.2982	0.940893	rs12080711	AL606519.1	10584	intergenic	8.984	7	9	15	0	0	0	1.152e-07	5.30095	0.0292	0.0055	0.0023	3.04848	0.00379643	0.00124517	TRUE
6	1	rs2389023	80805785	rs12080711	80814326	rs12080711	0.0645952	0.940893	A	G	0.2982	0.940893	rs12080711	AL606519.1	10611	intergenic	9.457	6	9	15	0	0	0	1.155e-07	5.30048	0.0292	0.0055	0.0022	3.06181	0.00381059	0.00124522	TRUE
6	1	rs2389024	80805845	rs12080711	80814326	rs12080711	0.0645952	0.923212	C	T	0.3002	0.923212	rs12080711	AL606519.1	10671	intergenic	6.053	7	9	15	0	0	0	1.007e-07	5.32546	0.0294	0.0055	0.0022	3.06181	0.0038129	0.00124529	TRUE
6	1	rs2892661	80806358	rs12080711	80814326	rs12080711	0.0663385	0.940893	G	A	0.2982	0.940893	rs12080711	AL606519.1	11184	intergenic	0.282	6	9	15	0	0	0	4.339e-07	5.05345	0.0287	0.0057	0.0023	3.04848	0.00379412	0.00124524	TRUE
6	1	rs67819360	80806834	rs12080711	80814326	rs12080711	0.0663385	0.940893	A	G	0.2982	0.940893	rs12080711	AL606519.1	11660	intergenic	11.76	5	9	15	0	0	0	8.903e-08	5.3478	0.0296	0.0055	0.0023	3.04848	0.00380032	0.00124528	TRUE
6	1	rs1994674	80806965	rs12080711	80814326	rs12080711	0.0680076	0.945429	A	G	0.2972	0.945429	rs12080711	AL606519.1	11791	intergenic	10.69	5	9	15	0	0	0	9.93e-08	5.328	0.0296	0.0056	0.0024	3.03567	0.00378537	0.0012457	TRUE
6	1	rs1994676	80806991	rs12080711	80814326	rs12080711	0.0680076	0.945429	C	A	0.2972	0.945429	rs12080711	AL606519.1	11817	intergenic	19.16	5	9	15	0	0	0	9.976e-08	5.32716	0.0296	0.0056	0.0024	3.03567	0.00378841	0.00124572	TRUE
6	1	rs67890928	80807888	rs12080711	80814326	rs12080711	0.0663385	0.940893	A	G	0.2982	0.940893	rs12080711	AL606519.1	12714	intergenic	3.09	6	9	15	0	0	0	1.103e-07	5.30888	0.0293	0.0055	0.0023	3.04848	0.00380321	0.00124532	TRUE
6	1	rs56100095	80808623	rs12080711	80814326	rs12080711	0.0512383	0.968464	T	C	0.2922	0.968464	rs12080711	AL606519.1	13449	intergenic	1.048	7	9	15	0	0	0	9.246e-08	5.34095	0.0297	0.0056	0.0015	3.17468	0.00396814	0.00125282	TRUE
6	1	rs17435926	80808707	rs12080711	80814326	rs12080711	0.0645952	0.940893	G	T	0.2982	0.940893	rs12080711	AL606519.1	13533	intergenic	0.927	7	9	15	0	0	0	1.165e-07	5.2989	0.0292	0.0055	0.0022	3.06181	0.00381421	0.00124534	TRUE
6	1	rs17488857	80808830	rs12080711	80814326	rs12080711	0.0512383	0.968464	G	A	0.2922	0.968464	rs12080711	AL606519.1	13656	intergenic	1.604	6	9	15	0	0	0	9.61e-08	5.33395	0.0296	0.0056	0.0015	3.17468	0.00396926	0.00125282	TRUE
6	1	rs17488871	80808966	rs12080711	80814326	rs12080711	0.0645952	0.940893	T	C	0.2982	0.940893	rs12080711	AL606519.1	13792	intergenic	0.739	7	9	15	0	0	0	1.33e-07	5.27466	0.0291	0.0055	0.0022	3.06181	0.00381588	0.00124538	TRUE
6	1	rs17435994	80808989	rs12080711	80814326	rs12080711	0.0512383	0.968464	C	T	0.2922	0.968464	rs12080711	AL606519.1	13815	intergenic	3.213	6	9	15	0	0	0	1.094e-07	5.31037	0.0295	0.0056	0.0015	3.17468	0.00396718	0.00125288	TRUE
6	1	rs10493662	80809034	rs12080711	80814326	rs12080711	0.0645952	0.941064	G	A	0.2982	0.941064	rs12080711	AL606519.1	13860	intergenic	5.151	7	9	15	0	0	0	1.308e-07	5.27772	0.0291	0.0055	0.0022	3.06181	0.00380662	0.00124566	TRUE
6	1	rs72675712	80809491	rs12080711	80814326	rs12080711	0.0532856	0.968464	C	T	0.2922	0.968464	rs12080711	AL606519.1	14317	intergenic	0.109	7	9	15	0	0	0	1.091e-07	5.31088	0.0295	0.0056	0.0016	3.15591	0.00395913	0.00125292	TRUE
6	1	rs67904215	80809518	rs12080711	80814326	rs12080711	0.0512383	0.963826	A	G	0.2932	0.963826	rs12080711	AL606519.1	14344	intergenic	1.065	7	9	15	0	0	0	9.208e-08	5.3417	0.0297	0.0056	0.0015	3.17468	0.00398258	0.00125231	TRUE
6	1	rs111644875	80809610	rs12080711	80814326	rs12080711	0.0645952	0.945429	T	C	0.2972	0.945429	rs12080711	AL606519.1	14436	intergenic	0.176	6	9	15	0	0	0	1.416e-07	5.26316	0.029	0.0055	0.0022	3.06181	0.00380779	0.00124565	TRUE
6	1	rs113188507	80809636	rs12080711	80814326	rs12080711	0.0491973	0.963826	A	G	0.2932	0.963826	rs12080711	AL606519.1	14462	intergenic	1.085	6	9	15	0	0	0	6.837e-08	5.3954	0.0301	0.0056	0.0014	3.19465	0.00399537	0.00125224	TRUE
6	1	rs4282760	80810695	rs12080711	80814326	rs12080711	0.0680076	0.936381	T	C	0.2992	0.936381	rs12080711	AL606519.1	15521	intergenic	1.718	6	9	15	0	0	0	1.279e-07	5.28183	0.0291	0.0055	0.0024	3.03567	0.0037802	0.00124514	TRUE
6	1	rs4615796	80810719	rs12080711	80814326	rs12080711	0.0680076	0.936381	A	G	0.2992	0.936381	rs12080711	AL606519.1	15545	intergenic	0.002	7	9	15	0	0	0	1.09e-07	5.31104	0.0296	0.0056	0.0024	3.03567	0.00378448	0.00124485	TRUE
6	1	rs4400565	80811003	rs12080711	80814326	rs12080711	0.0680076	0.927666	C	A	0.2992	0.927666	rs12080711	AL606519.1	15829	intergenic	4.057	7	9	15	0	0	0	1.377e-07	5.26829	0.0291	0.0055	0.0024	3.03567	0.00378063	0.00124515	TRUE
6	1	rs4400566	80811039	rs12080711	80814326	rs12080711	0.0680076	0.936381	G	A	0.2992	0.936381	rs12080711	AL606519.1	15865	intergenic	5.489	6	9	15	0	0	0	1.386e-07	5.26709	0.029	0.0055	0.0024	3.03567	0.00378068	0.00124492	TRUE
6	1	rs2389025	80811206	rs12080711	80814326	rs12080711	0.0680076	0.936381	C	T	0.2992	0.936381	rs12080711	AL606519.1	16032	intergenic	9.003	7	9	15	0	0	0	1.499e-07	5.25268	0.029	0.0055	0.0024	3.03567	0.00378094	0.00124491	TRUE
6	1	rs6697039	80812211	rs12080711	80814326	rs12080711	0.0663385	0.968751	A	G	0.3062	0.968751	rs12080711	AL606519.1	17037	intergenic	6.85	5	9	15	0	0	0	5.753e-07	4.99933	0.0274	0.0055	0.0023	3.04848	0.00378296	0.00124065	TRUE
6	1	rs6673543	80812304	rs12080711	80814326	rs12080711	0.0663385	0.968751	T	C	0.3062	0.968751	rs12080711	AL606519.1	17130	intergenic	3.067	5	9	15	0	0	0	6.04e-07	4.98993	0.0274	0.0055	0.0023	3.04848	0.00378936	0.0012408	TRUE
6	1	rs6688826	80812329	rs12080711	80814326	rs12080711	0.0512383	0.986475	C	T	0.3022	0.986475	rs12080711	AL606519.1	17155	intergenic	4.79	5	9	15	0	0	0	4.286e-07	5.0558	0.0279	0.0055	0.0015	3.17468	0.00396713	0.00124742	TRUE
6	1	rs12077931	80812527	rs12080711	80814326	rs12080711	0.0609008	0.968751	G	A	0.3062	0.968751	rs12080711	AL606519.1	17353	intergenic	0.916	6	9	15	0	0	0	5.861e-07	4.99574	0.0274	0.0055	0.002	3.09023	0.00383246	0.00124136	TRUE
6	1	rs12135823	80813667	rs12080711	80814326	rs12080711	0.0470052	1	A	G	0.2992	1	rs12080711	AL606519.1	18493	intergenic	1.339	6	9	15	0	0	0	4.796e-07	5.0343	0.0278	0.0055	0.0013	3.21598	0.00401935	0.00124893	TRUE
6	1	rs12080711	80814326	rs12080711	80814326	rs12080711	0.0446377	1	G	A	0.2992	1	rs12080711	AL606519.1	19152	intergenic	19.17	7	9	15	0	0	0	4.862e-07	5.03168	0.0279	0.0055	0.0012	3.23888	0.00403579	0.00124876	TRUE
6	1	rs12118987	80818530	rs12080711	80814326	rs12080711	0.062771	0.9511	T	C	0.3082	0.9511	rs12080711	RP11-339D23.1	20518	intergenic	0.592	7	9	15	0	0	0	7.067e-07	4.95951	0.0272	0.0055	0.0021	3.07571	0.00381581	0.00124094	TRUE
6	1	rs11162974	80821065	rs12080711	80814326	rs12080711	0.0696087	0.955706	C	A	0.3091	0.955706	rs12080711	RP11-339D23.1	17983	intergenic	1.623	7	9	15	0	0	0	6.594e-07	4.97295	0.0273	0.0055	0.0025	3.02334	0.00375641	0.00124065	TRUE
6	1	rs11162976	80822282	rs12080711	80814326	rs12080711	0.0696087	0.968922	C	A	0.3062	0.968922	rs12080711	RP11-339D23.1	16766	intergenic	1.875	7	9	15	0	0	0	4.475e-07	5.04755	0.0278	0.0055	0.0025	3.02334	0.00377447	0.00124639	TRUE
6	1	rs10158964	80825083	rs12080711	80814326	rs12080711	0.0860579	0.930532	T	G	0.3151	0.930532	rs12080711	RP11-339D23.1	13965	intergenic	4.32	3a	9	15	0	0	0	1.421e-06	4.82204	0.0264	0.0055	0.0036	2.91124	0.00360942	0.00123846	TRUE
6	1	rs61535100	80827756	rs12080711	80814326	rs12080711	0.081804	0.926727	G	A	0.3161	0.926727	rs12080711	RP11-339D23.1	11292	intergenic	2.574	6	9	15	0	0	0	8.54e-07	4.9226	0.0269	0.0055	0.0033	2.93832	0.00363693	0.00123798	TRUE
6	1	rs10874123	80831434	rs12080711	80814326	rs12080711	0.0760033	0.959521	A	G	0.3022	0.959521	rs12080711	RP11-339D23.1	7614	intergenic	19.75	5	7	15	1	0	0	4.794e-07	5.03438	0.0277	0.0055	0.0029	2.97814	0.00371972	0.00124757	TRUE
6	1	rs10874124	80833454	rs12080711	80814326	rs12080711	0.0775251	0.926727	G	A	0.3161	0.926727	rs12080711	RP11-339D23.1	5594	intergenic	0.028	6	5	15	1	0	0	7.839e-07	4.93933	0.027	0.0055	0.003	2.96774	0.00367309	0.00123829	TRUE
6	1	rs6670504	80834007	rs12080711	80814326	rs12080711	0.0775251	0.959521	A	G	0.3022	0.959521	rs12080711	RP11-339D23.1	5041	intergenic	1.154	6	5	15	1	0	0	4.563e-07	5.04383	0.0279	0.0055	0.003	2.96774	0.00369888	0.00124742	TRUE
6	1	rs6670706	80834202	rs12080711	80814326	rs12080711	0.0831443	0.955103	A	G	0.3032	0.955103	rs12080711	RP11-339D23.1	4846	intergenic	0.117	6	5	15	1	0	0	4.565e-07	5.04375	0.0278	0.0055	0.0034	2.92905	0.00364889	0.00124705	TRUE
6	1	rs951258	80836881	rs12080711	80814326	rs12080711	0.0988637	0.722874	G	A	0.3817	0.722874	rs12080711	RP11-339D23.1	2167	intergenic	14.27	NA	5	15	1	0	0	9.288e-05	3.90848	0.0202	0.0052	0.0046	2.83379	0.00334341	0.00117893	TRUE
6	1	rs12057358	80836926	rs12080711	80814326	rs12080711	0.0663385	0.982008	G	A	0.3032	0.982008	rs12080711	RP11-339D23.1	2122	intergenic	0.893	7	5	15	1	0	0	3.822e-07	5.07762	0.028	0.0055	0.0023	3.04848	0.00379414	0.0012466	TRUE
6	1	rs1937787	80839278	rs12080711	80814326	rs12080711	0.0645952	0.982008	C	T	0.3032	0.982008	rs12080711	RP11-339D23.1	0	ncRNA_exonic	0.141	6	5	15	1	0	0	5.081e-07	5.02323	0.0277	0.0055	0.0022	3.06181	0.00381142	0.00124623	TRUE
6	1	rs12060711	80839757	rs12080711	80814326	rs12080711	0.0831443	0.693357	G	A	0.3907	0.693357	rs12080711	RP11-339D23.1	0	ncRNA_intronic	2.114	7	5	15	1	0	0	0.0001838	3.7403	0.0192	0.0051	0.0034	2.92905	0.00343778	0.00117475	TRUE
6	1	rs6692813	80848989	rs12080711	80814326	rs12080711	0.088823	0.936204	G	A	0.3141	0.936204	rs12080711	RP11-339D23.1	8682	intergenic	10.36	5	9	15	1	0	0	1.159e-06	4.86252	0.0267	0.0055	0.0038	2.8943	0.00359166	0.00124167	TRUE
7	1	rs7418429	87896851	rs6678690	87950074	rs6678690	0.0471389	0.753862	G	A	0.4652	0.753862	rs6678690	RNA5SP52	22071	intergenic	2.073	5	5	15	0	0	0	0.001303	-3.21532	-0.0162	0.0051	0.00031	-3.6068	-0.00419367	0.00116302	TRUE
7	1	rs1856047	87897907	rs6678690	87950074	rs6678690	0.0649193	0.746281	G	A	0.4672	0.746281	rs6678690	RNA5SP52	21015	intergenic	0.292	NA	5	15	0	0	0	0.002299	-3.04861	-0.0154	0.005	0.0004	-3.54008	-0.00410942	0.00116037	TRUE
7	1	rs12141405	87901166	rs6678690	87950074	rs6678690	0.0378192	0.753862	G	A	0.4652	0.753862	rs6678690	RNA5SP52	17756	intergenic	0.048	2c	2	15	0	0	0	0.000881	-3.32601	-0.0167	0.005	0.00033	-3.59053	-0.00416296	0.00115966	TRUE
7	1	rs11162017	87902311	rs6678690	87950074	rs6678690	0.0429787	0.75138	A	G	0.4642	0.75138	rs6678690	RNA5SP52	16611	intergenic	15.13	2b	1	15	0	0	0	0.001105	-3.26233	-0.0163	0.005	0.0003	-3.6153	-0.00419498	0.00115944	TRUE
7	1	rs4295863	87903024	rs6678690	87950074	rs6678690	0.0430424	0.75138	A	C	0.4642	0.75138	rs6678690	RNA5SP52	15898	intergenic	0.629	5	2	15	0	0	0	0.001108	-3.26156	-0.0163	0.005	0.00029	-3.62407	-0.00420358	0.00115929	TRUE
7	1	rs6685678	87908917	rs6678690	87950074	rs6678690	0.0527421	0.771828	A	G	0.4622	0.771828	rs6678690	RNA5SP52	10005	intergenic	1.351	7	5	15	0	0	0	0.001245	-3.22837	-0.0162	0.005	0.00058	-3.4408	-0.00398178	0.00115753	TRUE
7	1	rs6686094	87909373	rs6678690	87950074	rs6678690	0.0536314	0.769308	A	G	0.4612	0.769308	rs6678690	RNA5SP52	9549	intergenic	7.449	7	5	15	1	0	0	0.001299	-3.2162	-0.0161	0.005	0.00057	-3.4455	-0.00398873	0.00115747	TRUE
7	1	rs2077522	87917746	rs6678690	87950074	rs6678690	0.0496983	0.768414	T	C	0.4612	0.768414	rs6678690	RNA5SP52	1176	intergenic	2.348	NA	5	15	1	0	0	0.0007869	-3.35736	-0.0169	0.005	0.0009	-3.32005	-0.00383437	0.00115499	TRUE
7	1	rs1576671	87922411	rs6678690	87950074	rs6678690	0.0105785	0.957639	T	C	0.492	0.957639	rs6678690	RNA5SP52	3354	intergenic	6.233	6	9	15	1	0	0	3.976e-05	4.10887	0.0204	0.005	0.00013	3.82646	0.00437957	0.00114693	TRUE
7	1	rs1576672	87922425	rs6678690	87950074	rs6678690	0.0131311	0.957639	T	C	0.492	0.957639	rs6678690	RNA5SP52	3368	intergenic	6.95	6	9	15	1	0	0	3.778e-05	4.12065	0.0205	0.005	0.00018	3.74555	0.00429028	0.00114663	TRUE
7	1	rs1854893	87922649	rs6678690	87950074	rs6678690	0.0131311	0.957639	T	G	0.492	0.957639	rs6678690	RNA5SP52	3592	intergenic	13.12	7	9	15	1	0	0	4.599e-05	4.07512	0.0203	0.005	0.00018	3.74555	0.00429045	0.00114647	TRUE
7	1	rs1854894	87922745	rs6678690	87950074	rs6678690	0.0126553	0.957639	A	C	0.492	0.957639	rs6678690	RNA5SP52	3688	intergenic	9.698	7	9	15	1	0	0	4.576e-05	4.07629	0.0203	0.005	0.00017	3.75987	0.00431498	0.00114649	TRUE
7	1	rs11162021	87925640	rs6678690	87950074	rs6678690	0.0116135	0.953593	T	C	0.493	0.953593	rs6678690	RNA5SP52	6583	intergenic	0.575	7	9	15	1	0	0	5.215e-05	4.04578	0.0201	0.005	0.00015	3.79107	0.00435046	0.00114644	TRUE
7	1	rs4655849	87926449	rs6678690	87950074	rs6678690	0.0116135	0.953593	A	G	0.493	0.953593	rs6678690	RNA5SP52	7392	intergenic	6.075	5	9	15	1	0	0	5.116e-05	4.05026	0.0201	0.005	0.00015	3.79107	0.0043505	0.00114644	TRUE
7	1	rs4655965	87926539	rs6678690	87950074	rs6678690	0.0116135	0.953593	A	C	0.493	0.953593	rs6678690	RNA5SP52	7482	intergenic	3.698	6	9	15	1	0	0	5.318e-05	4.04119	0.0201	0.005	0.00015	3.79107	0.00434616	0.00114642	TRUE
7	1	rs7543591	87927425	rs6678690	87950074	rs6678690	0.0116135	0.953593	C	T	0.493	0.953593	rs6678690	RNA5SP52	8368	intergenic	0.629	7	5	15	1	0	0	5.078e-05	4.05201	0.0201	0.005	0.00015	3.79107	0.0043554	0.00114638	TRUE
7	1	rs10873848	87927508	rs6678690	87950074	rs6678690	0.0110976	0.953593	T	C	0.493	0.953593	rs6678690	RNA5SP52	8451	intergenic	0.705	6	5	15	1	0	0	4.64e-05	4.07306	0.0203	0.005	0.00014	3.80817	0.00436336	0.0011465	TRUE
7	1	rs11162023	87928222	rs6678690	87950074	rs6678690	0.0110976	0.953593	A	C	0.493	0.953593	rs6678690	RNA5SP52	9165	intergenic	2.596	5	5	15	1	0	0	5.265e-05	4.04354	0.0201	0.005	0.00014	3.80817	0.00435699	0.00114637	TRUE
7	1	rs12064417	87928241	rs6678690	87950074	rs6678690	0.0110976	0.953593	G	A	0.493	0.953593	rs6678690	RNA5SP52	9184	intergenic	0.621	5	5	15	1	0	0	5.422e-05	4.03665	0.0201	0.005	0.00014	3.80817	0.00435699	0.00114637	TRUE
7	1	rs4655850	87929514	rs6678690	87950074	rs6678690	0.0110976	0.953593	G	A	0.493	0.953593	rs6678690	RNA5SP52	10457	intergenic	4.249	7	2	15	0	0	0	4.462e-05	4.08216	0.0203	0.005	0.00014	3.80817	0.00437051	0.00114625	TRUE
7	1	rs6683030	87930889	rs6678690	87950074	rs6678690	0.00795797	0.972725	C	T	0.498	0.972725	rs6678690	RNA5SP52	11832	intergenic	2.332	6	14	15	0	0	0	5.498e-05	4.03338	0.02	0.005	7.8e-05	3.95046	0.00452624	0.00114612	TRUE
7	1	rs10873849	87931148	rs6678690	87950074	rs6678690	0.00850918	0.972725	T	G	0.498	0.972725	rs6678690	RNA5SP52	12091	intergenic	3.827	7	14	15	0	0	0	4.761e-05	4.06706	0.0202	0.005	9.4e-05	3.90558	0.00447462	0.00114588	TRUE
7	1	rs1572484	87932205	rs6678690	87950074	rs6678690	0.00831836	0.972725	A	G	0.498	0.972725	rs6678690	RNA5SP52	13148	intergenic	22	NA	14	15	0	0	0	4.554e-05	4.07741	0.0203	0.005	9.1e-05	3.91341	0.00448693	0.00114662	TRUE
7	1	rs1572481	87932322	rs6678690	87950074	rs6678690	0.00744597	0.972725	C	T	0.498	0.972725	rs6678690	RNA5SP52	13265	intergenic	16.24	NA	14	15	0	0	0	4.491e-05	4.08065	0.0203	0.005	7.7e-05	3.95355	0.00453329	0.00114632	TRUE
7	1	rs6576901	87933360	rs6678690	87950074	rs6678690	0.00857372	0.972725	C	T	0.498	0.972725	rs6678690	RNA5SP52	14303	intergenic	1.191	7	14	15	0	0	0	6.279e-05	4.00207	0.0199	0.005	9e-05	3.91608	0.00448902	0.00114601	TRUE
7	1	rs7513227	87943155	rs6678690	87950074	rs6678690	0.00884404	0.996071	T	C	0.5	0.996071	rs6678690	RNA5SP52	24098	intergenic	8.017	7	5	15	0	0	0	6.656e-05	-3.98826	-0.0201	0.005	5.6e-05	-4.02906	-0.00462355	0.00114771	TRUE
7	1	rs4561015	87946959	rs6678690	87950074	rs6678690	0.00772011	0.980491	G	A	0.498	0.980491	rs6678690	RNA5SP52	27902	intergenic	0.025	7	9	15	0	0	0	5.223e-05	4.04542	0.0202	0.005	6.1e-05	4.00891	0.00459712	0.00114723	TRUE
7	1	rs1199569	87948088	rs6678690	87950074	rs6678690	0.0100179	0.932551	G	A	0.4831	0.932551	rs6678690	RNA5SP52	29031	intergenic	3.973	6	14	15	0	0	0	7.293e-05	3.96652	0.0199	0.005	0.00012	3.84613	0.00441236	0.00114818	TRUE
7	1	rs6678690	87950074	rs6678690	87950074	rs6678690	0.00662812	1	T	C	0.499	1	rs6678690	RNA5SP52	31017	intergenic	3.754	5	14	15	0	0	0	3.577e-05	4.13323	0.0207	0.005	6.5e-05	3.99388	0.00458213	0.00114743	TRUE
7	1	rs11162028	87960702	rs6678690	87950074	rs6678690	0.00731605	0.996071	T	G	0.5	0.996071	rs6678690	RNA5SP52	41645	intergenic	7.202	6	14	15	0	0	0	2.044e-05	-4.26003	-0.0214	0.005	7.5e-05	-3.95984	-0.00454613	0.00114781	TRUE
7	1	rs1999383	87962891	rs6678690	87950074	rs6678690	0.00825336	0.99211	A	G	0.499	0.99211	rs6678690	RNA5SP52	43834	intergenic	4.328	7	7	15	0	0	0	2.355e-05	4.22827	0.0213	0.005	9e-05	3.91608	0.00449466	0.00114779	TRUE
8	1	rs3820260	181638511	rs3820260	181638511	rs199933	0.00718262	1	T	C	0.1332	1	rs3820260	CACNA1E	0	intronic	7.152	3a	5	15	1	0	0	1.855e-06	4.76861	0.0354	0.0074	7.3e-05	3.96629	0.00703808	0.00177487	TRUE
8	1	rs4652671	181640921	rs3820260	181638511	rs199933	0.00731605	0.982892	A	C	0.1312	0.982892	rs3820260	CACNA1E	0	intronic	0.127	6	5	15	1	0	0	1.569e-06	4.80224	0.0356	0.0074	7.5e-05	3.95984	0.00704268	0.00177789	TRUE
8	1	rs3766980	181643711	rs3766980	181643711	rs199933	0.039963	1	T	C	0.4215	1	rs3766980	CACNA1E	0	intronic	1.728	5	5	15	1	0	0	0.00021	3.70667	0.0189	0.0051	0.001	3.29053	0.0038723	0.00117983	TRUE
8	1	rs3766981	181644445	rs3766980	181643711	rs199933	0.0423965	1	C	T	0.4215	1	rs3766980	CACNA1E	0	intronic	9.54	5	2	15	1	0	0	0.0002211	3.6936	0.0189	0.0051	0.0011	3.26362	0.00386278	0.0011793	TRUE
8	1	rs76309128	181645076	rs3820260	181638511	rs199933	0.0110976	0.817885	C	T	0.1511	0.817885	rs3820260	CACNA1E	0	intronic	1.443	4	1	15	1	0	0	1.541e-06	4.80584	0.0346	0.0072	0.00014	3.80817	0.00647711	0.00170446	TRUE
8	1	rs2332515	181645129	rs3766980	181643711	rs199933	0.0240416	0.781903	T	C	0.4781	0.781903	rs3766980	CACNA1E	0	intronic	1.316	4	1	15	1	0	0	2.044e-05	4.26003	0.0214	0.005	0.00045	3.50888	0.00406125	0.00115814	TRUE
8	1	rs76417261	181648168	rs3820260	181638511	rs199933	0.0100179	0.817885	C	T	0.1511	0.817885	rs3820260	CACNA1E	0	intronic	4.461	5	5	15	1	0	0	1.395e-06	4.82572	0.0348	0.0072	0.00012	3.84613	0.00655114	0.00170441	TRUE
8	1	rs75164309	181648479	rs75164309	181648479	rs199933	0.0289507	1	C	T	0.1193	1	rs75164309	CACNA1E	0	intronic	0.736	7	5	15	1	0	0	6.393e-05	3.99781	0.0328	0.0082	0.0006	3.43161	0.00658982	0.00191925	TRUE
8	1	rs77303656	181649893	rs3820260	181638511	rs199933	0.00943397	0.809516	A	G	0.1501	0.809516	rs3820260	CACNA1E	0	intronic	0.331	7	5	15	1	0	0	1.218e-06	4.85269	0.035	0.0072	0.00011	3.8674	0.00660683	0.00170458	TRUE
8	1	rs74127821	181652604	rs3820260	181638511	rs199933	0.0105785	0.800965	T	C	0.1521	0.800965	rs3820260	CACNA1E	0	intronic	1.958	6	14	15	1	0	0	8.638e-07	4.92037	0.0354	0.0072	0.00013	3.82646	0.0065281	0.00170398	TRUE
8	1	rs10910979	181653111	rs3766980	181643711	rs199933	0.0553543	0.782276	T	C	0.4712	0.782276	rs3766980	CACNA1E	0	intronic	2.936	5	14	15	1	0	0	8.537e-06	4.45125	0.0224	0.005	0.0017	3.13818	0.00364308	0.00115987	TRUE
8	1	rs10797737	181659589	rs3766980	181643711	rs199933	0.0512383	0.782276	A	G	0.4712	0.782276	rs3766980	CACNA1E	0	intronic	3.134	7	9	15	1	0	0	9.99e-06	4.41739	0.0222	0.005	0.0015	3.17468	0.00368646	0.00115956	TRUE
8	1	rs7534843	181663398	rs3820260	181638511	rs199933	0.0100179	0.798744	A	G	0.1521	0.798744	rs3820260	CACNA1E	0	intronic	0.508	7	9	15	1	0	0	1.026e-06	4.88659	0.0353	0.0072	0.00012	3.84613	0.00656974	0.00170624	TRUE
8	1	rs75570394	181666945	rs3820260	181638511	rs199933	0.00863304	0.805112	A	G	0.1511	0.805112	rs3820260	CACNA1E	0	intronic	3.188	7	9	15	1	0	0	1.222e-06	4.85204	0.0351	0.0072	9.6e-05	3.90049	0.00665824	0.00170744	TRUE
8	1	rs4652674	181671543	rs3766980	181643711	rs199933	0.0470052	0.773578	C	A	0.4692	0.773578	rs3766980	CACNA1E	0	intronic	0.455	6	5	15	1	0	0	1.304e-05	4.35943	0.0219	0.005	0.0013	3.21598	0.00371898	0.00115934	TRUE
8	1	rs77686377	181672312	rs3820260	181638511	rs199933	0.0145669	0.782251	A	G	0.1501	0.782251	rs3820260	CACNA1E	0	intronic	0.229	7	5	15	1	0	0	1.162e-06	4.86201	0.0351	0.0072	0.00021	3.70667	0.00630527	0.00170126	TRUE
8	1	rs3766996	181682425	rs3766980	181643711	rs199933	0.0573048	0.752252	A	G	0.4692	0.752252	rs3766980	CACNA1E	0	intronic	2.774	5	5	15	1	0	0	7.453e-06	4.48032	0.0227	0.0051	0.0018	3.12139	0.00362382	0.00116054	TRUE
8	1	rs3766997	181682871	rs3766980	181643711	rs199933	0.0591501	0.752252	G	A	0.4692	0.752252	rs3766980	CACNA1E	0	intronic	0.232	5	5	15	1	0	0	7.512e-06	4.47864	0.0226	0.0051	0.0019	3.10543	0.00360546	0.00116046	TRUE
8	1	rs10797738	181683410	rs3766980	181643711	rs199933	0.0573048	0.752252	T	G	0.4692	0.752252	rs3766980	CACNA1E	0	intronic	2.361	6	5	15	1	0	0	7.633e-06	4.47523	0.0226	0.0051	0.0018	3.12139	0.00362181	0.00116061	TRUE
8	1	rs2280864	181686693	rs3766980	181643711	rs199933	0.0591501	0.752252	C	T	0.4692	0.752252	rs3766980	CACNA1E	0	intronic	2.062	5	4	15	1	0	0	4.953e-06	4.56677	0.0231	0.0051	0.0019	3.10543	0.0035983	0.00116057	TRUE
8	1	rs4651113	181688868	rs3820260	181638511	rs199933	0.0204108	0.68326	A	G	0.1402	0.68326	rs3820260	CACNA1E	0	intronic	5.517	7	5	15	1	0	0	6.823e-07	4.96634	0.0369	0.0074	0.00035	3.57517	0.00631743	0.00176877	TRUE
8	1	rs4652676	181698693	rs199933	181747349	rs199933	0.00593613	0.912628	A	G	0.2584	0.912628	rs199933	CACNA1E	0	intronic	0.663	5	4	15	1	0	0	6.514e-06	4.50898	0.0262	0.0058	5.5e-05	4.0333	0.00539314	0.00133755	TRUE
8	1	rs78559652	181699077	rs75164309	181648479	rs199933	0.0680076	0.795046	A	G	0.1034	0.795046	rs75164309	CACNA1E	0	intronic	0.017	6	4	15	1	0	0	0.0001019	3.88602	0.0338	0.0087	0.0024	3.03567	0.00609918	0.00201308	TRUE
8	1	rs2280865	181701423	rs2280865	181701423	rs199933	0.0207983	1	C	T	0.4543	1	rs2280865	CACNA1E	0	intronic	4.22	5	4	15	1	0	0	0.0001489	3.7929	0.0196	0.0052	0.00036	3.56779	0.00417964	0.00117174	TRUE
8	1	rs3767003	181716658	rs2280865	181701423	rs199933	0.0939422	0.904461	G	A	0.4463	0.904461	rs2280865	CACNA1E	0	intronic	1.652	7	5	15	1	0	0	0.0001249	3.8363	0.0195	0.0051	0.0042	2.86274	0.00333716	0.00116497	TRUE
8	1	rs4652678	181725110	rs199933	181747349	rs199933	0.0680076	0.817939	C	T	0.2863	0.817939	rs199933	CACNA1E	0	exonic	9.825	7	4	15	1	1	0	0.0001137	3.85933	0.0217	0.0056	0.0024	3.03567	0.00392858	0.001295	TRUE
8	1	rs4652679	181728999	rs199933	181747349	rs199933	0.0093153	0.937899	A	G	0.2575	0.937899	rs199933	CACNA1E	0	intronic	2.701	5	5	15	1	1	0	7.28e-05	3.96694	0.0228	0.0057	8.6e-05	3.92703	0.00522033	0.00132938	TRUE
8	1	rs3753749	181729079	rs199933	181747349	rs199933	0.00943397	0.937899	C	A	0.2575	0.937899	rs199933	CACNA1E	0	intronic	0.932	5	5	15	1	1	0	6.955e-05	3.97782	0.0228	0.0057	0.00011	3.8674	0.00514084	0.00132875	TRUE
8	1	rs72735265	181732695	rs199933	181747349	rs199933	0.021542	0.909887	G	A	0.2634	0.909887	rs199933	CACNA1E	0	intronic	8.272	7	4	15	1	1	0	3.269e-05	4.15387	0.0238	0.0057	0.00038	3.5536	0.00469402	0.00131983	TRUE
8	1	rs2332501	181733260	rs199933	181747349	rs199933	0.0078164	0.942945	C	T	0.2565	0.942945	rs199933	CACNA1E	0	intronic	3.646	5	4	15	1	1	0	3.843e-05	4.11672	0.0236	0.0057	8.3e-05	3.93557	0.00522105	0.00132618	TRUE
8	1	rs199919	181733840	rs199933	181747349	rs199933	0.00738143	0.942945	C	A	0.2565	0.942945	rs199933	CACNA1E	0	intronic	6.477	7	5	15	1	1	0	3.078e-05	4.16762	0.0239	0.0057	7.6e-05	3.95668	0.00524745	0.00132653	TRUE
8	1	rs199920	181734600	rs199933	181747349	rs199933	0.00739472	0.942945	T	C	0.2565	0.942945	rs199933	CACNA1E	0	intronic	2.402	5	4	15	1	1	0	4.82e-05	4.06419	0.0234	0.0057	6.5e-05	3.99388	0.00530396	0.00132844	TRUE
8	1	rs199923	181735044	rs199933	181747349	rs199933	0.00667011	0.942945	A	G	0.2565	0.942945	rs199933	CACNA1E	0	intronic	4.352	3a	4	15	1	1	0	4.022e-05	4.10621	0.0236	0.0057	6.4e-05	3.99756	0.00531289	0.00132876	TRUE
8	1	rs148094	181736647	rs199933	181747349	rs199933	0.0167648	0.915993	C	T	0.2684	0.915993	rs199933	CACNA1E	0	intronic	1.92	5	4	15	1	1	0	1.343e-05	4.35298	0.0249	0.0057	0.00026	3.6522	0.00480281	0.00131519	TRUE
8	1	rs199926	181739504	rs199933	181747349	rs199933	0.00831836	0.989486	A	C	0.2535	0.989486	rs199933	CACNA1E	0	intronic	4.378	6	4	15	1	0	0	6.491e-06	4.50973	0.0262	0.0058	9.1e-05	3.91341	0.00524466	0.00134062	TRUE
8	1	rs199927	181739801	rs199933	181747349	rs199933	0.00943397	0.989486	T	C	0.2535	0.989486	rs199933	CACNA1E	0	intronic	2.918	5	4	15	1	0	0	6.823e-06	4.49914	0.0261	0.0058	0.00011	3.8674	0.00517812	0.00134045	TRUE
8	1	rs199929	181740743	rs199933	181747349	rs199933	0.0207983	0.954534	G	A	0.2604	0.954534	rs199933	CACNA1E:RNA5SP70	0:0	ncRNA_exonic	3.417	6	4	15	1	0	0	5.637e-06	4.53957	0.0263	0.0058	0.00036	3.56779	0.00476224	0.00133391	TRUE
8	1	rs169235	181740924	rs199933	181747349	rs199933	0.0200121	0.945096	G	A	0.2644	0.945096	rs199933	CACNA1E	0	intronic	4.386	6	4	15	1	0	0	2.696e-06	4.69272	0.027	0.0058	0.00034	3.58275	0.00477369	0.001331	TRUE
8	1	rs199930	181741301	rs199933	181747349	rs199933	0.00887321	0.989608	T	C	0.2555	0.989608	rs199933	CACNA1E	0	exonic	15.39	7	4	15	1	0	0	7.146e-06	4.48929	0.026	0.0058	0.0001	3.89059	0.00521682	0.00134053	TRUE
8	1	rs697258	181741698	rs2280865	181701423	rs199933	0.0831443	0.865534	G	A	0.4374	0.865534	rs2280865	CACNA1E	0	intronic	0.434	7	4	15	1	0	0	2.967e-05	4.17598	0.0213	0.0051	0.0034	2.92905	0.00343254	0.00117023	TRUE
8	1	rs199931	181742767	rs199933	181747349	rs199933	0.00775656	0.994746	T	G	0.2545	0.994746	rs199933	CACNA1E	0	intronic	4.245	7	4	15	1	0	0	8.087e-06	4.46287	0.0259	0.0058	8.2e-05	3.93848	0.00528537	0.0013417	TRUE
8	1	rs199932	181745580	rs199933	181747349	rs199933	0.00615612	1	A	G	0.2535	1	rs199933	CACNA1E	0	intronic	0.634	6	4	15	1	0	0	1.175e-05	4.38218	0.0255	0.0058	5.8e-05	4.0208	0.00540319	0.00134418	TRUE
8	1	rs199933	181747349	rs199933	181747349	rs199933	0.00495062	1	A	G	0.2535	1	rs199933	CACNA1E	0	intronic	0.747	5	4	15	1	0	0	8.196e-06	4.46	0.026	0.0058	4.2e-05	4.09619	0.00551722	0.00134665	TRUE
9	1	rs67236816	197470146	rs9427672	197754741	rs9427672	0.0846173	0.714802	A	G	0.2117	0.714802	rs9427672	DENND1B	3731	intergenic	0.104	7	5	15	1	1	0	1.702e-05	-4.30078	-0.0255	0.0059	0.0035	-2.92003	-0.00390171	0.00133686	TRUE
9	1	rs2042097	197471350	rs9427672	197754741	rs9427672	0.0860579	0.714802	A	G	0.2117	0.714802	rs9427672	DENND1B	2527	intergenic	2.067	NA	5	15	1	1	0	1.274e-05	-4.36452	-0.0258	0.0059	0.0036	-2.91124	-0.003889	0.00133673	TRUE
9	1	rs17621130	197477498	rs9427672	197754741	rs9427672	0.0831443	0.714802	A	G	0.2117	0.714802	rs9427672	DENND1B	0	UTR3	1.466	7	5	15	1	1	0	8.886e-06	-4.44264	-0.0263	0.0059	0.0034	-2.92905	-0.00391248	0.00133678	TRUE
9	1	rs35624964	197493644	rs9427672	197754741	rs9427672	0.0775251	0.709945	A	G	0.2127	0.709945	rs9427672	DENND1B	0	intronic	1.526	5	5	15	1	1	0	9.777e-06	-4.42205	-0.0263	0.006	0.003	-2.96774	-0.00396039	0.00133673	TRUE
9	1	rs12748009	197532369	rs9427672	197754741	rs9427672	0.0975889	0.719624	C	T	0.2087	0.719624	rs9427672	DENND1B	0	intronic	4.906	7	4	15	1	1	0	3.883e-06	-4.61755	-0.0274	0.0059	0.0045	-2.8408	-0.00383183	0.00134888	TRUE
9	1	rs12724239	197532378	rs9427672	197754741	rs9427672	0.0914465	0.719624	T	C	0.2087	0.719624	rs9427672	DENND1B	0	intronic	0.481	7	4	15	1	1	0	3.984e-06	-4.61222	-0.0274	0.0059	0.004	-2.87816	-0.00388424	0.00134951	TRUE
9	1	rs4316387	197595569	rs9427672	197754741	rs9427672	0.0975889	0.786867	T	C	0.1958	0.786867	rs9427672	DENND1B	0	intronic	0.945	6	5	15	1	1	0	6.185e-06	-4.51996	-0.0275	0.0061	0.0045	-2.8408	-0.00394076	0.00138801	TRUE
9	1	rs16841842	197611682	rs9427672	197754741	rs9427672	0.0927096	0.776937	A	C	0.1938	0.776937	rs9427672	DENND1B	0	intronic	16.44	5	4	15	1	1	0	8.469e-07	-4.92424	-0.03	0.0061	0.0041	-2.87036	-0.00398949	0.00138811	TRUE
9	1	rs2488389	197631141	rs9427672	197754741	rs9427672	0.096322	0.786867	A	G	0.1958	0.786867	rs9427672	DENND1B	0	intronic	0.238	NA	5	15	1	1	0	1.527e-06	-4.80767	-0.0293	0.0061	0.0044	-2.84796	-0.00394987	0.00138724	TRUE
9	1	rs12117045	197638716	rs9427672	197754741	rs9427672	0.088823	0.781888	A	G	0.1948	0.781888	rs9427672	DENND1B	0	intronic	1.581	7	5	15	1	1	0	1.038e-06	-4.88429	-0.0298	0.0061	0.0038	-2.8943	-0.00401259	0.00138755	TRUE
9	1	rs12131588	197666111	rs9427672	197754741	rs9427672	0.0914465	0.776937	A	G	0.1938	0.776937	rs9427672	DENND1B	0	intronic	4.372	7	5	15	1	1	0	5.77e-07	-4.99876	-0.0305	0.0061	0.004	-2.87816	-0.00399964	0.00138806	TRUE
9	1	rs2477077	197671115	rs9427672	197754741	rs9427672	0.0901516	0.781888	T	C	0.1948	0.781888	rs9427672	DENND1B	0	intronic	0.878	7	5	15	1	1	0	1.251e-06	-4.84738	-0.0296	0.0061	0.0039	-2.88614	-0.00400508	0.00138696	TRUE
9	1	rs16841904	197701992	rs9427672	197754741	rs9427672	0.0696087	0.821587	T	C	0.1879	0.821587	rs9427672	DENND1B	0	intronic	2.269	7	4	15	1	1	0	1.589e-06	-4.7997	-0.0296	0.0062	0.0025	-3.02334	-0.00423641	0.00139966	TRUE
9	1	rs2488401	197702401	rs9427672	197754741	rs9427672	0.0491973	0.797144	T	C	0.1829	0.797144	rs9427672	DENND1B	0	intronic	0.264	5	4	15	1	1	0	9.216e-06	-4.43479	-0.0276	0.0062	0.0014	-3.19465	-0.00454285	0.00142601	TRUE
9	1	rs2488393	197722240	rs9427672	197754741	rs9427672	0.0711471	0.832258	T	C	0.1879	0.832258	rs9427672	DENND1B	0	intronic	0.017	5	4	15	1	1	0	8.341e-06	-4.45624	-0.0277	0.0062	0.0026	-3.01145	-0.0042139	0.00139914	TRUE
9	1	rs1539414	197743506	rs9427672	197754741	rs9427672	0.0470052	0.848395	A	G	0.1889	0.848395	rs9427672	DENND1B	0	intronic	2.487	5	1	1	1	1	0	2.418e-06	-4.71492	-0.0291	0.0062	0.0013	-3.21598	-0.00450732	0.00139977	TRUE
9	1	rs9427672	197754741	rs9427672	197754741	rs9427672	0.039963	1	A	G	0.2127	1	rs9427672	DENND1B	9914	intergenic	2.463	7	5	15	1	1	0	4.468e-07	-5.04785	-0.0304	0.006	0.001	-3.29053	-0.0044198	0.00134425	TRUE
9	1	rs12134279	197781198	rs9427672	197754741	rs9427672	0.0645952	0.834525	T	C	0.1839	0.834525	rs9427672	DENND1B	36371	intergenic	4.765	5	2	15	0	1	0	3.489e-06	-4.63971	-0.0289	0.0062	0.0022	-3.06181	-0.00431215	0.00140909	TRUE
9	1	rs12121863	197785420	rs9427672	197754741	rs9427672	0.088823	0.670852	G	A	0.173	0.670852	rs9427672	DENND1B	40593	intergenic	1.947	6	7	15	0	1	0	8.202e-06	-4.45984	-0.0287	0.0064	0.0038	-2.8943	-0.00425494	0.00147208	TRUE
9	1	rs12125942	197788562	rs9427672	197754741	rs9427672	0.0860579	0.661807	G	T	0.171	0.661807	rs9427672	DENND1B	43735	intergenic	3.546	7	9	15	0	1	0	8.367e-06	-4.45557	-0.0287	0.0064	0.0036	-2.91124	-0.00429259	0.00147415	TRUE
9	1	rs34967494	197790104	rs9427672	197754741	rs9427672	0.0846173	0.657323	A	G	0.17	0.657323	rs9427672	DENND1B	45277	intergenic	4.267	7	14	15	0	1	0	9.804e-06	-4.42145	-0.0285	0.0064	0.0035	-2.92003	-0.00430188	0.00147386	TRUE
9	1	rs12138679	197803799	rs9427672	197754741	rs9427672	0.0775251	0.66111	A	G	0.171	0.66111	rs9427672	DENND1B	58972	intergenic	0.815	7	9	15	0	1	0	1.055e-05	-4.40558	-0.0286	0.0065	0.003	-2.96774	-0.00438502	0.00147711	TRUE
9	1	rs17642632	197808778	rs9427672	197754741	rs9427672	0.088823	0.617288	G	A	0.1829	0.617288	rs9427672	C1orf53	62998	intergenic	0.357	6	5	15	0	1	0	9.699e-06	-4.42378	-0.0282	0.0064	0.0038	-2.8943	-0.00422173	0.00145879	TRUE
9	1	rs4512677	197809723	rs9427672	197754741	rs9427672	0.0846173	0.603546	T	C	0.1779	0.603546	rs9427672	C1orf53	62053	intergenic	0.825	7	5	15	0	1	0	1.269e-05	-4.36538	-0.0279	0.0064	0.0035	-2.92003	-0.00426567	0.00146122	TRUE
10	1	rs79804581	208620705	rs12046750	208621995	rs12046750	0.0501395	0.970619	G	A	0.03082	0.970619	rs12046750	RP11-565N2.1	159739	intergenic	14.01	5	5	15	0	0	0	0.001455	3.18351	0.0456	0.0143	0.00019	3.73195	0.012388	0.0033247	TRUE
10	1	rs17012542	208620761	rs12046750	208621995	rs12046750	0.0381602	0.923172	G	A	0.03479	0.923172	rs12046750	RP11-565N2.1	159683	intergenic	0.289	7	5	15	0	0	0	0.0008959	3.32133	0.0428	0.0129	0.00019	3.73195	0.0122069	0.0032729	TRUE
10	1	rs12025789	208621960	rs12046750	208621995	rs12046750	0.0390773	0.944216	T	C	0.0338	0.944216	rs12046750	RP11-565N2.1	158484	intergenic	0.08	5	5	15	0	0	0	0.000936	3.30909	0.0426	0.0129	0.00018	3.74555	0.0122883	0.0032747	TRUE
10	1	rs12046750	208621995	rs12046750	208621995	rs12046750	0.0253756	1	A	G	0.03181	1	rs12046750	RP11-565N2.1	158449	intergenic	1.475	5	5	15	0	0	0	0.0004342	3.51837	0.0461	0.0131	0.00016	3.77501	0.0124312	0.0032983	TRUE
10	1	rs12089705	208622869	rs12046750	208621995	rs12046750	0.0292129	0.944216	G	A	0.0338	0.944216	rs12046750	RP11-565N2.1	157575	intergenic	5.526	6	5	15	0	0	0	0.0005579	3.4513	0.0442	0.0128	0.0002	3.71902	0.0121562	0.00327298	TRUE
10	1	rs12090822	208623092	rs12046750	208621995	rs12046750	0.0309962	0.944216	G	A	0.0338	0.944216	rs12046750	RP11-565N2.1	157352	intergenic	2.898	6	5	15	0	0	0	0.0006175	3.42381	0.0438	0.0128	0.00019	3.73195	0.0121948	0.00327302	TRUE
10	1	rs12027131	208623873	rs12046750	208621995	rs12046750	0.0288032	1	T	C	0.03181	1	rs12046750	RP11-565N2.1	156571	intergenic	21.8	5	1	15	0	0	0	0.0005443	3.45795	0.0453	0.0131	0.00016	3.77501	0.0124486	0.00330066	TRUE
10	1	rs17012555	208626275	rs12046750	208621995	rs12046750	0.05027	0.759776	T	C	0.03976	0.759776	rs12046750	RP11-565N2.1	154169	intergenic	7.426	7	14	15	0	0	0	0.001462	3.18212	0.041	0.0129	0.00014	3.80817	0.0121575	0.00318617	TRUE
10	1	rs17012556	208627085	rs12046750	208621995	rs12046750	0.0515065	0.759776	G	A	0.03976	0.759776	rs12046750	RP11-565N2.1	153359	intergenic	7.676	7	14	15	0	0	0	0.00153	3.16893	0.041	0.0129	0.00013	3.82646	0.0122547	0.00319719	TRUE
10	1	rs17012561	208627757	rs12046750	208621995	rs12046750	0.0515421	0.759776	T	C	0.03976	0.759776	rs12046750	RP11-565N2.1	152687	intergenic	0.954	7	14	15	0	0	0	0.001532	3.16855	0.042	0.0132	0.00014	3.80817	0.012187	0.00320516	TRUE
10	1	rs79376782	208632906	rs79376782	208632906	rs12046750	0.0330472	1	A	G	0.0159	1	rs79376782	RP11-565N2.1	147538	intergenic	13.51	7	14	15	0	0	0	3.541e-05	4.13555	0.0918	0.0222	0.00074	3.37431	0.0121258	0.00359388	TRUE
11	2	rs1554266	22430795	rs12616418	22435519	rs12616418	0.015465	0.954783	C	T	0.4622	0.954783	rs12616418	AC068490.2	0	ncRNA_intronic	5.237	7	9	15	1	0	0	2.351e-05	4.22865	0.0215	0.0051	0.00023	3.68356	0.00424738	0.00115251	TRUE
11	2	rs1554268	22431110	rs10211373	22479075	rs12616418	0.0266818	0.663837	C	T	0.4085	0.663837	rs10211373	AC068490.2	0	ncRNA_intronic	1.533	6	9	15	1	0	0	2.601e-06	-4.70005	-0.0243	0.0052	0.00053	-3.46512	-0.00400334	0.00115562	TRUE
11	2	rs6726012	22431291	rs12616418	22435519	rs12616418	0.0131311	0.973596	T	G	0.4592	0.973596	rs12616418	AC068490.2	0	ncRNA_intronic	0.795	4	9	15	1	0	0	3.578e-05	4.13317	0.0209	0.0051	0.00018	3.74555	0.00431974	0.00115228	TRUE
11	2	rs11124319	22435356	rs12616418	22435519	rs12616418	0.0243962	0.641284	A	G	0.4175	0.641284	rs12616418	AC068490.2	0	ncRNA_intronic	2.941	6	9	15	1	0	0	4.83e-07	-5.03295	-0.0259	0.0051	0.00046	-3.50303	-0.00405229	0.00115721	TRUE
11	2	rs12616418	22435519	rs12616418	22435519	rs12616418	0.00775656	1	C	T	0.4662	1	rs12616418	AC068490.2	0	ncRNA_intronic	4.354	6	9	15	1	0	0	3.522e-05	4.13679	0.0209	0.0051	8.2e-05	3.93848	0.00453955	0.00115233	TRUE
11	2	rs12618781	22436043	rs12616418	22435519	rs12616418	0.00787552	0.99238	A	G	0.4642	0.99238	rs12616418	AC068490.2	0	ncRNA_intronic	0.378	7	9	15	1	0	0	3.165e-05	4.16126	0.021	0.005	8.4e-05	3.93269	0.00453203	0.00115242	TRUE
11	2	rs6722965	22438300	rs10211373	22479075	rs12616418	0.033342	0.656841	T	C	0.3976	0.656841	rs10211373	AC068490.2	0	ncRNA_intronic	2.639	7	9	15	1	1	0	1.711e-06	-4.78487	-0.0247	0.0052	0.00075	-3.37062	-0.00391649	0.00116232	TRUE
11	2	rs6720064	22438402	rs10211373	22479075	rs12616418	0.0191894	0.669998	A	G	0.4026	0.669998	rs10211373	AC068490.2	0	ncRNA_intronic	1.073	7	7	15	1	1	0	2.481e-06	-4.70968	-0.0242	0.0051	0.00032	-3.59855	-0.0041716	0.00115923	TRUE
11	2	rs10193722	22439514	rs12616418	22435519	rs12616418	0.0100179	0.988526	C	A	0.4632	0.988526	rs12616418	AC068490.2	0	ncRNA_intronic	17.54	5	7	15	1	0	0	3.925e-05	4.11185	0.0206	0.005	0.00012	3.84613	0.00442395	0.00115322	TRUE
11	2	rs12616120	22439743	rs12616418	22435519	rs12616418	0.015465	0.958532	T	C	0.4573	0.958532	rs12616418	AC068490.2	0	ncRNA_intronic	10.01	7	7	15	1	0	0	2.572e-05	4.20839	0.0212	0.005	0.00023	3.68356	0.00425199	0.0011537	TRUE
11	2	rs7577884	22439908	rs10211373	22479075	rs12616418	0.0324454	0.656402	T	G	0.3966	0.656402	rs10211373	AC068490.2	0	ncRNA_intronic	7.536	7	7	15	1	1	0	1.879e-06	-4.76602	-0.0245	0.0051	0.00072	-3.38185	-0.00393202	0.00116248	TRUE
11	2	rs4635553	22440788	rs10211373	22479075	rs12616418	0.0336329	0.651215	T	C	0.3996	0.651215	rs10211373	AC068490.2	0	ncRNA_intronic	3.364	5	9	15	1	1	0	1.673e-06	-4.78938	-0.0246	0.0051	0.00076	-3.36697	-0.00391724	0.00116313	TRUE
11	2	rs11124322	22442392	rs12616418	22435519	rs12616418	0.0105785	0.996157	A	G	0.4672	0.996157	rs12616418	AC068490.2	0	ncRNA_intronic	5.078	5	9	15	1	0	0	4.788e-05	4.06574	0.0204	0.005	0.00013	3.82646	0.00440764	0.00115342	TRUE
11	2	rs4362588	22443343	rs10211373	22479075	rs12616418	0.0266818	0.656402	T	C	0.3966	0.656402	rs10211373	AC068490.2	0	ncRNA_intronic	0.177	6	9	15	1	0	0	1.623e-06	-4.79546	-0.0246	0.0051	0.00053	-3.46512	-0.00403264	0.00116398	TRUE
11	2	rs4557006	22443840	rs12616418	22435519	rs12616418	0.00943397	0.988511	A	G	0.4652	0.988511	rs12616418	AC068490.2	0	ncRNA_intronic	11.02	7	7	15	1	0	0	4.571e-05	4.07654	0.0204	0.005	0.00011	3.8674	0.00446441	0.0011532	TRUE
11	2	rs4321395	22444221	rs12616418	22435519	rs12616418	0.0121507	0.984749	A	G	0.4642	0.984749	rs12616418	AC068490.2	0	ncRNA_intronic	1.72	7	9	15	1	0	0	4.573e-05	4.07644	0.0204	0.005	0.00016	3.77501	0.00436191	0.0011538	TRUE
11	2	rs4330131	22445880	rs12616418	22435519	rs12616418	0.0100179	0.984749	A	G	0.4642	0.984749	rs12616418	AC068490.2	0	ncRNA_intronic	0.193	6	9	15	1	0	0	4.673e-05	4.07141	0.0204	0.005	0.00012	3.84613	0.00444305	0.00115374	TRUE
11	2	rs13387284	22448133	rs12616418	22435519	rs12616418	0.0116135	0.98113	A	G	0.4612	0.98113	rs12616418	AC068490.2	0	ncRNA_intronic	7.715	6	9	15	1	0	0	4.192e-05	4.09663	0.0205	0.005	0.00015	3.79107	0.00436746	0.00115345	TRUE
11	2	rs13387644	22448443	rs12616418	22435519	rs12616418	0.0121507	0.977221	A	G	0.4622	0.977221	rs12616418	AC068490.2	0	ncRNA_intronic	5.083	6	9	15	1	0	0	2.993e-05	4.174	0.021	0.005	0.00016	3.77501	0.00434882	0.00115342	TRUE
11	2	rs6759922	22450249	rs12616418	22435519	rs12616418	0.0140852	0.973596	A	G	0.4592	0.973596	rs12616418	AC068490.2	0	ncRNA_intronic	0.152	7	9	15	1	0	0	3.189e-05	4.15953	0.0209	0.005	0.0002	3.71902	0.00429176	0.00115339	TRUE
11	2	rs11124327	22450730	rs12616418	22435519	rs12616418	0.0126553	0.980977	T	C	0.4612	0.980977	rs12616418	AC068490.2	0	ncRNA_intronic	2.344	7	9	15	1	0	0	3.138e-05	4.16321	0.0209	0.005	0.00017	3.75987	0.00433283	0.00115321	TRUE
11	2	rs10172121	22452371	rs12616418	22435519	rs12616418	0.0158852	0.622036	A	C	0.4235	0.698796	rs10211373	AC068490.2	0	ncRNA_intronic	0.413	7	9	15	1	1	0	5.24e-07	-5.01731	-0.0254	0.0051	0.00024	-3.6727	-0.00423293	0.00115344	TRUE
11	2	rs4258826	22455419	rs12616418	22435519	rs12616418	0.00869401	0.980768	G	A	0.4652	0.980768	rs12616418	AC068490.2	0	ncRNA_intronic	0.088	6	9	15	1	0	0	4.071e-05	4.10341	0.0206	0.005	9.7e-05	3.89798	0.00449425	0.0011533	TRUE
11	2	rs4416248	22455521	rs12616418	22435519	rs12616418	0.00943397	0.977127	A	G	0.4622	0.977127	rs12616418	AC068490.2	0	ncRNA_intronic	0.325	6	9	15	1	0	0	4.558e-05	4.07721	0.0204	0.005	0.00011	3.8674	0.00446324	0.00115363	TRUE
11	2	rs4549121	22459087	rs12616418	22435519	rs12616418	0.0172055	0.619798	C	T	0.4254	0.703908	rs10211373	AC068490.2	0	ncRNA_intronic	2.127	6	9	15	1	0	0	5.625e-07	-5.00367	-0.0253	0.0051	0.00027	-3.6425	-0.00419826	0.00115141	TRUE
11	2	rs10865093	22459372	rs12616418	22435519	rs12616418	0.0105785	0.977267	C	T	0.4602	0.977267	rs12616418	AC068490.2	0	ncRNA_intronic	8.817	7	9	15	1	0	0	4.34e-05	4.08859	0.0205	0.005	0.00013	3.82646	0.00442059	0.00115271	TRUE
11	2	rs4073935	22462325	rs12616418	22435519	rs12616418	0.0131311	0.612468	C	T	0.4254	0.702804	rs10211373	AC068490.2	0	ncRNA_intronic	0.183	7	9	15	1	1	0	9.359e-07	-4.90466	-0.0248	0.0051	0.00018	-3.74555	-0.00430702	0.00115139	TRUE
11	2	rs4073950	22463414	rs12616418	22435519	rs12616418	0.0140852	0.617244	C	T	0.4245	0.700789	rs10211373	AC068490.2	0	ncRNA_intronic	5.776	6	9	15	1	1	0	9.93e-07	-4.89302	-0.0247	0.0051	0.0002	-3.71902	-0.00427654	0.00115163	TRUE
11	2	rs4073951	22463471	rs12616418	22435519	rs12616418	0.0126553	0.973596	T	C	0.4592	0.973596	rs12616418	AC068490.2	0	ncRNA_intronic	0.423	7	9	15	1	0	0	4.593e-05	4.07543	0.0204	0.005	0.00017	3.75987	0.00434042	0.00115377	TRUE
11	2	rs10187728	22464538	rs12616418	22435519	rs12616418	0.0140852	0.973596	A	G	0.4592	0.973596	rs12616418	AC068490.2	0	ncRNA_intronic	4.288	5	7	15	1	0	0	4.676e-05	4.07126	0.0205	0.005	0.0002	3.71902	0.00428561	0.00115419	TRUE
11	2	rs7424912	22465083	rs12616418	22435519	rs12616418	0.0135812	0.973596	A	C	0.4592	0.973596	rs12616418	AC068490.2	0	ncRNA_intronic	1.323	5	9	15	1	0	0	3.648e-05	4.12871	0.0208	0.005	0.00019	3.73195	0.00431045	0.00115438	TRUE
11	2	rs7559944	22466025	rs12616418	22435519	rs12616418	0.0105785	0.97323	C	A	0.4632	0.97323	rs12616418	AC068490.2	0	ncRNA_intronic	2.239	5	9	15	1	0	0	7.475e-05	3.96064	0.0201	0.0051	0.00013	3.82646	0.00442284	0.00115486	TRUE
11	2	rs10171148	22466171	rs12616418	22435519	rs12616418	0.00943397	0.977127	A	C	0.4622	0.977127	rs12616418	AC068490.2	0	ncRNA_intronic	0.09	5	9	15	1	0	0	4.871e-05	4.06173	0.0204	0.005	0.00011	3.8674	0.00446928	0.00115525	TRUE
11	2	rs6748263	22477818	rs10211373	22479075	rs12616418	0.0222475	0.853454	G	A	0.4533	0.853454	rs10211373	AC068490.2	0	ncRNA_intronic	8.166	7	7	15	1	0	0	1.532e-06	-4.80702	-0.0241	0.005	0.0004	-3.54008	-0.00407936	0.00115287	TRUE
11	2	rs12053499	22478832	rs12616418	22435519	rs12616418	0.0218993	0.604102	G	T	0.494	0.936737	rs10211373	AC068490.2	0	ncRNA_intronic	2.117	6	9	15	1	0	0	1.227e-06	4.85123	0.0245	0.005	0.00039	3.54676	0.0040845	0.00115171	TRUE
11	2	rs10211373	22479075	rs10211373	22479075	rs12616418	0.0105785	1	T	C	0.4891	1	rs10211373	AC068490.2	0	ncRNA_intronic	1.728	7	9	15	1	0	0	3.787e-06	-4.62274	-0.0231	0.005	0.00013	-3.82646	-0.00439689	0.00115142	TRUE
11	2	rs12478557	22479268	rs12616418	22435519	rs12616418	0.0211751	0.604102	G	A	0.494	0.936737	rs10211373	AC068490.2	0	ncRNA_intronic	1.197	7	9	15	1	0	0	1.123e-06	4.86876	0.0246	0.005	0.00037	3.56061	0.00410626	0.00115238	TRUE
11	2	rs11678757	22482999	rs10211373	22479075	rs12616418	0.0135812	0.996113	T	C	0.4881	0.996113	rs10211373	AC068490.2	0	ncRNA_intronic	1.595	7	9	15	1	1	0	4.829e-06	-4.57208	-0.0229	0.005	0.00019	-3.73195	-0.00429798	0.00115123	TRUE
11	2	rs7578651	22485148	rs10211373	22479075	rs12616418	0.0110976	1	T	C	0.4891	1	rs10211373	AC068490.2	0	ncRNA_intronic	0.204	6	8	15	1	1	0	5.93e-06	-4.52887	-0.0226	0.005	0.00014	-3.80817	-0.00438457	0.00115114	TRUE
11	2	rs10209288	22486618	rs10211373	22479075	rs12616418	0.0126553	0.992258	G	A	0.4911	0.992258	rs10211373	AC068490.2	0	ncRNA_intronic	1.246	7	9	15	1	1	0	5.697e-06	-4.53733	-0.0227	0.005	0.00017	-3.75987	-0.004333	0.00115136	TRUE
11	2	rs12475241	22490125	rs10211373	22479075	rs12616418	0.0254156	0.933322	T	C	0.493	0.933322	rs10211373	AC068490.2	0	ncRNA_intronic	0.989	6	9	15	1	0	0	2.429e-06	4.714	0.024	0.0051	0.00049	3.48616	0.00401364	0.00115109	TRUE
11	2	rs12464234	22490166	rs10211373	22479075	rs12616418	0.0140852	0.992258	T	C	0.4911	0.992258	rs10211373	AC068490.2	0	ncRNA_intronic	2.49	6	9	15	1	1	0	8.363e-06	-4.45567	-0.0223	0.005	0.0002	-3.71902	-0.00428685	0.00115104	TRUE
11	2	rs11691709	22491140	rs10211373	22479075	rs12616418	0.0204108	0.936953	T	C	0.494	0.936953	rs10211373	AC068490.2	0	ncRNA_intronic	0.646	7	9	15	1	0	0	3.979e-06	4.61248	0.0233	0.0051	0.00035	3.57517	0.00411556	0.00115171	TRUE
11	2	rs11676365	22491168	rs10211373	22479075	rs12616418	0.0126553	1	T	C	0.4891	1	rs10211373	AC068490.2	0	ncRNA_intronic	1.817	7	9	15	1	1	0	6.787e-06	-4.50026	-0.0225	0.005	0.00017	-3.75987	-0.0043275	0.00115162	TRUE
11	2	rs66709522	22491434	rs12616418	22435519	rs12616418	0.0327483	0.604102	A	G	0.494	0.936737	rs10211373	AC068490.2	0	ncRNA_intronic	3.135	7	9	15	1	0	0	2.238e-06	4.73065	0.0238	0.005	0.00073	3.37806	0.00388856	0.00115159	TRUE
11	2	rs56367633	22491522	rs10211373	22479075	rs12616418	0.0180399	1	G	A	0.4891	1	rs10211373	AC068490.2	0	ncRNA_intronic	3.49	6	9	15	1	1	0	6.578e-06	-4.50691	-0.0225	0.005	0.00029	-3.62407	-0.00417648	0.00115238	TRUE
11	2	rs10181985	22492399	rs10211373	22479075	rs12616418	0.0327483	0.857785	G	A	0.4523	0.857785	rs10211373	AC068490.2	0	ncRNA_intronic	1.762	7	9	15	1	0	0	2.368e-06	-4.71918	-0.0236	0.005	0.00073	-3.37806	-0.00389232	0.00115243	TRUE
11	2	rs10182358	22492802	rs10211373	22479075	rs12616418	0.0327483	0.849746	G	A	0.4543	0.849746	rs10211373	AC068490.2	0	ncRNA_intronic	4.879	6	9	15	1	0	0	2.393e-06	-4.71704	-0.0236	0.005	0.00073	-3.37806	-0.00389185	0.00115237	TRUE
11	2	rs34333373	22492875	rs10211373	22479075	rs12616418	0.0260611	0.933565	A	G	0.493	0.933565	rs10211373	AC068490.2	0	ncRNA_intronic	0.016	6	9	15	1	0	0	1.843e-06	4.76992	0.0239	0.005	0.00051	3.47545	0.00399878	0.00115144	TRUE
11	2	rs10176964	22493247	rs10211373	22479075	rs12616418	0.039963	0.857785	T	C	0.4523	0.857785	rs10211373	AC068490.2	0	ncRNA_intronic	0.154	7	9	15	1	0	0	2.246e-06	-4.72993	-0.0236	0.005	0.001	-3.29053	-0.00378026	0.00115207	TRUE
11	2	rs66464556	22493620	rs12616418	22435519	rs12616418	0.0327483	0.605403	C	A	0.494	0.936953	rs10211373	AC068490.2	0	ncRNA_intronic	3.034	6	9	15	1	0	0	1.659e-06	4.79106	0.024	0.005	0.00073	3.37806	0.00388887	0.0011511	TRUE
11	2	rs11124360	22495304	rs10211373	22479075	rs12616418	0.0204108	0.943131	T	C	0.498	0.943131	rs10211373	AC068490.2	0	ncRNA_intronic	4.104	7	9	15	1	1	0	1.406e-06	4.82415	0.0241	0.005	0.00035	3.57517	0.00411243	0.00114912	TRUE
11	2	rs57974740	22495845	rs10211373	22479075	rs12616418	0.0211751	0.946728	C	T	0.499	0.946728	rs10211373	AC068490.2	0	ncRNA_intronic	2.655	7	9	15	1	1	0	1.341e-06	4.83358	0.0242	0.005	0.00037	3.56061	0.00409381	0.00114885	TRUE
11	2	rs56215556	22497603	rs10211373	22479075	rs12616418	0.0250829	0.91433	A	G	0.4901	0.91433	rs10211373	AC068490.2	0	ncRNA_intronic	8.782	5	5	15	1	0	0	4.917e-07	5.02952	0.0251	0.005	0.00048	3.49168	0.0040101	0.00114913	TRUE
11	2	rs4589792	22498479	rs10211373	22479075	rs12616418	0.0342035	0.900529	T	C	0.4861	0.900529	rs10211373	AC068490.2	0	ncRNA_intronic	0.745	5	5	15	1	0	0	3.543e-07	5.092	0.0254	0.005	0.00078	3.3598	0.00386285	0.00114921	TRUE
11	2	rs8179610	22500090	rs10211373	22479075	rs12616418	0.0233081	0.910946	T	G	0.4891	0.910946	rs10211373	AC068490.2	0	ncRNA_intronic	0.886	7	5	15	1	0	0	4.324e-07	5.05411	0.0252	0.005	0.00043	3.52095	0.00404874	0.00114889	TRUE
11	2	rs12618722	22500798	rs10211373	22479075	rs12616418	0.0225872	0.910946	T	G	0.4891	0.910946	rs10211373	AC068490.2	0	ncRNA_intronic	0.208	6	5	15	1	0	0	4.423e-07	5.04979	0.0252	0.005	0.00041	3.53356	0.00406061	0.00114896	TRUE
11	2	rs4665495	22501253	rs10211373	22479075	rs12616418	0.0366023	0.900529	G	T	0.4861	0.900529	rs10211373	AC068490.2	0	ncRNA_intronic	1.582	6	5	15	1	0	0	3.35e-07	5.10261	0.0255	0.005	0.00087	3.32951	0.00382373	0.00114862	TRUE
11	2	rs11124367	22515351	rs10211373	22479075	rs12616418	0.0327483	0.900318	C	T	0.4861	0.900318	rs10211373	AC068490.2	0	ncRNA_intronic	4.918	6	9	15	1	0	0	3.947e-07	5.0715	0.0253	0.005	0.00073	3.37806	0.00387346	0.00114611	TRUE
11	2	rs12373752	22515568	rs10211373	22479075	rs12616418	0.0318571	0.900318	G	A	0.4861	0.900318	rs10211373	AC068490.2	0	ncRNA_intronic	0.292	7	9	15	1	0	0	2.824e-07	5.13483	0.0256	0.005	0.0007	3.38958	0.00388392	0.00114595	TRUE
11	2	rs11674333	22517989	rs10211373	22479075	rs12616418	0.0336329	0.900318	A	G	0.4861	0.900318	rs10211373	AC068490.2	0	ncRNA_intronic	2.283	7	9	15	1	0	0	2.282e-07	5.17476	0.0258	0.005	0.00076	3.36697	0.0038612	0.00114635	TRUE
11	2	rs4665499	22519406	rs10211373	22479075	rs12616418	0.0573048	0.825467	G	A	0.497	0.825467	rs10211373	AC068490.2	0	ncRNA_intronic	0.228	7	9	15	1	0	0	8.667e-07	-4.91972	-0.0246	0.005	0.0018	-3.12139	-0.00357801	0.00114546	TRUE
11	2	rs6739738	22522833	rs10211373	22479075	rs12616418	0.0744282	0.825467	C	T	0.497	0.825467	rs10211373	AC068490.2	0	ncRNA_intronic	10.57	6	9	15	1	0	0	8.761e-07	-4.9176	-0.0246	0.005	0.0028	-2.98888	-0.00342073	0.00114538	TRUE
11	2	rs12615053	22526880	rs10211373	22479075	rs12616418	0.039963	0.900318	T	G	0.4861	0.900318	rs10211373	AC068490.2	0	ncRNA_intronic	1.275	6	9	15	1	0	0	3.213e-07	5.1105	0.0256	0.005	0.001	3.29053	0.0037594	0.00114634	TRUE
11	2	rs58261213	22532372	rs10211373	22479075	rs12616418	0.0446377	0.892534	G	A	0.4861	0.892534	rs10211373	AC068490.2	0	ncRNA_intronic	14.24	6	9	15	1	0	0	3.081e-07	5.11842	0.0257	0.005	0.0012	3.23888	0.00371181	0.00114665	TRUE
11	2	rs59145082	22535258	rs10211373	22479075	rs12616418	0.0727958	0.821478	A	G	0.496	0.821478	rs10211373	AC068490.2	0	ncRNA_intronic	2.763	6	9	15	1	0	0	1.043e-06	-4.88335	-0.0245	0.005	0.0027	-2.99998	-0.00343986	0.0011456	TRUE
11	2	rs12052648	22535566	rs10211373	22479075	rs12616418	0.0901516	0.818208	A	C	0.497	0.818208	rs10211373	AC068490.2	0	ncRNA_intronic	5.077	6	9	15	1	0	0	8.579e-07	-4.92171	-0.0246	0.005	0.0039	-2.88614	-0.0033062	0.00114634	TRUE
11	2	rs4665177	22537264	rs10211373	22479075	rs12616418	0.0727958	0.825467	C	A	0.497	0.825467	rs10211373	AC068490.2	0	ncRNA_intronic	1.112	7	9	15	1	0	0	1.19e-06	-4.8573	-0.0244	0.005	0.0027	-2.99998	-0.00343605	0.00114554	TRUE
11	2	rs7585730	22539738	rs10211373	22479075	rs12616418	0.0727958	0.821478	G	A	0.496	0.821478	rs10211373	AC068490.2	0	ncRNA_intronic	1.847	7	9	15	1	0	0	4.553e-07	-5.04425	-0.0253	0.005	0.0027	-2.99998	-0.00343303	0.00114544	TRUE
11	2	rs4581924	22540646	rs10211373	22479075	rs12616418	0.0711471	0.817999	C	T	0.495	0.817999	rs10211373	AC068490.2	0	ncRNA_intronic	0.197	7	9	15	1	0	0	1.18e-06	-4.85897	-0.0244	0.005	0.0026	-3.01145	-0.00344432	0.00114551	TRUE
11	2	rs58648117	22545027	rs10211373	22479075	rs12616418	0.0491973	0.860265	C	A	0.496	0.860265	rs10211373	AC068490.2	0	ncRNA_intronic	12.02	7	9	15	1	0	0	2.264e-07	5.17624	0.0262	0.0051	0.0014	3.19465	0.00367476	0.00115121	TRUE
11	2	rs4300861	22549441	rs61533748	22582968	rs12616418	0.088823	0.829443	T	C	0.3718	0.829443	rs61533748	AC068490.2	0	ncRNA_intronic	0.007	5	9	15	1	0	0	1.926e-05	4.2733	0.0221	0.0052	0.0038	2.8943	0.00341204	0.00117902	TRUE
11	2	rs67446571	22554648	rs61533748	22582968	rs12616418	0.0831443	0.811014	G	A	0.3767	0.811014	rs61533748	AC068490.2	0	ncRNA_intronic	9.548	6	5	15	1	0	0	0.0001409	3.80658	0.0196	0.0051	0.0034	2.92905	0.00345481	0.00117826	TRUE
11	2	rs58184964	22558876	rs61533748	22582968	rs12616418	0.0680076	0.800152	A	G	0.3777	0.800152	rs61533748	AC068490.2	0	ncRNA_intronic	2.846	6	5	15	1	0	0	0.0001156	3.85527	0.0198	0.0051	0.0024	3.03567	0.00356557	0.00117659	TRUE
11	2	rs57537843	22558973	rs61533748	22582968	rs12616418	0.0711471	0.833566	A	G	0.3708	0.833566	rs61533748	AC068490.2	0	ncRNA_intronic	3.488	7	5	15	1	0	0	2.081e-05	4.25602	0.0219	0.0051	0.0026	3.01145	0.00354361	0.0011788	TRUE
11	2	rs12620364	22562609	rs61533748	22582968	rs12616418	0.0744282	0.833566	A	G	0.3708	0.833566	rs61533748	AC068490.2	0	ncRNA_intronic	3.229	7	5	15	1	0	0	2.178e-05	4.24582	0.0219	0.0051	0.0028	2.98888	0.00352841	0.00117887	TRUE
11	2	rs2339515	22564293	rs61533748	22582968	rs12616418	0.0760033	0.833566	T	G	0.3708	0.833566	rs61533748	AC068490.2	0	ncRNA_intronic	4.23	NA	5	15	1	0	0	1.652e-05	4.30738	0.0222	0.0051	0.0029	2.97814	0.00351385	0.00117873	TRUE
11	2	rs12619197	22566548	rs10211373	22479075	rs12616418	0.0470052	0.604438	A	G	0.4553	0.636384	rs61533748	AC068490.2	0	ncRNA_intronic	0.458	7	5	15	1	0	0	1.026e-05	4.41162	0.0221	0.005	0.0013	3.21598	0.00370565	0.00115039	TRUE
11	2	rs12614708	22568238	rs61533748	22582968	rs12616418	0.0760033	0.833566	A	C	0.3708	0.833566	rs61533748	AC068490.2	0	ncRNA_intronic	0.133	6	5	15	1	0	0	1.525e-05	4.32505	0.0222	0.0051	0.0029	2.97814	0.00351048	0.00117905	TRUE
11	2	rs1995812	22569369	rs61533748	22582968	rs12616418	0.0760033	0.833566	A	G	0.3708	0.833566	rs61533748	AC068490.2	0	ncRNA_intronic	0.144	NA	5	15	1	0	0	1.46e-05	4.33464	0.0223	0.0051	0.0029	2.97814	0.00350734	0.00117927	TRUE
11	2	rs1463979	22570074	rs61533748	22582968	rs12616418	0.0760033	0.827956	G	A	0.3787	0.827956	rs61533748	AC068490.2	0	ncRNA_intronic	10.13	NA	5	15	1	0	0	7.791e-05	3.95074	0.0203	0.0051	0.0029	2.97814	0.00350323	0.0011767	TRUE
11	2	rs66994942	22577783	rs61533748	22582968	rs12616418	0.0336329	0.885585	A	G	0.3509	0.885585	rs61533748	AC068490.2	0	ncRNA_intronic	0.112	6	5	15	1	0	0	4.111e-06	4.60569	0.0239	0.0052	0.00076	3.36697	0.00400246	0.00118851	TRUE
11	2	rs61533748	22582968	rs61533748	22582968	rs12616418	0.0180399	1	C	T	0.3777	1	rs61533748	AC068490.2	0	ncRNA_intronic	4.248	7	5	15	1	0	0	2.217e-06	4.73257	0.0244	0.0052	0.00029	3.62407	0.00425853	0.00117583	TRUE
11	2	rs12466671	22583435	rs61533748	22582968	rs12616418	0.0196015	0.995824	G	A	0.3767	0.995824	rs61533748	AC068490.2	0	ncRNA_intronic	5.574	6	5	15	1	0	0	2.685e-06	4.69355	0.0242	0.0052	0.00033	3.59053	0.0042268	0.00117609	TRUE
11	2	rs12621172	22587157	rs61533748	22582968	rs12616418	0.0327483	0.927993	C	A	0.3598	0.927993	rs61533748	AC068490.2	0	ncRNA_intronic	12.52	7	9	15	1	0	0	5.22e-06	4.55575	0.0236	0.0052	0.00073	3.37806	0.00399819	0.00118335	TRUE
11	2	rs1355178	22588525	rs61533748	22582968	rs12616418	0.0283116	0.907096	G	T	0.3608	0.907096	rs61533748	AC068490.2	0	ncRNA_intronic	7.431	7	9	15	1	0	0	4.438e-06	4.58974	0.0237	0.0052	0.00058	3.4408	0.00407266	0.00118371	TRUE
11	2	rs12466547	22590100	rs61533748	22582968	rs12616418	0.0318571	0.890391	A	G	0.3499	0.890391	rs61533748	AC068490.2	0	ncRNA_intronic	4.565	6	7	15	1	0	0	4.238e-06	4.59936	0.0238	0.0052	0.0007	3.38958	0.00402348	0.00118741	TRUE
11	2	rs12616949	22594027	rs61533748	22582968	rs12616418	0.0257416	0.916425	A	G	0.3569	0.916425	rs61533748	AC068490.2	0	ncRNA_intronic	6.566	7	5	15	1	0	0	2.705e-06	4.69204	0.0243	0.0052	0.0005	3.48076	0.00411762	0.001183	TRUE
11	2	rs66517972	22595179	rs61533748	22582968	rs12616418	0.0310312	0.881642	T	C	0.3519	0.881642	rs61533748	AC068490.2	0	ncRNA_intronic	0.39	7	5	15	1	0	0	4.378e-06	4.59258	0.0238	0.0052	0.00067	3.40157	0.00403869	0.00118693	TRUE
11	2	rs58051722	22596089	rs61533748	22582968	rs12616418	0.0273104	0.877791	A	G	0.3509	0.877791	rs61533748	AC068490.2	0	ncRNA_intronic	4.782	7	5	15	1	0	0	6.094e-06	4.5231	0.0236	0.0052	0.00055	3.45514	0.0041119	0.00119004	TRUE
11	2	rs56153184	22597127	rs61533748	22582968	rs12616418	0.0304598	0.877791	T	C	0.3509	0.877791	rs61533748	AC068490.2	0	ncRNA_intronic	1.231	6	5	15	1	0	0	5.579e-06	4.54175	0.0235	0.0052	0.00065	3.40984	0.00405628	0.00118903	TRUE
11	2	rs1876767	22600932	rs61533748	22582968	rs12616418	0.0327483	0.796012	T	G	0.3728	0.796012	rs61533748	AC068490.2:AC096570.2	0:0	ncRNA_intronic	0.427	7	5	15	1	0	0	5.397e-06	4.54873	0.0233	0.0051	0.00073	3.37806	0.00399299	0.00118205	TRUE
11	2	rs1876768	22600952	rs61533748	22582968	rs12616418	0.0381103	0.796012	T	G	0.3728	0.796012	rs61533748	AC068490.2:AC096570.2	0:0	ncRNA_intronic	1.307	7	5	15	1	0	0	4.698e-06	4.57784	0.0235	0.0051	0.00093	3.31089	0.00391191	0.00118149	TRUE
11	2	rs1858125	22602399	rs61533748	22582968	rs12616418	0.0324454	0.800276	T	C	0.3738	0.800276	rs61533748	AC068490.2:AC096570.2	0:0	ncRNA_intronic	0.584	7	5	15	1	0	0	2.451e-06	4.71216	0.0242	0.0051	0.00072	3.38185	0.00399755	0.00118223	TRUE
11	2	rs2136377	22603707	rs61533748	22582968	rs12616418	0.039963	0.782163	T	G	0.3688	0.782163	rs61533748	AC068490.2:AC096570.2	0:0	ncRNA_intronic	6.294	6	5	15	1	0	0	4.537e-06	4.58513	0.0236	0.0051	0.001	3.29053	0.00389933	0.00118597	TRUE
11	2	rs12616027	22606275	rs61533748	22582968	rs12616418	0.0446377	0.782163	G	A	0.3688	0.782163	rs61533748	AC068490.2:AC096570.2	0:0	ncRNA_intronic	1.672	7	7	15	1	0	0	3.867e-06	4.61841	0.0239	0.0052	0.0012	3.23888	0.00384722	0.00118628	TRUE
12	2	rs12104861	53064303	rs6759398	53078745	rs6759398	0.0760033	0.898689	C	A	0.3698	0.898689	rs6759398	AC010967.2	0	ncRNA_intronic	2.496	7	5	15	1	0	0	4.162e-05	4.0983	0.0211	0.0052	0.0029	2.97814	0.00354179	0.00119068	TRUE
12	2	rs12104865	53064376	rs6759398	53078745	rs6759398	0.0727958	0.902926	C	T	0.3708	0.902926	rs6759398	AC010967.2	0	ncRNA_intronic	1.788	7	5	15	1	0	0	3.422e-05	4.1434	0.0213	0.0052	0.0027	2.99998	0.00356926	0.0011905	TRUE
12	2	rs12621978	53068302	rs6759398	53078745	rs6759398	0.0860579	0.899001	T	C	0.3638	0.899001	rs6759398	AC010967.2	0	ncRNA_intronic	4.547	6	9	15	1	0	0	4.525e-05	4.0789	0.0211	0.0052	0.0036	2.91124	0.003485	0.00119621	TRUE
12	2	rs12713221	53068426	rs6759398	53078745	rs6759398	0.0680076	0.946571	A	G	0.3757	0.946571	rs6759398	AC010967.2	0	ncRNA_intronic	13.65	7	9	15	1	0	0	0.0001084	3.87098	0.0199	0.0052	0.0024	3.03567	0.0036241	0.00119323	TRUE
12	2	rs13414443	53069569	rs6759398	53078745	rs6759398	0.0663385	0.934715	C	A	0.3787	0.934715	rs6759398	AC010967.2	0	ncRNA_intronic	4.024	7	15	15	1	0	0	6.214e-05	4.00453	0.0206	0.0052	0.0023	3.04848	0.00363171	0.00119337	TRUE
12	2	rs12713222	53070707	rs6759398	53078745	rs6759398	0.0727958	0.979333	A	G	0.3678	0.979333	rs6759398	AC010967.2	0	ncRNA_intronic	9.521	6	15	15	1	0	0	0.0001807	3.74457	0.0195	0.0052	0.0027	2.99998	0.0035956	0.00120058	TRUE
12	2	rs12713223	53070709	rs6759398	53078745	rs6759398	0.0696087	0.979333	T	C	0.3678	0.979333	rs6759398	AC010967.2	0	ncRNA_intronic	7.513	6	15	15	1	0	0	0.0001806	3.74471	0.0195	0.0052	0.0025	3.02334	0.00363238	0.00120069	TRUE
12	2	rs12621322	53071348	rs6759398	53078745	rs6759398	0.081804	0.836614	G	T	0.3797	0.836614	rs6759398	AC010967.2	0	ncRNA_intronic	0.516	6	15	15	1	0	0	9.207e-05	3.91059	0.0203	0.0052	0.0033	2.93832	0.00349954	0.00119095	TRUE
12	2	rs12614827	53071428	rs6759398	53078745	rs6759398	0.0591501	0.889125	A	G	0.3907	0.889125	rs6759398	AC010967.2	0	ncRNA_intronic	2.195	6	7	15	1	0	0	7.46e-05	3.96112	0.0204	0.0051	0.0019	3.10543	0.00368402	0.00118847	TRUE
12	2	rs12621401	53071780	rs6759398	53078745	rs6759398	0.0591501	0.889125	C	T	0.3907	0.889125	rs6759398	AC010967.2	0	ncRNA_intronic	0.583	6	7	15	1	0	0	6.491e-05	3.99421	0.0205	0.0051	0.0019	3.10543	0.00368573	0.00118851	TRUE
12	2	rs12713224	53072134	rs6759398	53078745	rs6759398	0.0727958	0.970925	T	C	0.3698	0.970925	rs6759398	AC010967.2	0	ncRNA_intronic	3.7	5	7	15	1	0	0	8.529e-05	3.92903	0.0204	0.0052	0.0027	2.99998	0.00359529	0.00120055	TRUE
12	2	rs12622272	53072520	rs6759398	53078745	rs6759398	0.0727958	0.934715	C	T	0.3787	0.934715	rs6759398	AC010967.2	0	ncRNA_intronic	1.136	6	15	15	1	0	0	6.699e-05	3.98673	0.0205	0.0052	0.0027	2.99998	0.00358394	0.00119328	TRUE
12	2	rs12612934	53072934	rs6759398	53078745	rs6759398	0.0696087	0.93873	T	C	0.3777	0.93873	rs6759398	AC010967.2	0	ncRNA_intronic	2.03	6	15	15	1	0	0	6.143e-05	4.00725	0.0206	0.0052	0.0025	3.02334	0.00360369	0.00119334	TRUE
12	2	rs1588401	53073052	rs6759398	53078745	rs6759398	0.0696087	0.93873	T	C	0.3777	0.93873	rs6759398	AC010967.2	0	ncRNA_intronic	1.697	NA	9	15	1	0	0	6.752e-05	3.98486	0.0205	0.0052	0.0025	3.02334	0.00361019	0.00119356	TRUE
12	2	rs1828339	53073424	rs6759398	53078745	rs6759398	0.0711471	0.93873	T	C	0.3777	0.93873	rs6759398	AC010967.2	0	ncRNA_intronic	2.225	NA	9	15	1	0	0	6.551e-05	3.99203	0.0206	0.0052	0.0026	3.01145	0.00359667	0.00119354	TRUE
12	2	rs2356676	53076802	rs6759398	53078745	rs6759398	0.0589201	0.92335	C	T	0.3559	0.92335	rs6759398	AC010967.2	0	ncRNA_intronic	0.681	6	9	15	1	0	0	0.00055	3.45514	0.0183	0.0053	0.0016	3.15591	0.00383445	0.00121418	TRUE
12	2	rs2116009	53077068	rs6759398	53078745	rs6759398	0.0553543	0.92335	C	A	0.3559	0.92335	rs6759398	AC010967.2	0	ncRNA_intronic	0.621	NA	9	15	1	0	0	0.0002947	3.61991	0.019	0.0052	0.0017	3.13818	0.00381928	0.00121402	TRUE
12	2	rs2116008	53077125	rs6759398	53078745	rs6759398	0.0636876	0.923859	T	C	0.3539	0.923859	rs6759398	AC010967.2	0	ncRNA_intronic	1.376	NA	9	15	1	0	0	0.0005136	3.47356	0.0183	0.0053	0.0019	3.10543	0.00377397	0.00121382	TRUE
12	2	rs2163334	53077274	rs6759398	53078745	rs6759398	0.0615277	0.919419	G	A	0.3549	0.919419	rs6759398	AC010967.2	0	ncRNA_intronic	0.902	NA	9	15	1	0	0	0.0005581	3.4512	0.0182	0.0053	0.0017	3.13818	0.00381031	0.00121396	TRUE
12	2	rs2136637	53077798	rs6759398	53078745	rs6759398	0.0512383	0.92777	T	C	0.3549	0.92777	rs6759398	AC010967.2	0	ncRNA_intronic	1.773	NA	9	15	1	0	0	0.000338	3.58429	0.0188	0.0052	0.0015	3.17468	0.00385062	0.00121348	TRUE
12	2	rs2116007	53077893	rs6759398	53078745	rs6759398	0.0744282	0.879743	T	C	0.3419	0.879743	rs6759398	AC010967.2	0	ncRNA_intronic	1.878	NA	9	15	1	0	0	0.0003208	3.5979	0.0192	0.0053	0.0028	2.98888	0.00363175	0.00121708	TRUE
12	2	rs10182862	53078457	rs6759398	53078745	rs6759398	0.0573048	1	A	G	0.3728	1	rs6759398	AC010967.2	0	ncRNA_intronic	1.407	7	9	15	1	0	0	0.0001313	3.82401	0.0198	0.0052	0.0018	3.12139	0.00373919	0.00119479	TRUE
12	2	rs6759398	53078745	rs6759398	53078745	rs6759398	0.0470052	1	T	C	0.3728	1	rs6759398	AC010967.2	0	ncRNA_intronic	2.152	7	9	15	1	0	0	8.559e-05	3.92818	0.0203	0.0052	0.0013	3.21598	0.00384522	0.00119432	TRUE
12	2	rs6759524	53078853	rs6759398	53078745	rs6759398	0.0470052	1	T	C	0.3728	1	rs6759398	AC010967.2	0	ncRNA_intronic	1.686	7	9	15	1	0	0	8.405e-05	3.93255	0.0203	0.0052	0.0013	3.21598	0.0038476	0.00119427	TRUE
12	2	rs6747360	53079087	rs6759398	53078745	rs6759398	0.0470052	0.995841	C	T	0.3718	0.995841	rs6759398	AC010967.2	0	ncRNA_intronic	1.136	7	9	15	1	0	0	8.932e-05	3.91791	0.0202	0.0052	0.0013	3.21598	0.00384449	0.00119444	TRUE
12	2	rs6709873	53080484	rs6759398	53078745	rs6759398	0.059248	0.910776	T	C	0.3569	0.910776	rs6759398	AC010967.2	0	ncRNA_intronic	1.478	7	9	15	1	0	0	0.0004607	3.50262	0.0184	0.0052	0.0018	3.12139	0.00376897	0.00121053	TRUE
12	2	rs1376572	53081907	rs6759398	53078745	rs6759398	0.0744282	0.816767	C	T	0.3569	0.816767	rs6759398	AC010967.2	0	ncRNA_intronic	1.973	NA	9	15	1	0	0	0.0001615	3.77269	0.0198	0.0053	0.0028	2.98888	0.00361427	0.00120929	TRUE
13	2	rs10496076	57942987	rs12185644	58051769	rs908730	0.0019698	0.618441	T	C	0.3757	0.762398	rs908730	CTD-2026C7.1	39575	intergenic	16.06	6	5	15	0	0	0	4.613e-06	-4.58166	-0.0239	0.0052	1e-06	-4.89164	-0.0058285	0.00119257	TRUE
13	2	rs2125924	57943567	rs11682175	57987593	rs908730	0.0789971	0.638014	T	C	0.4732	0.638014	rs11682175	CTD-2026C7.1	38995	intergenic	2.338	6	5	15	0	1	0	1.245e-05	-4.36955	-0.022	0.005	0.0031	-2.95764	-0.00341587	0.00115487	TRUE
13	2	rs6720888	57945522	rs12185644	58051769	rs908730	0.00188702	0.619932	A	G	0.3777	0.768154	rs908730	CTD-2026C7.1	37040	intergenic	2.306	6	5	15	0	1	0	4.271e-06	-4.59774	-0.024	0.0052	1e-06	-4.89164	-0.00582765	0.00119286	TRUE
13	2	rs13402331	57947440	rs12185644	58051769	rs908730	0.00181119	0.630711	T	C	0.3807	0.779506	rs908730	CTD-2026C7.1	35122	intergenic	4.379	7	5	15	0	1	0	3.98e-06	-4.61242	-0.0241	0.0052	1.6e-06	-4.79832	-0.00569467	0.00118799	TRUE
13	2	rs13418015	57948635	rs12185644	58051769	rs908730	0.0015773	0.638594	A	G	0.3797	0.775709	rs908730	CTD-2026C7.1	33927	intergenic	0.214	6	2	15	0	1	0	3.123e-06	-4.66256	-0.0243	0.0052	1.6e-06	-4.79832	-0.00569539	0.00118824	TRUE
13	2	rs4671319	57950346	rs11682175	57987593	rs908730	0.0696087	0.639044	G	A	0.4801	0.639044	rs11682175	CTD-2026C7.1	32216	intergenic	16	6	5	15	0	1	0	1.716e-05	-4.29896	-0.0217	0.005	0.0025	-3.02334	-0.00348686	0.00115486	TRUE
13	2	rs10196378	57951208	rs12185644	58051769	rs908730	0.00167124	0.619932	T	G	0.3777	0.768154	rs908730	CTD-2026C7.1	31354	intergenic	4.799	6	5	15	0	1	0	3.455e-06	-4.64173	-0.0242	0.0052	1.1e-06	-4.87285	-0.00581488	0.00119286	TRUE
13	2	rs2290867	57952870	rs12185644	58051769	rs908730	0.0016467	0.630711	A	C	0.3807	0.779506	rs908730	CTD-2026C7.1	29692	intergenic	0.488	NA	4	15	0	1	0	3.365e-06	-4.64718	-0.0242	0.0052	1.4e-06	-4.825	-0.00573912	0.00118801	TRUE
13	2	rs13025126	57956088	rs2678900	58177683	rs908730	0.088823	0.655191	A	G	0.3748	0.655191	rs2678900	CTD-2026C7.1	26474	intergenic	1.242	5	5	15	0	1	0	2.657e-06	4.6957	0.0242	0.0052	0.0038	2.8943	0.00341656	0.00118033	TRUE
13	2	rs10195687	57956533	rs12185644	58051769	rs908730	0.00160661	0.632317	T	G	0.3827	0.778123	rs908730	CTD-2026C7.1	26029	intergenic	4.731	7	5	15	0	0	0	3.223e-06	-4.65607	-0.0244	0.0052	1.6e-06	-4.79832	-0.00574309	0.0011958	TRUE
13	2	rs10186791	57957572	rs12185644	58051769	rs908730	0.00156532	0.631371	G	A	0.3837	0.774693	rs908730	CTD-2026C7.1	24990	intergenic	1.745	7	5	15	0	0	0	3.083e-06	-4.66521	-0.0243	0.0052	1.6e-06	-4.79832	-0.00570627	0.00118766	TRUE
13	2	rs6709720	57967563	rs12185644	58051769	rs908730	0.00158265	0.658607	A	G	0.3757	0.805785	rs908730	CTD-2026C7.1	14999	intergenic	1.991	6	13	15	0	0	0	3.141e-06	-4.66138	-0.0243	0.0052	5.7e-06	-4.53722	-0.00540008	0.00119002	TRUE
13	2	rs6722461	57970943	rs908730	58135011	rs908730	0.00833978	0.682863	A	G	0.4056	0.682863	rs908730	CTD-2026C7.1	11619	intergenic	16.95	7	14	15	0	0	0	5.97e-05	-4.01399	-0.0206	0.0051	2.2e-05	-4.24356	-0.00496216	0.0011705	TRUE
13	2	rs2125925	57971343	rs12185644	58051769	rs908730	0.00152895	0.66135	A	G	0.3748	0.810279	rs908730	CTD-2026C7.1	11219	intergenic	11.03	NA	13	15	0	0	0	2.813e-06	-4.68402	-0.0244	0.0052	7.4e-06	-4.48185	-0.00532699	0.00118887	TRUE
13	2	rs13002041	57972834	rs12185644	58051769	rs908730	0.00144296	0.664518	C	A	0.3767	0.809499	rs908730	CTD-2026C7.1	9728	intergenic	18.94	7	14	15	1	0	0	1.836e-06	-4.77069	-0.0249	0.0052	6.8e-06	-4.49985	-0.00534705	0.00118844	TRUE
13	2	rs3886275	57973344	rs12185644	58051769	rs908730	0.00139708	0.664518	A	C	0.3767	0.809499	rs908730	CTD-2026C7.1	9218	intergenic	0.745	NA	7	15	1	0	0	2.08e-06	-4.74549	-0.0248	0.0052	6.5e-06	-4.50944	-0.00536093	0.00118847	TRUE
13	2	rs717817	57973452	rs12185644	58051769	rs908730	0.00158248	0.664518	C	T	0.3767	0.809499	rs908730	CTD-2026C7.1	9110	intergenic	0.121	6	14	15	1	0	0	1.917e-06	-4.76198	-0.0248	0.0052	7.8e-06	-4.4706	-0.00531195	0.00118843	TRUE
13	2	rs7557715	57973818	rs908730	58135011	rs908730	0.000984368	0.728856	C	T	0.3559	0.728856	rs908730	CTD-2026C7.1	8744	intergenic	5.06	7	14	15	1	1	0	1.385e-06	-4.82715	-0.0255	0.0053	1.6e-06	-4.79832	-0.00576884	0.00120262	TRUE
13	2	rs11125729	57975170	rs12185644	58051769	rs908730	0.00166453	0.664518	T	C	0.3767	0.809499	rs908730	CTD-2026C7.1	7392	intergenic	3.114	6	9	15	1	0	0	1.531e-06	-4.80715	-0.0251	0.0052	8.4e-06	-4.45473	-0.005293	0.00118847	TRUE
13	2	rs11679364	57975524	rs12185644	58051769	rs908730	0.00173454	0.665715	T	G	0.3757	0.813285	rs908730	CTD-2026C7.1	7038	intergenic	12.32	7	14	15	1	0	0	2.217e-06	-4.73257	-0.0247	0.0052	8.9e-06	-4.44231	-0.00527979	0.00118857	TRUE
13	2	rs1460255	57978858	rs908730	58135011	rs908730	0.0011566	0.733439	T	C	0.3499	0.733439	rs908730	CTD-2026C7.1	3704	intergenic	5.864	NA	14	15	1	1	0	1.825e-06	-4.7719	-0.0252	0.0053	1.6e-06	-4.79832	-0.00577427	0.00120278	TRUE
13	2	rs11682175	57987593	rs11682175	57987593	rs908730	0.0301675	1	C	T	0.4463	1	rs11682175	CTD-2026C7.1	0	ncRNA_intronic	0.995	3a	1	15	1	1	0	1.171e-08	5.7039	0.0285	0.005	0.00064	3.41407	0.00392056	0.00114885	TRUE
13	2	rs13032423	57992112	rs11682175	57987593	rs908730	0.0846173	0.677043	G	A	0.4722	0.677043	rs11682175	CTD-2026C7.1	0	ncRNA_exonic	2.211	7	5	15	1	1	0	6.118e-06	-4.52227	-0.0227	0.005	0.0035	-2.92003	-0.00336871	0.00115247	TRUE
13	2	rs12990792	57993568	rs12185644	58051769	rs908730	0.00145781	0.671228	G	A	0.3738	0.822317	rs908730	CTD-2026C7.1	380	downstream	1.217	6	5	15	1	0	0	9.52e-07	-4.90131	-0.0254	0.0052	6.9e-06	-4.49675	-0.00533991	0.00118754	TRUE
13	2	rs10496078	57993643	rs12185644	58051769	rs908730	0.0012477	0.666874	G	A	0.3728	0.819322	rs908730	CTD-2026C7.1	455	downstream	0.008	7	5	15	1	0	0	1.073e-06	-4.87776	-0.0253	0.0052	5.5e-06	-4.54475	-0.00540813	0.00118992	TRUE
13	2	rs13016665	57995348	rs13016665	57995348	rs908730	0.00118322	1	A	C	0.4463	1	rs13016665	CTD-2026C7.1	2160	intergenic	0.042	6	5	15	1	0	0	6.426e-07	4.97795	0.0255	0.0051	5.1e-06	4.56063	0.00531997	0.00116663	TRUE
13	2	rs7561842	57995586	rs12185644	58051769	rs908730	0.000944723	0.676894	C	T	0.3738	0.821669	rs908730	CTD-2026C7.1	2398	intergenic	7.643	6	5	15	1	0	0	8.794e-07	-4.91687	-0.0255	0.0052	3.7e-06	-4.62756	-0.00548985	0.00118645	TRUE
13	2	rs7588492	57995852	rs12185644	58051769	rs908730	0.00114906	0.676894	A	G	0.3738	0.821669	rs908730	CTD-2026C7.1	2664	intergenic	9.727	7	5	15	1	0	0	8.833e-07	-4.916	-0.0256	0.0052	4.9e-06	-4.56902	-0.00542773	0.00118827	TRUE
13	2	rs10865304	58002818	rs12185644	58051769	rs908730	0.00127821	0.67713	G	T	0.3748	0.825993	rs908730	CTD-2026C7.1	9630	intergenic	0.185	5	5	15	1	0	0	6.774e-07	-4.96773	-0.0259	0.0052	5.7e-06	-4.53722	-0.00537427	0.00118491	TRUE
13	2	rs6730037	58005792	rs12185644	58051769	rs908730	0.00127821	0.68281	G	A	0.3748	0.825339	rs908730	CTD-2026C7.1	12604	intergenic	0.406	7	5	15	0	0	0	6.704e-07	-4.96975	-0.0258	0.0052	5.7e-06	-4.53722	-0.00537353	0.00118467	TRUE
13	2	rs11898858	58006624	rs12185644	58051769	rs908730	0.00126309	0.68281	G	A	0.3748	0.825339	rs908730	CTD-2026C7.1	13436	intergenic	0.35	6	5	15	0	0	0	6.753e-07	-4.96834	-0.0258	0.0052	5.6e-06	-4.54095	-0.00537899	0.00118461	TRUE
13	2	rs6737913	58007759	rs12185644	58051769	rs908730	0.0014279	0.68281	G	A	0.3748	0.825339	rs908730	CTD-2026C7.1	14571	intergenic	7.146	7	5	15	0	0	0	8.777e-07	-4.91725	-0.0255	0.0052	6.7e-06	-4.503	-0.00533602	0.00118461	TRUE
13	2	rs6756221	58008155	rs12185644	58051769	rs908730	0.00174807	0.68281	T	C	0.3748	0.825339	rs908730	CTD-2026C7.1	14967	intergenic	3.351	6	5	15	0	0	0	6.666e-07	-4.97085	-0.0258	0.0052	9e-06	-4.4399	-0.00526895	0.0011867	TRUE
13	2	rs4296411	58008872	rs12185644	58051769	rs908730	0.00129306	0.68281	A	C	0.3748	0.825339	rs908730	CTD-2026C7.1	15684	intergenic	1.664	7	5	15	0	0	0	5.875e-07	-4.99528	-0.026	0.0052	5.8e-06	-4.53355	-0.00536839	0.00118459	TRUE
13	2	rs1568450	58011697	rs12185644	58051769	rs908730	0.00127821	0.68281	A	G	0.3748	0.825339	rs908730	CTD-2026C7.1	18509	intergenic	0.759	7	5	15	0	0	0	6.631e-07	-4.97187	-0.0258	0.0052	5.7e-06	-4.53722	-0.00537376	0.00118467	TRUE
13	2	rs1568452	58012833	rs11682175	57987593	rs908730	0.0532856	0.690143	T	C	0.3698	0.690143	rs11682175	CTD-2026C7.1	19645	intergenic	9.153	7	5	15	0	0	0	3.001e-08	5.54138	0.0283	0.0051	0.0016	3.15591	0.00372408	0.00117926	TRUE
13	2	rs13026612	58014723	rs12185644	58051769	rs908730	0.00136531	0.67713	C	T	0.3748	0.825993	rs908730	CTD-2026C7.1	21535	intergenic	0.36	7	14	15	0	0	0	9.382e-07	-4.90418	-0.0256	0.0052	6.3e-06	-4.51606	-0.00534803	0.00118395	TRUE
13	2	rs13026830	58014831	rs12185644	58051769	rs908730	0.00113145	0.67713	C	T	0.3748	0.825993	rs908730	CTD-2026C7.1	21643	intergenic	1.036	7	14	15	0	0	0	7.543e-07	-4.94683	-0.0258	0.0052	4.8e-06	-4.57334	-0.00541343	0.00118343	TRUE
13	2	rs10166481	58016412	rs12185644	58051769	rs908730	0.00126309	0.67713	G	A	0.3748	0.825993	rs908730	CTD-2026C7.1	23224	intergenic	2.636	6	9	15	0	0	0	6.835e-07	-4.96599	-0.0258	0.0052	5.6e-06	-4.54095	-0.00537768	0.00118422	TRUE
13	2	rs12991325	58016879	rs12185644	58051769	rs908730	0.00132201	0.681539	C	T	0.3757	0.829024	rs908730	CTD-2026C7.1	23691	intergenic	0.162	7	9	15	0	0	0	6.171e-07	-4.98579	-0.0259	0.0052	6e-06	-4.52639	-0.0053598	0.00118403	TRUE
13	2	rs11676055	58017224	rs12185644	58051769	rs908730	0.0012477	0.67713	C	T	0.3748	0.825993	rs908730	CTD-2026C7.1	24036	intergenic	1.891	7	9	15	0	0	0	7.543e-07	-4.94683	-0.0258	0.0052	5.5e-06	-4.54475	-0.0053826	0.00118404	TRUE
13	2	rs1589407	58019903	rs12185644	58051769	rs908730	0.00127821	0.67713	T	C	0.3748	0.825993	rs908730	CTD-2026C7.1	26715	intergenic	0.314	6	5	15	0	0	0	7.053e-07	-4.9599	-0.0257	0.0052	5.7e-06	-4.53722	-0.00537494	0.00118453	TRUE
13	2	rs2090793	58021528	rs12185644	58051769	rs908730	0.00127821	0.675618	G	A	0.3748	0.825339	rs908730	CTD-2026C7.1	28340	intergenic	1.578	5	5	15	0	0	0	7.107e-07	-4.95842	-0.0257	0.0052	5.7e-06	-4.53722	-0.00537153	0.00118423	TRUE
13	2	rs4672223	58021882	rs12185644	58051769	rs908730	0.00127821	0.681539	C	A	0.3757	0.829024	rs908730	CTD-2026C7.1	28694	intergenic	1.706	6	5	15	0	0	0	7.057e-07	-4.95979	-0.0257	0.0052	5.7e-06	-4.53722	-0.00537333	0.00118427	TRUE
13	2	rs6545664	58023134	rs12185644	58051769	rs908730	0.00130766	0.681539	C	T	0.3757	0.829024	rs908730	CTD-2026C7.1	29946	intergenic	7.722	7	5	15	0	0	0	6.728e-07	-4.96905	-0.0258	0.0052	5.9e-06	-4.52994	-0.00536247	0.00118409	TRUE
13	2	rs6545665	58023218	rs12185644	58051769	rs908730	0.00129306	0.67713	G	A	0.3748	0.825993	rs908730	CTD-2026C7.1	30030	intergenic	1.47	7	5	15	0	0	0	6.639e-07	-4.97164	-0.0258	0.0052	5.8e-06	-4.53355	-0.00536886	0.0011841	TRUE
13	2	rs2717048	58025937	rs12185644	58051769	rs908730	0.00130766	0.67713	C	T	0.3748	0.825993	rs908730	CTD-2026C7.1	32749	intergenic	1.347	7	5	15	0	0	0	6.207e-07	-4.98466	-0.0259	0.0052	5.9e-06	-4.52994	-0.00536314	0.0011843	TRUE
13	2	rs2683614	58026312	rs12185644	58051769	rs908730	0.00126309	0.67713	G	A	0.3748	0.825993	rs908730	CTD-2026C7.1	33124	intergenic	2.864	6	5	15	0	0	0	6.163e-07	-4.98604	-0.0259	0.0052	5.6e-06	-4.54095	-0.00537639	0.00118432	TRUE
13	2	rs954593	58027337	rs12185644	58051769	rs908730	0.00138132	0.668802	C	T	0.3757	0.822171	rs908730	CTD-2026C7.1	34149	intergenic	2.843	7	9	15	0	0	0	5.046e-07	-5.02456	-0.0261	0.0052	6.4e-06	-4.51272	-0.00534632	0.00118457	TRUE
13	2	rs2683615	58027493	rs12185644	58051769	rs908730	0.0012477	0.681539	C	A	0.3757	0.829024	rs908730	CTD-2026C7.1	34305	intergenic	0.517	6	9	15	0	0	0	5.757e-07	-4.9992	-0.0259	0.0052	5.5e-06	-4.54475	-0.00538376	0.00118452	TRUE
13	2	rs2717071	58030962	rs12185644	58051769	rs908730	0.00136531	0.671635	G	A	0.3767	0.82452	rs908730	CTD-2026C7.1	37774	intergenic	8.922	6	9	15	0	0	0	4.52e-07	-5.04564	-0.0262	0.0052	6.3e-06	-4.51606	-0.00534898	0.00118459	TRUE
13	2	rs2683619	58032759	rs12185644	58051769	rs908730	0.00135002	0.67713	C	T	0.3748	0.825993	rs908730	CTD-2026C7.1	39571	intergenic	2.479	NA	5	15	0	0	0	4.83e-07	-5.03295	-0.0261	0.0052	6.2e-06	-4.51945	-0.00535386	0.00118491	TRUE
13	2	rs2683618	58033361	rs11682175	57987593	rs908730	0.0804224	0.689485	A	G	0.4672	0.689485	rs11682175	CTD-2026C7.1	40173	intergenic	17.18	6	5	15	0	1	0	3.422e-06	-4.64371	-0.0233	0.005	0.0032	-2.94784	-0.00339857	0.00115244	TRUE
13	2	rs2717018	58035491	rs12185644	58051769	rs908730	0.00144296	0.67713	C	T	0.3748	0.825993	rs908730	CTD-2026C7.1	42303	intergenic	1.123	6	5	15	0	0	0	4.707e-07	-5.03789	-0.0261	0.0052	6.8e-06	-4.49985	-0.00533058	0.00118483	TRUE
13	2	rs2683616	58035555	rs12185644	58051769	rs908730	0.00138132	0.681539	G	A	0.3757	0.829024	rs908730	CTD-2026C7.1	42367	intergenic	6.757	NA	5	15	0	0	0	4.805e-07	-5.03394	-0.0261	0.0052	6.4e-06	-4.51272	-0.00534644	0.00118478	TRUE
13	2	rs2683628	58036044	rs12185644	58051769	rs908730	0.00132201	0.671228	A	G	0.3738	0.822317	rs908730	CTD-2026C7.1	42856	intergenic	2.334	7	5	15	0	0	0	4.949e-07	-5.02828	-0.0261	0.0052	6e-06	-4.52639	-0.00536492	0.00118502	TRUE
13	2	rs2683629	58037369	rs12185644	58051769	rs908730	0.00139708	0.67713	A	G	0.3748	0.825993	rs908730	CTD-2026C7.1	44181	intergenic	6.336	5	5	15	0	0	0	4.765e-07	-5.03554	-0.0261	0.0052	6.5e-06	-4.50944	-0.00534384	0.00118508	TRUE
13	2	rs2953439	58039357	rs12185644	58051769	rs908730	0.00145781	0.678389	T	C	0.3738	0.822317	rs908730	CTD-2026C7.1	46169	intergenic	2.419	6	5	15	0	0	0	4.858e-07	-5.03184	-0.0261	0.0052	6.9e-06	-4.49675	-0.00532903	0.00118523	TRUE
13	2	rs2953440	58039936	rs12185644	58051769	rs908730	0.00446441	0.625062	C	T	0.3956	0.744025	rs908730	CTD-2026C7.1	46748	intergenic	0.933	6	5	15	0	0	0	3.875e-06	-4.61798	-0.0246	0.0053	3.6e-05	-4.13176	-0.00490602	0.00118726	TRUE
13	2	rs66490669	58040174	rs908730	58135011	rs908730	0.000568013	0.7493	C	T	0.3529	0.7493	rs908730	CTD-2026C7.1	46986	intergenic	9.946	6	5	15	0	1	0	5.496e-07	-5.00813	-0.0263	0.0052	1.2e-06	-4.85564	-0.0058223	0.00119842	TRUE
13	2	rs7598169	58040729	rs12185644	58051769	rs908730	0.00138132	0.67713	C	T	0.3748	0.825993	rs908730	CTD-2026C7.1	47541	intergenic	2.387	7	5	15	0	0	0	4.542e-07	-5.04471	-0.0263	0.0052	6.4e-06	-4.51272	-0.00535044	0.00118541	TRUE
13	2	rs2953441	58041482	rs12185644	58051769	rs908730	0.00150109	0.674376	C	T	0.3757	0.821483	rs908730	CTD-2026C7.1	48294	intergenic	3.361	7	5	15	0	0	0	4.075e-07	-5.06542	-0.0263	0.0052	7.2e-06	-4.48769	-0.00532085	0.0011853	TRUE
13	2	rs1402398	58042241	rs12185644	58051769	rs908730	0.00151511	0.681539	G	A	0.3757	0.829024	rs908730	CTD-2026C7.1	49053	intergenic	0.333	7	5	15	0	0	0	3.808e-07	-5.07831	-0.0263	0.0052	7.3e-06	-4.48475	-0.00531423	0.00118527	TRUE
13	2	rs2717055	58044220	rs12185644	58051769	rs908730	0.00147244	0.681539	G	A	0.3757	0.829024	rs908730	CTD-2026C7.1	51032	intergenic	9.109	NA	9	15	0	1	0	3.309e-07	-5.10494	-0.0265	0.0052	7e-06	-4.49369	-0.00532737	0.00118527	TRUE
13	2	rs1402399	58045395	rs12185644	58051769	rs908730	0.00155607	0.678389	T	C	0.3738	0.822317	rs908730	CTD-2026C7.1	52207	intergenic	1.863	7	9	15	0	0	0	3.674e-07	-5.08512	-0.0264	0.0052	7.6e-06	-4.47615	-0.00530567	0.00118536	TRUE
13	2	rs2717054	58046683	rs12185644	58051769	rs908730	0.00144296	0.681539	G	A	0.3757	0.829024	rs908730	CTD-2026C7.1	53495	intergenic	3.04	NA	9	15	0	1	0	3.984e-07	-5.06972	-0.0265	0.0052	6.8e-06	-4.49985	-0.00533196	0.00118524	TRUE
13	2	rs2683621	58046995	rs12185644	58051769	rs908730	0.00156936	0.681539	A	G	0.3757	0.829024	rs908730	CTD-2026C7.1	53807	intergenic	3.373	7	9	15	0	1	0	3.722e-07	-5.08265	-0.0264	0.0052	7.7e-06	-4.47336	-0.00530319	0.00118537	TRUE
13	2	rs2717052	58047263	rs12185644	58051769	rs908730	0.00158248	0.67713	C	A	0.3748	0.825993	rs908730	CTD-2026C7.1	54075	intergenic	0.54	NA	9	15	0	0	0	3.117e-07	-5.11623	-0.0267	0.0052	7.8e-06	-4.4706	-0.00530097	0.00118546	TRUE
13	2	rs1915459	58048221	rs12185644	58051769	rs908730	0.0491497	0.986527	T	C	0.2883	0.986527	rs12185644	CTD-2026C7.1	55033	intergenic	0.402	5	9	15	0	0	0	0.001403	-3.19403	-0.0176	0.0055	0.00012	-3.84613	-0.00487048	0.0012668	TRUE
13	2	rs2717050	58049605	rs12185644	58051769	rs908730	0.0513997	0.986527	C	T	0.2883	0.986527	rs12185644	CTD-2026C7.1	56417	intergenic	1.681	NA	9	15	0	0	0	0.001524	-3.17007	-0.0175	0.0055	0.00012	-3.84613	-0.00488046	0.00126667	TRUE
13	2	rs2717049	58049901	rs12185644	58051769	rs908730	0.0495156	0.986527	T	C	0.2883	0.986527	rs12185644	CTD-2026C7.1	56713	intergenic	2.874	NA	9	15	0	0	0	0.001422	-3.19015	-0.0176	0.0055	0.00014	-3.80817	-0.00482409	0.00126681	TRUE
13	2	rs1949613	58050936	rs12185644	58051769	rs908730	0.0490721	0.995477	G	T	0.2903	0.995477	rs12185644	CTD-2026C7.1	57748	intergenic	0.704	7	9	15	0	0	0	0.001399	-3.19486	-0.0176	0.0055	0.00017	-3.75987	-0.00476467	0.0012666	TRUE
13	2	rs12185644	58051769	rs12185644	58051769	rs908730	0.0437529	1	C	A	0.2913	1	rs12185644	CTD-2026C7.1	58581	intergenic	6.882	7	9	15	0	0	0	0.001142	-3.25298	-0.018	0.0055	0.00015	-3.79107	-0.00480857	0.00126648	TRUE
13	2	rs2683625	58052499	rs12185644	58051769	rs908730	0.0504924	0.990986	G	A	0.2893	0.990986	rs12185644	CTD-2026C7.1	59311	intergenic	3.332	7	5	15	0	0	0	0.001474	-3.17975	-0.0176	0.0055	0.00014	-3.80817	-0.0048163	0.00126653	TRUE
13	2	rs2947348	58053121	rs12185644	58051769	rs908730	0.0476147	0.990986	G	A	0.2893	0.990986	rs12185644	CTD-2026C7.1	59933	intergenic	2.868	7	5	15	0	0	0	0.001326	-3.21029	-0.0215	0.0067	0.00015	-3.79107	-0.00480529	0.00126652	TRUE
13	2	rs2953443	58053706	rs12185644	58051769	rs908730	0.0461832	0.990986	C	T	0.2893	0.990986	rs12185644	CTD-2026C7.1	60518	intergenic	0.01	6	5	15	0	0	0	0.001258	-3.22539	-0.0178	0.0055	0.00016	-3.77501	-0.0047759	0.00126667	TRUE
13	2	rs2717076	58061127	rs12185644	58051769	rs908730	0.00200056	0.668125	C	T	0.3718	0.815671	rs908730	CTD-2026C7.1	67939	intergenic	1.782	7	13	15	0	0	0	5.129e-07	-5.02142	-0.026	0.0052	1.1e-05	-4.39652	-0.00521164	0.00118526	TRUE
13	2	rs1520965	58063748	rs12185644	58051769	rs908730	0.0593069	0.977541	C	A	0.2883	0.977541	rs12185644	CTD-2026C7.1	70560	intergenic	1.436	NA	13	15	0	0	0	0.001965	-3.09547	-0.017	0.0055	0.00011	-3.8674	-0.00490055	0.00126599	TRUE
13	2	rs2947350	58071224	rs12185644	58051769	rs908730	0.0531499	0.959793	C	T	0.2942	0.959793	rs12185644	VRK2	63561	intergenic	3.194	7	5	15	0	0	0	0.001617	-3.15282	-0.0173	0.0055	0.00011	-3.8674	-0.00489928	0.00126475	TRUE
13	2	rs17049185	58072660	rs12185644	58051769	rs908730	0.0916279	0.838825	T	G	0.2594	0.838825	rs12185644	VRK2	62125	intergenic	1.661	7	5	15	0	0	0	0.004196	-2.86304	-0.0164	0.0057	2.9e-05	-4.18118	-0.00545325	0.00130339	TRUE
13	2	rs1607889	58073603	rs12185644	58051769	rs908730	0.0515421	0.9729	A	C	0.2893	0.9729	rs12185644	VRK2	61182	intergenic	1.166	NA	7	15	0	0	0	0.001532	-3.16855	-0.0174	0.0055	0.00013	-3.82646	-0.00485314	0.00126593	TRUE
13	2	rs2176931	58073897	rs12185644	58051769	rs908730	0.0616274	0.855399	G	A	0.2724	0.855399	rs12185644	VRK2	60888	intergenic	1.621	NA	5	15	0	0	0	0.002103	-3.07529	-0.0173	0.0056	2e-05	-4.26489	-0.00550697	0.00128965	TRUE
13	2	rs2204019	58074053	rs12185644	58051769	rs908730	0.0452151	0.964275	G	A	0.2952	0.964275	rs12185644	VRK2	60732	intergenic	1.492	NA	5	15	0	0	0	0.001214	-3.23557	-0.0179	0.0055	0.00014	-3.80817	-0.0048242	0.00126451	TRUE
13	2	rs11684106	58075701	rs12185644	58051769	rs908730	0.0652712	0.855399	C	A	0.2724	0.855399	rs12185644	VRK2	59084	intergenic	5.895	6	5	15	0	0	0	0.002321	-3.04575	-0.0171	0.0056	2.5e-05	-4.2148	-0.0054383	0.00129122	TRUE
13	2	rs2716999	58075743	rs12185644	58051769	rs908730	0.0608822	0.959603	T	C	0.2942	0.959603	rs12185644	VRK2	59042	intergenic	0.307	7	5	15	0	0	0	0.002061	-3.0813	-0.017	0.0055	0.00015	-3.79107	-0.0048051	0.00126729	TRUE
13	2	rs2683622	58076229	rs12185644	58051769	rs908730	0.0617851	0.950721	T	C	0.2942	0.950721	rs12185644	VRK2	58556	intergenic	2.653	NA	5	15	0	0	0	0.002112	-3.07401	-0.0169	0.0055	0.00013	-3.82646	-0.00484493	0.00126613	TRUE
13	2	rs2947351	58076796	rs12185644	58051769	rs908730	0.0623923	0.95513	G	T	0.2932	0.95513	rs12185644	VRK2	57989	intergenic	0.993	7	5	15	0	0	0	0.002147	-3.06911	-0.0168	0.0055	0.00014	-3.80817	-0.00482499	0.00126616	TRUE
13	2	rs2953437	58076951	rs12185644	58051769	rs908730	0.0640412	0.950688	T	C	0.2922	0.950688	rs12185644	VRK2	57834	intergenic	2.783	7	5	15	0	0	0	0.002245	-3.05575	-0.0168	0.0055	0.00014	-3.80817	-0.00483046	0.00126652	TRUE
13	2	rs2953438	58077827	rs12185644	58051769	rs908730	0.060038	0.968465	A	G	0.2883	0.968465	rs12185644	VRK2	56958	intergenic	0.45	5	7	15	0	0	0	0.002011	-3.0886	-0.0169	0.0055	0.00017	-3.75987	-0.00476282	0.00126674	TRUE
13	2	rs68119977	58078939	rs908730	58135011	rs908730	0.000705654	0.728856	G	T	0.3559	0.728856	rs908730	VRK2	55846	intergenic	11.68	6	13	15	0	1	0	7.903e-07	-4.93775	-0.0259	0.0053	2e-06	-4.75342	-0.00569881	0.00119846	TRUE
13	2	rs11902254	58081097	rs12185644	58051769	rs908730	0.0794642	0.9729	A	C	0.2893	0.9729	rs12185644	VRK2	53688	intergenic	5.084	7	13	15	0	0	0	0.003282	-2.94001	-0.0162	0.0055	8.4e-05	-3.93269	-0.00499449	0.00126994	TRUE
13	2	rs68084872	58082205	rs12185644	58051769	rs908730	0.0656985	0.870069	A	G	0.2674	0.870069	rs12185644	VRK2	52580	intergenic	0.598	7	13	15	0	0	0	0.002348	-3.04227	-0.017	0.0056	2.3e-05	-4.23358	-0.00547057	0.00129149	TRUE
13	2	rs2953442	58083420	rs12185644	58051769	rs908730	0.064189	0.964275	C	T	0.2952	0.964275	rs12185644	VRK2	51365	intergenic	2.09	NA	9	15	0	0	0	0.002254	-3.05455	-0.0167	0.0055	0.00012	-3.84613	-0.00485872	0.00126419	TRUE
13	2	rs4672225	58085243	rs12185644	58051769	rs908730	0.0688347	0.850734	T	C	0.2734	0.850734	rs12185644	VRK2	49542	intergenic	4.795	7	14	15	0	0	0	0.002556	-3.01663	-0.0169	0.0056	1.9e-05	-4.27633	-0.00550997	0.00128916	TRUE
13	2	rs2717073	58087596	rs12185644	58051769	rs908730	0.0581277	0.977452	A	G	0.2903	0.977452	rs12185644	VRK2	47189	intergenic	3.596	NA	14	15	0	0	0	0.001893	-3.10653	-0.017	0.0055	0.00011	-3.8674	-0.00489795	0.00126599	TRUE
13	2	rs2683626	58087739	rs12185644	58051769	rs908730	0.0608822	0.964275	T	C	0.2952	0.964275	rs12185644	VRK2	47046	intergenic	3.7	NA	14	15	0	0	0	0.002061	-3.0813	-0.0169	0.0055	0.00012	-3.84613	-0.00486304	0.00126562	TRUE
13	2	rs2717072	58089124	rs12185644	58051769	rs908730	0.0733572	0.964275	C	T	0.2952	0.964275	rs12185644	VRK2	45661	intergenic	5.89	NA	7	15	0	0	0	0.002851	-2.98336	-0.0164	0.0055	0.00013	-3.82646	-0.00484819	0.00126535	TRUE
13	2	rs66985942	58089599	rs12185644	58051769	rs908730	0.0721697	0.859791	C	T	0.2734	0.859791	rs12185644	VRK2	45186	intergenic	0.429	4	2	15	0	0	0	0.002774	-2.99173	-0.0168	0.0056	1.9e-05	-4.27633	-0.00551577	0.00128966	TRUE
13	2	rs2717070	58092395	rs12185644	58051769	rs908730	0.0499707	0.986444	T	C	0.2903	0.986444	rs12185644	VRK2	42390	intergenic	0.208	NA	5	15	0	0	0	0.001446	-3.18531	-0.0175	0.0055	0.00013	-3.82646	-0.00483338	0.00126568	TRUE
13	2	rs2717068	58094873	rs12185644	58051769	rs908730	0.00167886	0.608615	A	C	0.3966	0.909204	rs908730	VRK2	39912	intergenic	7.18	NA	5	15	0	1	0	8.629e-07	-4.92058	-0.0253	0.0051	8.5e-06	-4.45219	-0.00522471	0.00117374	TRUE
13	2	rs2717063	58110969	rs908730	58135011	rs908730	0.0025316	0.928255	C	A	0.4215	0.928255	rs908730	VRK2	23816	intergenic	1.811	7	5	15	0	0	0	7.169e-06	-4.48861	-0.023	0.0051	1.5e-07	-5.25256	-0.00613463	0.0011666	TRUE
13	2	rs6720288	58111064	rs2678900	58177683	rs908730	0.0105785	0.777367	G	A	0.3807	0.777367	rs2678900	VRK2	23721	intergenic	3.606	6	5	15	0	1	0	6.019e-07	4.99061	0.0255	0.0051	0.00013	3.82646	0.00449572	0.00117642	TRUE
13	2	rs1533725	58111922	rs2678900	58177683	rs908730	0.0105785	0.778224	G	T	0.3837	0.778224	rs2678900	VRK2	22863	intergenic	6.734	7	5	15	0	1	0	6.477e-07	4.97642	0.0254	0.0051	0.00013	3.82646	0.00449113	0.00117654	TRUE
13	2	rs2683634	58113995	rs908730	58135011	rs908730	0.000691023	0.971893	T	C	0.4085	0.971893	rs908730	VRK2	20790	intergenic	6.924	NA	1	15	0	0	0	7.633e-07	-4.94452	-0.0253	0.0051	2.1e-07	-5.19026	-0.00606227	0.00116773	TRUE
13	2	rs2683632	58116640	rs2678900	58177683	rs908730	0.0279838	0.790924	C	T	0.3807	0.790924	rs2678900	VRK2	18145	intergenic	0.057	NA	5	15	0	1	0	9.16e-07	4.90888	0.025	0.0051	0.00057	3.4455	0.00404889	0.00117437	TRUE
13	2	rs2678913	58117095	rs2678900	58177683	rs908730	0.0254156	0.774584	C	T	0.3847	0.774584	rs2678900	VRK2	17690	intergenic	3.705	7	5	15	0	1	0	8.892e-07	4.9147	0.0251	0.0051	0.00049	3.48616	0.00409556	0.00117436	TRUE
13	2	rs2717060	58119122	rs2678900	58177683	rs908730	0.0233081	0.771509	G	A	0.3837	0.771509	rs2678900	VRK2	15663	intergenic	16.43	NA	5	15	0	1	0	2.579e-06	4.70178	0.0241	0.0051	0.00043	3.52095	0.0041373	0.00117454	TRUE
13	2	rs2678915	58119574	rs908730	58135011	rs908730	0.000750384	0.971893	C	T	0.4085	0.971893	rs908730	VRK2	15211	intergenic	1.911	6	5	15	0	0	0	8.731e-07	-4.91828	-0.0252	0.0051	4.8e-07	-5.03414	-0.00588058	0.00116832	TRUE
13	2	rs2678916	58119582	rs2678900	58177683	rs908730	0.0286339	0.79164	T	G	0.3787	0.79164	rs2678900	VRK2	15203	intergenic	1.803	6	5	15	0	1	0	9.21e-07	4.90781	0.025	0.0051	0.00059	3.43617	0.00403885	0.00117503	TRUE
13	2	rs2678918	58121391	rs2678900	58177683	rs908730	0.0324454	0.794746	T	C	0.3797	0.794746	rs2678900	VRK2	13394	intergenic	14.46	4	5	15	0	1	0	8.652e-07	4.92005	0.0251	0.0051	0.00072	3.38185	0.00397256	0.0011753	TRUE
13	2	rs1356544	58123724	rs908730	58135011	rs908730	0.000616803	0.952135	T	C	0.4056	0.952135	rs908730	VRK2	11061	intergenic	8.276	7	5	15	0	1	0	6.303e-07	-4.98169	-0.0255	0.0051	1.7e-07	-5.22947	-0.00611145	0.00116809	TRUE
13	2	rs1356545	58123798	rs908730	58135011	rs908730	0.000599831	0.952135	T	C	0.4056	0.952135	rs908730	VRK2	10987	intergenic	1.361	6	5	15	0	0	0	6.033e-07	-4.99016	-0.0255	0.0051	1.7e-07	-5.22947	-0.00610775	0.00116811	TRUE
13	2	rs2678922	58127647	rs2678900	58177683	rs908730	0.0266818	0.780213	G	A	0.3777	0.780213	rs2678900	VRK2	7138	intergenic	2.396	6	13	15	1	1	0	4.537e-07	5.04492	0.0267	0.0053	0.00053	3.46512	0.00410478	0.00118515	TRUE
13	2	rs2678923	58127648	rs2678900	58177683	rs908730	0.0273104	0.780213	C	A	0.3777	0.780213	rs2678900	VRK2	7137	intergenic	0.582	6	13	15	1	1	0	4.413e-07	5.05022	0.0268	0.0053	0.00055	3.45514	0.00409693	0.00118513	TRUE
13	2	rs2717057	58127907	rs2678900	58177683	rs908730	0.0196015	0.799996	T	C	0.3787	0.799996	rs2678900	VRK2	6878	intergenic	1.419	NA	14	15	1	1	0	6.676e-07	4.97056	0.0254	0.0051	0.00033	3.59053	0.00421834	0.00117593	TRUE
13	2	rs2717056	58128804	rs908730	58135011	rs908730	0.000665356	0.963805	C	T	0.4105	0.963805	rs908730	VRK2	5981	intergenic	0.63	NA	7	15	1	0	0	7.144e-07	-4.95741	-0.0254	0.0051	1.9e-07	-5.20886	-0.00608082	0.00116778	TRUE
13	2	rs2678908	58130327	rs908730	58135011	rs908730	0.000634417	0.963805	C	T	0.4105	0.963805	rs908730	VRK2	4458	intergenic	20	NA	5	15	1	0	1	6.596e-07	-4.9729	-0.0254	0.0051	1.8e-07	-5.21889	-0.00609695	0.00116769	TRUE
13	2	rs2678907	58133522	rs2678900	58177683	rs908730	0.0180399	0.802432	G	A	0.3797	0.802432	rs2678900	VRK2	1263	intergenic	10.57	2b	7	15	1	1	1	1.103e-06	4.87231	0.0249	0.0051	0.00029	3.62407	0.00426054	0.00117633	TRUE
13	2	rs908730	58135011	rs908730	58135011	rs908730	0.000468056	1	G	A	0.4135	1	rs908730	VRK2	0	intronic	0.685	NA	1	15	1	1	1	4.001e-07	-5.06891	-0.0265	0.0052	2.5e-07	-5.1577	-0.00603038	0.00116998	TRUE
13	2	rs867740	58135023	rs2678900	58177683	rs908730	0.0167648	0.797881	C	T	0.3807	0.797881	rs2678900	VRK2	0	intronic	11.94	NA	1	15	1	1	1	4.057e-07	5.06626	0.0259	0.0051	0.00026	3.6522	0.00429794	0.001176	TRUE
13	2	rs2678905	58135872	rs908730	58135011	rs908730	0.000773631	0.979822	A	G	0.4085	0.979822	rs908730	VRK2	0	intronic	7.068	NA	1	15	1	0	1	9.195e-07	-4.90813	-0.0251	0.0051	1.4e-07	-5.26525	-0.00614187	0.00116756	TRUE
13	2	rs2717001	58137618	rs908730	58135011	rs908730	0.000844878	0.979822	C	T	0.4085	0.979822	rs908730	VRK2	0	intronic	11.77	7	1	15	1	0	1	1.068e-06	-4.87868	-0.0249	0.0051	1.5e-07	-5.25256	-0.0061347	0.00116756	TRUE
13	2	rs2678904	58137755	rs908730	58135011	rs908730	0.000906306	0.975642	G	T	0.4095	0.975642	rs908730	VRK2	0	intronic	1.529	NA	1	15	1	0	1	1.202e-06	-4.85531	-0.0247	0.0051	1.2e-07	-5.2935	-0.00617826	0.00116769	TRUE
13	2	rs2678903	58137930	rs908730	58135011	rs908730	0.000786766	0.9759	A	G	0.4076	0.9759	rs908730	VRK2	0	intronic	1.501	NA	1	15	1	0	1	9.468e-07	-4.90239	-0.0251	0.0051	1.3e-07	-5.27885	-0.00616807	0.00116726	TRUE
13	2	rs2678902	58138581	rs2678900	58177683	rs908730	0.0158852	0.802432	A	G	0.3797	0.802432	rs2678900	VRK2	0	intronic	1.083	7	5	15	1	1	1	9.969e-07	4.89225	0.025	0.0051	0.00024	3.6727	0.00431527	0.00117633	TRUE
13	2	rs2678901	58138651	rs908730	58135011	rs908730	0.000792607	0.979822	A	G	0.4085	0.979822	rs908730	VRK2	0	intronic	5.404	NA	5	15	1	0	1	9.592e-07	-4.89983	-0.0251	0.0051	1.2e-07	-5.2935	-0.006174	0.00116735	TRUE
13	2	rs1040225	58139593	rs908730	58135011	rs908730	0.000757779	0.979822	A	G	0.4085	0.979822	rs908730	VRK2	0	intronic	5.908	NA	5	15	1	0	1	8.876e-07	-4.91505	-0.0252	0.0051	1.2e-07	-5.2935	-0.00617633	0.00116737	TRUE
13	2	rs2678881	58140977	rs908730	58135011	rs908730	0.000764207	0.979822	G	A	0.4085	0.979822	rs908730	VRK2	0	intronic	9.476	NA	5	15	1	0	0	9.004e-07	-4.91224	-0.0252	0.0051	1.3e-07	-5.27885	-0.00616625	0.00116725	TRUE
13	2	rs2717002	58142647	rs908730	58135011	rs908730	0.000759546	0.979822	T	G	0.4085	0.979822	rs908730	VRK2	0	intronic	4.404	6	5	15	1	0	0	8.911e-07	-4.91428	-0.0252	0.0051	1.1e-07	-5.30938	-0.00619752	0.00116736	TRUE
13	2	rs2717003	58143438	rs908730	58135011	rs908730	0.000764107	0.9759	A	G	0.4076	0.9759	rs908730	VRK2	0	intronic	5.574	6	5	15	1	0	0	9.002e-07	-4.91229	-0.0252	0.0051	9.2e-08	-5.34186	-0.00623902	0.00116776	TRUE
13	2	rs2717004	58143854	rs908730	58135011	rs908730	0.000802376	0.979822	C	A	0.4085	0.979822	rs908730	VRK2	0	intronic	7.044	7	5	15	1	0	0	9.803e-07	-4.89555	-0.025	0.0051	1.1e-07	-5.30938	-0.00619544	0.00116745	TRUE
13	2	rs951965	58144542	rs2678900	58177683	rs908730	0.0150261	0.802432	A	C	0.3797	0.802432	rs2678900	VRK2	0	intronic	0.195	6	5	15	1	1	0	7.4e-07	4.95056	0.0253	0.0051	0.00022	3.69487	0.00434473	0.00117669	TRUE
13	2	rs2717005	58145060	rs2678900	58177683	rs908730	0.0145669	0.802432	G	A	0.3797	0.802432	rs2678900	VRK2	0	intronic	10.06	7	5	15	1	1	0	6.35e-07	4.98026	0.0255	0.0051	0.00021	3.70667	0.00435759	0.00117685	TRUE
13	2	rs2465804	58148180	rs908730	58135011	rs908730	0.000868656	0.9759	G	A	0.4076	0.9759	rs908730	VRK2	0	intronic	9.282	5	5	15	1	0	0	1.118e-06	-4.86964	-0.0249	0.0051	9.1e-08	-5.34384	-0.00623876	0.00116752	TRUE
13	2	rs2465805	58148349	rs2678900	58177683	rs908730	0.0180399	0.803877	T	C	0.3777	0.803877	rs2678900	VRK2	0	intronic	2.258	5	5	15	1	1	0	8.06e-07	4.93391	0.0252	0.0051	0.00029	3.62407	0.00426828	0.00117699	TRUE
13	2	rs2717007	58149116	rs908730	58135011	rs908730	0.000852606	0.9759	G	A	0.4076	0.9759	rs908730	VRK2	0	intronic	17.78	3a	7	15	1	0	0	1.084e-06	-4.87574	-0.025	0.0051	9.5e-08	-5.33604	-0.00623076	0.00116752	TRUE
13	2	rs2717008	58149158	rs2678900	58177683	rs908730	0.0135812	0.794746	C	T	0.3797	0.794746	rs2678900	VRK2	0	intronic	17.17	4	7	15	1	1	0	8.15e-07	4.93174	0.0252	0.0051	0.00019	3.73195	0.00438641	0.00117681	TRUE
13	2	rs2678909	58150768	rs908730	58135011	rs908730	0.000843904	0.870609	T	C	0.3817	0.870609	rs908730	VRK2	0	intronic	3.451	6	9	15	1	0	0	1.066e-06	-4.87905	-0.0253	0.0052	2.8e-07	-5.13643	-0.00607036	0.00118134	TRUE
13	2	rs2459982	58150941	rs908730	58135011	rs908730	0.000804296	0.979822	A	C	0.4085	0.979822	rs908730	VRK2	0	intronic	2.071	5	9	15	1	0	0	9.845e-07	-4.89471	-0.025	0.0051	1.3e-07	-5.27885	-0.00616202	0.00116736	TRUE
13	2	rs2717010	58151817	rs908730	58135011	rs908730	0.000804706	0.9759	A	G	0.4076	0.9759	rs908730	VRK2	0	intronic	3.02	6	9	15	1	0	0	9.854e-07	-4.89453	-0.0251	0.0051	1.1e-07	-5.30938	-0.0061933	0.00116763	TRUE
13	2	rs2717011	58152075	rs908730	58135011	rs908730	0.000804797	0.9759	T	C	0.4076	0.9759	rs908730	VRK2	0	intronic	10.13	6	9	15	1	0	0	9.856e-07	-4.89449	-0.0251	0.0051	8e-08	-5.36713	-0.00626655	0.00116778	TRUE
13	2	rs2717012	58152280	rs2678900	58177683	rs908730	0.0150261	0.806245	A	C	0.3807	0.806245	rs2678900	VRK2	0	intronic	1.418	7	9	15	1	1	0	1.334e-06	4.83462	0.0247	0.0051	0.00022	3.69487	0.0043443	0.00117695	TRUE
13	2	rs2717013	58152537	rs2678900	58177683	rs908730	0.0150261	0.806245	A	G	0.3807	0.806245	rs2678900	VRK2	0	intronic	8.167	7	9	15	1	1	0	1.046e-06	4.88278	0.0249	0.0051	0.00022	3.69487	0.00434756	0.00117678	TRUE
13	2	rs2678869	58153374	rs908730	58135011	rs908730	0.0012255	0.972015	A	C	0.4066	0.972015	rs908730	VRK2	0	intronic	1.386	6	9	15	1	0	0	2.015e-06	-4.75191	-0.0251	0.0053	2.6e-07	-5.15035	-0.00604901	0.00117483	TRUE
13	2	rs2678871	58153602	rs908730	58135011	rs908730	0.00237724	0.963382	G	A	0.4105	0.963382	rs908730	VRK2	0	intronic	0.776	7	9	15	1	0	0	6.439e-06	-4.51144	-0.0238	0.0053	7.7e-08	-5.37402	-0.00630398	0.00117318	TRUE
13	2	rs2717014	58154249	rs908730	58135011	rs908730	0.000764356	0.979822	T	C	0.4085	0.979822	rs908730	VRK2	0	intronic	1.226	6	9	15	1	0	0	9.007e-07	-4.91218	-0.0252	0.0051	1.1e-07	-5.30938	-0.00619986	0.00116722	TRUE
13	2	rs2678873	58154601	rs908730	58135011	rs908730	0.00080548	0.9759	G	A	0.4076	0.9759	rs908730	VRK2	0	intronic	1.328	7	9	15	1	0	0	9.871e-07	-4.89419	-0.0251	0.0051	8.7e-08	-5.35197	-0.00624783	0.00116743	TRUE
13	2	rs2717015	58155253	rs908730	58135011	rs908730	0.000803611	0.9759	T	C	0.4076	0.9759	rs908730	VRK2	0	intronic	8.182	7	5	15	1	0	0	9.83e-07	-4.89501	-0.0251	0.0051	8.3e-08	-5.36048	-0.00625721	0.00116739	TRUE
13	2	rs2312143	58155829	rs2678900	58177683	rs908730	0.0200121	0.814736	A	G	0.3787	0.814736	rs2678900	VRK2	0	intronic	2.075	6	5	15	1	1	0	1.067e-06	4.87886	0.025	0.0051	0.00034	3.58275	0.00422893	0.00117959	TRUE
13	2	rs2139053	58156539	rs908730	58135011	rs908730	0.000842928	0.874339	T	C	0.3827	0.874339	rs908730	VRK2	0	intronic	3.485	6	5	15	1	0	0	1.064e-06	-4.87942	-0.0253	0.0052	2.6e-07	-5.15035	-0.00608515	0.00118115	TRUE
13	2	rs2139054	58156583	rs908730	58135011	rs908730	0.00080201	0.9759	A	C	0.4076	0.9759	rs908730	VRK2	0	intronic	4.367	6	5	15	1	0	0	9.795e-07	-4.89571	-0.0251	0.0051	8.6e-08	-5.35406	-0.00625025	0.0011674	TRUE
13	2	rs2678879	58158152	rs908730	58135011	rs908730	0.00102345	0.956111	A	G	0.4085	0.956111	rs908730	VRK2	0	intronic	0.22	6	9	15	1	0	0	1.478e-06	-4.81419	-0.0246	0.0051	2.2e-07	-5.18159	-0.00606281	0.00116938	TRUE
13	2	rs2678880	58158283	rs908730	58135011	rs908730	0.000799297	0.967707	C	T	0.4115	0.967707	rs908730	VRK2	0	intronic	2.085	6	9	15	1	0	0	9.736e-07	-4.8969	-0.025	0.0051	9.7e-08	-5.33226	-0.00622412	0.00116712	TRUE
13	2	rs2717019	58159473	rs908730	58135011	rs908730	0.000927901	0.956111	T	G	0.4085	0.956111	rs908730	VRK2	0	intronic	3.11	6	9	15	1	0	0	1.253e-06	-4.84707	-0.0248	0.0051	1.8e-07	-5.21889	-0.0060973	0.00116929	TRUE
13	2	rs2678883	58159670	rs908730	58135011	rs908730	0.000921222	0.956111	A	G	0.4085	0.956111	rs908730	VRK2	0	intronic	2.644	7	9	15	1	0	0	1.237e-06	-4.84962	-0.0248	0.0051	1.9e-07	-5.20886	-0.00609024	0.00116927	TRUE
13	2	rs2717020	58159852	rs2678900	58177683	rs908730	0.015465	0.823958	C	T	0.3767	0.823958	rs2678900	VRK2	0	intronic	1.402	7	9	15	1	1	0	9.921e-07	4.8932	0.025	0.0051	0.00023	3.68356	0.00433935	0.00117938	TRUE
13	2	rs2678884	58160123	rs908730	58135011	rs908730	0.000913178	0.855334	A	C	0.3837	0.855334	rs908730	VRK2	0	intronic	2.207	6	9	15	1	0	0	1.218e-06	-4.85269	-0.0251	0.0052	5.1e-07	-5.02251	-0.0059424	0.00118343	TRUE
13	2	rs2678885	58160138	rs2678900	58177683	rs908730	0.0188186	0.823958	G	T	0.3767	0.823958	rs2678900	VRK2	0	intronic	3.23	6	9	15	1	1	0	1.077e-06	4.87702	0.0249	0.0051	0.00031	3.6068	0.00425502	0.00117972	TRUE
13	2	rs2717021	58160605	rs2678900	58177683	rs908730	0.0188186	0.823958	A	G	0.3767	0.823958	rs2678900	VRK2	0	intronic	0.332	6	9	15	1	1	0	1.049e-06	4.88222	0.025	0.0051	0.00031	3.6068	0.00425271	0.00117963	TRUE
13	2	rs2678886	58161221	rs908730	58135011	rs908730	0.000860693	0.956111	A	G	0.4085	0.956111	rs908730	VRK2	0	intronic	0.56	7	9	15	1	0	0	1.101e-06	-4.87267	-0.0249	0.0051	1.7e-07	-5.22947	-0.00611206	0.00116941	TRUE
13	2	rs2717023	58161355	rs908730	58135011	rs908730	0.000972529	0.952318	C	T	0.4076	0.952318	rs908730	VRK2	0	intronic	1.216	7	9	15	1	0	0	1.358e-06	-4.83107	-0.0247	0.0051	2e-07	-5.19934	-0.00607877	0.0011694	TRUE
13	2	rs2678887	58161752	rs908730	58135011	rs908730	0.000914031	0.956111	C	A	0.4085	0.956111	rs908730	VRK2	0	intronic	0.368	5	9	15	1	0	0	1.22e-06	-4.85236	-0.0248	0.0051	1.9e-07	-5.20886	-0.00608634	0.00116912	TRUE
13	2	rs2678888	58162191	rs908730	58135011	rs908730	0.000864455	0.956111	A	G	0.4085	0.956111	rs908730	VRK2	0	intronic	4.402	5	9	9	1	0	0	1.109e-06	-4.87124	-0.0249	0.0051	1.6e-07	-5.24066	-0.00612838	0.00116926	TRUE
13	2	rs2717025	58163146	rs2678900	58177683	rs908730	0.0163069	0.813083	T	G	0.3757	0.813083	rs2678900	VRK2	0	intronic	2.329	7	9	15	1	1	0	9.133e-07	4.90945	0.0251	0.0051	0.00025	3.66226	0.00431833	0.00118008	TRUE
13	2	rs2717026	58163178	rs2678900	58177683	rs908730	0.0163069	0.813083	G	A	0.3757	0.813083	rs2678900	VRK2	0	intronic	4.028	7	9	15	1	1	0	9.66e-07	4.89844	0.025	0.0051	0.00025	3.66226	0.00432255	0.00118008	TRUE
13	2	rs2678889	58164223	rs908730	58135011	rs908730	0.000778583	0.95994	A	G	0.4095	0.95994	rs908730	VRK2	0	intronic	6.623	7	5	15	1	0	0	9.297e-07	-4.90596	-0.0251	0.0051	1.8e-07	-5.21889	-0.00609525	0.00116898	TRUE
13	2	rs2678890	58164435	rs908730	58135011	rs908730	0.00084244	0.95994	C	T	0.4095	0.95994	rs908730	VRK2	0	intronic	0.565	7	7	15	1	0	0	1.063e-06	-4.8796	-0.025	0.0051	3.2e-07	-5.11127	-0.00597232	0.00116846	TRUE
13	2	rs2717027	58164454	rs908730	58135011	rs908730	0.000865859	0.850899	G	A	0.3847	0.850899	rs908730	VRK2	0	intronic	1.494	7	7	15	1	0	0	1.112e-06	-4.87071	-0.0252	0.0052	5.2e-07	-5.01878	-0.00593973	0.00118324	TRUE
13	2	rs2717029	58165595	rs2678900	58177683	rs908730	0.0188186	0.823958	T	G	0.3767	0.823958	rs2678900	VRK2	0	intronic	1.771	NA	5	15	1	1	0	1.099e-06	4.87303	0.0249	0.0051	0.00031	3.6068	0.00425807	0.00117966	TRUE
13	2	rs2717030	58165694	rs2678900	58177683	rs908730	0.0184357	0.823958	C	T	0.3767	0.823958	rs2678900	VRK2	0	intronic	7.674	7	5	15	1	1	0	9.748e-07	4.89666	0.025	0.0051	0.0003	3.6153	0.00426912	0.00117957	TRUE
13	2	rs970941	58166181	rs908730	58135011	rs908730	0.000767585	0.95994	G	A	0.4095	0.95994	rs908730	VRK2	0	intronic	2.082	6	5	15	1	0	0	9.072e-07	-4.91077	-0.0251	0.0051	1.7e-07	-5.22947	-0.00611394	0.00116901	TRUE
13	2	rs2717031	58166468	rs908730	58135011	rs908730	0.000861165	0.95994	T	C	0.4095	0.95994	rs908730	VRK2	0	intronic	3.981	7	5	15	1	0	0	1.102e-06	-4.87249	-0.025	0.0051	1.5e-07	-5.25256	-0.00613385	0.00116906	TRUE
13	2	rs2678891	58166643	rs908730	58135011	rs908730	0.000751309	0.95994	T	G	0.4095	0.95994	rs908730	VRK2	0	intronic	4.852	6	5	15	1	0	0	8.749e-07	-4.91787	-0.0252	0.0051	1.7e-07	-5.22947	-0.00611009	0.00116912	TRUE
13	2	rs2717032	58166760	rs908730	58135011	rs908730	0.000845851	0.95994	T	C	0.4095	0.95994	rs908730	VRK2	0	intronic	4.29	7	5	15	1	0	0	1.07e-06	-4.87831	-0.025	0.0051	2e-07	-5.19934	-0.0060853	0.00117077	TRUE
13	2	rs2678892	58167140	rs908730	58135011	rs908730	0.000848273	0.956111	G	A	0.4085	0.956111	rs908730	VRK2	0	intronic	5.12	6	5	15	1	0	0	1.075e-06	-4.87739	-0.0254	0.0052	1.3e-07	-5.27885	-0.00620208	0.00117468	TRUE
13	2	rs2678893	58167143	rs908730	58135011	rs908730	0.000530905	0.924151	A	G	0.4165	0.924151	rs908730	VRK2	0	intronic	3.074	6	5	15	1	0	0	4.919e-07	-5.02945	-0.0266	0.0053	1.8e-07	-5.21889	-0.00614439	0.00117699	TRUE
13	2	rs2717034	58167258	rs908730	58135011	rs908730	0.000828568	0.867504	T	G	0.4334	0.867504	rs908730	VRK2	0	intronic	0.078	6	5	15	1	0	0	1.035e-06	-4.88486	-0.025	0.0051	1.4e-07	-5.26525	-0.00616408	0.00117198	TRUE
13	2	rs2717035	58167440	rs908730	58135011	rs908730	0.000746822	0.95994	C	T	0.4095	0.95994	rs908730	VRK2	0	intronic	0.108	7	5	15	1	0	0	8.662e-07	-4.91983	-0.0252	0.0051	1.2e-07	-5.2935	-0.0061936	0.00116882	TRUE
13	2	rs2717036	58168098	rs908730	58135011	rs908730	0.000742918	0.95994	T	C	0.4095	0.95994	rs908730	VRK2	0	intronic	6.226	6	5	15	1	0	0	8.587e-07	-4.92153	-0.0254	0.0052	1.5e-07	-5.25256	-0.00614522	0.00116959	TRUE
13	2	rs2717038	58168831	rs2678900	58177683	rs908730	0.0135812	0.823958	G	A	0.3767	0.823958	rs2678900	VRK2	0	intronic	19.7	6	5	15	1	1	0	1.001e-06	4.89144	0.0251	0.0051	0.00019	3.73195	0.00441477	0.00118095	TRUE
13	2	rs1401100	58168856	rs908730	58135011	rs908730	0.000717206	0.955805	G	T	0.4105	0.955805	rs908730	VRK2	0	intronic	16.6	6	5	15	1	0	0	8.109e-07	-4.93273	-0.0255	0.0052	1.3e-07	-5.27885	-0.00616891	0.00116918	TRUE
13	2	rs2717039	58169166	rs2678900	58177683	rs908730	0.0116135	0.825466	T	G	0.3748	0.825466	rs2678900	VRK2	0	intronic	18.71	7	5	15	1	1	0	1.179e-06	4.85913	0.025	0.0051	0.00015	3.79107	0.00447109	0.00118086	TRUE
13	2	rs2678896	58169388	rs908730	58135011	rs908730	0.000769215	0.952277	A	G	0.4095	0.952277	rs908730	VRK2	0	intronic	0.869	6	5	15	1	0	0	9.105e-07	-4.91006	-0.0251	0.0051	1.3e-07	-5.27885	-0.00618135	0.0011694	TRUE
13	2	rs2678897	58169418	rs908730	58135011	rs908730	0.00118169	0.940309	G	A	0.4066	0.940309	rs908730	VRK2	0	intronic	9.746	7	5	15	1	0	0	1.892e-06	-4.76463	-0.0245	0.0051	6e-08	-5.4188	-0.00636995	0.00117535	TRUE
13	2	rs2717040	58169494	rs908730	58135011	rs908730	0.000722872	0.952277	T	C	0.4095	0.952277	rs908730	VRK2	0	intronic	16.05	7	5	15	1	0	0	8.212e-07	-4.93026	-0.0252	0.0051	1.3e-07	-5.27885	-0.00616753	0.00116927	TRUE
13	2	rs1568253	58170004	rs908730	58135011	rs908730	0.000764306	0.956111	T	C	0.4085	0.956111	rs908730	VRK2	0	intronic	16.71	7	5	15	1	0	0	9.006e-07	-4.9122	-0.0252	0.0051	1.7e-07	-5.22947	-0.00612346	0.00116988	TRUE
13	2	rs1568254	58170161	rs908730	58135011	rs908730	0.00078415	0.956111	C	A	0.4085	0.956111	rs908730	VRK2	0	intronic	11.4	6	5	15	1	0	0	9.413e-07	-4.90353	-0.0251	0.0051	1.8e-07	-5.21889	-0.00610214	0.00116985	TRUE
13	2	rs1518393	58171220	rs908730	58135011	rs908730	0.000633357	0.948236	A	C	0.4066	0.948236	rs908730	VRK2	0	intronic	0.965	5	5	15	1	0	0	6.578e-07	-4.97343	-0.0255	0.0051	5.5e-08	-5.43434	-0.00644949	0.00118679	TRUE
13	2	rs1518394	58171287	rs908730	58135011	rs908730	0.000731642	0.948236	A	G	0.4066	0.948236	rs908730	VRK2	0	intronic	3.122	6	5	15	1	0	0	8.374e-07	-4.92644	-0.0253	0.0051	8e-08	-5.36713	-0.00628437	0.00117107	TRUE
13	2	rs2678898	58171964	rs2678900	58177683	rs908730	0.0100179	0.819338	C	T	0.3777	0.819338	rs2678900	VRK2	0	intronic	0.303	6	5	15	1	1	0	2.471e-06	4.71051	0.0243	0.0052	0.00012	3.84613	0.00453634	0.00118084	TRUE
13	2	rs2717041	58172107	rs908730	58135011	rs908730	0.00217669	0.916114	C	T	0.4145	0.916114	rs908730	VRK2	0	intronic	3.499	5	7	15	1	0	0	5.491e-06	-4.5451	-0.0233	0.0051	1e-06	-4.89164	-0.00570097	0.00116582	TRUE
13	2	rs2678899	58176213	rs908730	58135011	rs908730	0.0017382	0.859263	A	G	0.3827	0.859263	rs908730	VRK2	0	intronic	1.289	6	14	15	1	0	0	3.713e-06	-4.62683	-0.024	0.0052	4.7e-07	-5.03817	-0.00596737	0.00118489	TRUE
13	2	rs2717042	58177082	rs908730	58135011	rs908730	0.000742291	0.855334	C	A	0.3837	0.855334	rs908730	VRK2	0	intronic	7.108	6	9	15	1	0	0	8.575e-07	-4.9218	-0.0257	0.0052	4.7e-07	-5.03817	-0.00596847	0.00118422	TRUE
13	2	rs2678900	58177683	rs2678900	58177683	rs908730	0.0250829	1	G	T	0.4145	1	rs2678900	VRK2	0	intronic	0.978	6	9	15	1	0	0	0.0002657	3.64663	0.0184	0.0051	0.00048	3.49168	0.00404545	0.00115781	TRUE
13	2	rs2717043	58179019	rs908730	58135011	rs908730	0.00118352	0.854156	C	T	0.3857	0.854156	rs908730	VRK2	0	intronic	0.305	7	9	15	1	0	0	1.897e-06	-4.7641	-0.0247	0.0052	3.2e-07	-5.11127	-0.00604893	0.00118283	TRUE
13	2	rs2030237	58196110	rs2678900	58177683	rs908730	0.0680076	0.913945	G	A	0.4076	0.913945	rs2678900	VRK2	0	intronic	2	5	5	15	1	0	0	0.0001449	3.79965	0.0192	0.0051	0.0024	3.03567	0.00352349	0.00116224	TRUE
13	2	rs12713370	58200748	rs908730	58135011	rs908730	0.000583594	0.790493	A	G	0.3956	0.790493	rs908730	VRK2	0	intronic	4.186	7	1	15	1	0	0	5.758e-07	-4.99916	-0.0257	0.0051	1.4e-06	-4.825	-0.00567949	0.0011758	TRUE
13	2	rs10172295	58201202	rs2678900	58177683	rs908730	0.0573048	0.881557	A	G	0.4076	0.881557	rs2678900	VRK2	0	intronic	1.765	7	5	15	1	0	0	6.63e-05	3.98919	0.0202	0.0051	0.0018	3.12139	0.0036273	0.00116286	TRUE
13	2	rs4672226	58203057	rs2678900	58177683	rs908730	0.0512383	0.889514	T	C	0.4076	0.889514	rs2678900	VRK2	0	intronic	5.487	6	5	15	1	0	0	6.36e-05	3.99904	0.0202	0.0051	0.0015	3.17468	0.0037007	0.00116402	TRUE
13	2	rs1518395	58208074	rs908730	58135011	rs908730	0.000700329	0.787303	A	G	0.3946	0.787303	rs908730	VRK2	0	intronic	2.708	5	5	15	1	1	0	5.486e-07	-5.00849	-0.0257	0.0051	2.4e-06	-4.71645	-0.00555292	0.00117656	TRUE
13	2	rs6732310	58210239	rs908730	58135011	rs908730	0.000693454	0.790493	T	C	0.3956	0.790493	rs908730	VRK2	0	intronic	3.783	7	1	15	1	1	0	7.681e-07	-4.9433	-0.0254	0.0051	2.3e-06	-4.7251	-0.00555928	0.00117596	TRUE
13	2	rs6717480	58210522	rs2678900	58177683	rs908730	0.0696087	0.878361	A	C	0.4066	0.878361	rs2678900	VRK2	0	intronic	3.431	5	1	15	1	0	0	6.753e-05	3.98482	0.0201	0.0051	0.0025	3.02334	0.0035166	0.00116202	TRUE
13	2	rs6545677	58211509	rs908730	58135011	rs908730	0.00098567	0.840127	A	G	0.3817	0.840127	rs908730	VRK2	0	intronic	1.563	6	5	15	1	0	0	1.388e-06	-4.82672	-0.025	0.0052	2.4e-07	-5.16534	-0.00609849	0.00118133	TRUE
13	2	rs2312147	58222928	rs908730	58135011	rs908730	0.00104386	0.826367	T	C	0.3887	0.826367	rs908730	VRK2	0	intronic	3.184	6	7	15	1	0	0	1.529e-06	-4.80741	-0.0248	0.0051	1.4e-07	-5.26525	-0.00620239	0.00117929	TRUE
13	2	rs7573056	58229428	rs2678900	58177683	rs908730	0.0470052	0.862807	C	A	0.4334	0.862807	rs2678900	VRK2	0	intronic	3.973	6	14	15	1	0	0	0.0001172	3.85191	0.0194	0.005	0.0013	3.21598	0.00370657	0.00115489	TRUE
13	2	rs1518399	58231314	rs908730	58135011	rs908730	0.00474564	0.758888	C	T	0.3966	0.758888	rs908730	VRK2	0	intronic	2.365	7	14	15	1	0	0	2.186e-05	-4.24499	-0.0218	0.0051	4.2e-06	-4.60123	-0.00538765	0.00117088	TRUE
13	2	rs4672228	58237405	rs2678900	58177683	rs908730	0.0176301	0.717737	C	T	0.3946	0.717737	rs2678900	VRK2	0	intronic	2.227	7	1	15	1	1	0	1.624e-06	4.79534	0.0245	0.0051	0.00028	3.63313	0.00427292	0.00117694	TRUE
13	2	rs13033536	58253423	rs2678900	58177683	rs908730	0.0105785	0.665716	A	G	0.3837	0.827826	rs1100188	VRK2	0	intronic	0.795	6	5	15	1	1	0	8.409e-06	4.4545	0.0229	0.0052	0.00013	3.82646	0.00453339	0.00118671	TRUE
13	2	rs13014613	58268373	rs2678900	58177683	rs908730	0.0660731	0.777168	T	C	0.4254	0.777168	rs2678900	VRK2	0	intronic	3.539	5	5	15	1	0	0	0.00141	3.1926	0.0161	0.0051	0.00084	3.33927	0.00387498	0.00116078	TRUE
13	2	rs961522	58272502	rs908730	58135011	rs908730	0.0107602	0.736512	T	C	0.3857	0.736512	rs908730	VRK2	0	intronic	2.923	1f	1	5	1	0	0	9.419e-05	-3.90509	-0.0201	0.0051	1.5e-05	-4.32869	-0.00509499	0.00117577	TRUE
13	2	rs986512	58275666	rs908730	58135011	rs908730	0.0198059	0.700295	G	A	0.3579	0.700295	rs908730	VRK2	0	UTR5	2.268	5	1	5	1	1	0	0.0002788	-3.63424	-0.0191	0.0053	1e-06	-4.89164	-0.00586621	0.00120022	TRUE
13	2	rs968653	58296890	rs908730	58135011	rs908730	0.0128927	0.718703	A	G	0.3519	0.718703	rs908730	VRK2	0	intronic	9.955	NA	4	5	1	1	0	0.0001299	-3.82665	-0.0202	0.0053	7.5e-07	-4.94795	-0.00593931	0.00120021	TRUE
13	2	rs10205421	58297664	rs908730	58135011	rs908730	0.0147555	0.718547	G	A	0.3539	0.718547	rs908730	VRK2	0	intronic	1.954	6	4	5	1	0	0	0.0001652	-3.76703	-0.0199	0.0053	9.7e-07	-4.89763	-0.00587718	0.0012	TRUE
13	2	rs10188070	58299326	rs908730	58135011	rs908730	0.0131227	0.722174	A	G	0.3529	0.722174	rs908730	VRK2	0	intronic	3.334	5	4	5	1	1	0	0.0001341	-3.8188	-0.0201	0.0053	8.6e-07	-4.92123	-0.00590641	0.00120002	TRUE
13	2	rs12620940	58311684	rs908730	58135011	rs908730	0.00988277	0.642517	T	C	0.336	0.642517	rs908730	VRK2	0	intronic	3.869	6	4	5	1	1	0	8.091e-05	-3.94169	-0.0211	0.0053	4.4e-05	-4.08541	-0.0049575	0.0012132	TRUE
13	2	rs1051061	58316814	rs1100188	58416115	rs908730	0.0360913	0.820727	G	A	0.3966	0.820727	rs1100188	VRK2	0	exonic	24.5	6	4	5	1	1	0	3.794e-06	4.62236	0.0234	0.0051	0.00085	3.33598	0.00389605	0.00116775	TRUE
13	2	rs2118899	58322226	rs908730	58135011	rs908730	0.0366288	0.642517	A	C	0.336	0.642517	rs908730	VRK2	0	intronic	2.711	NA	5	5	1	1	0	0.0008309	-3.34229	-0.0179	0.0054	2.1e-05	-4.25398	-0.0051701	0.00121393	TRUE
13	2	rs1016771	58335681	rs1100188	58416115	rs908730	0.0397064	0.827848	C	T	0.3966	0.827848	rs1100188	VRK2	0	intronic	4.108	2b	2	15	1	1	0	4.641e-06	4.58039	0.0233	0.0051	0.00099	3.29335	0.00385556	0.0011705	TRUE
13	2	rs13011711	58338086	rs1100188	58416115	rs908730	0.0470052	0.823557	G	A	0.3956	0.823557	rs1100188	VRK2	0	intronic	0.721	3a	4	15	1	1	0	3.852e-06	4.61921	0.0236	0.0051	0.0013	3.21598	0.0037657	0.00117081	TRUE
13	2	rs2043890	58350571	rs908730	58135011	rs908730	0.0155075	0.615641	G	A	0.3439	0.648904	rs7596038	VRK2	0	intronic	11.47	NA	4	15	1	1	0	0.0001807	-3.74457	-0.02	0.0053	1.7e-05	-4.30104	-0.00522041	0.00121333	TRUE
13	2	rs3771213	58354971	rs1100188	58416115	rs908730	0.0446377	0.836954	A	G	0.3847	0.836954	rs1100188	VRK2	0	intronic	0.473	6	5	5	1	1	0	1.034e-05	4.40994	0.0225	0.0051	0.0012	3.23888	0.00380596	0.00117339	TRUE
13	2	rs12999901	58361134	rs1100188	58416115	rs908730	0.0532856	0.832756	A	G	0.3837	0.832756	rs1100188	VRK2	0	intronic	0.244	7	4	5	1	1	0	1.029e-05	4.41099	0.0226	0.0051	0.0016	3.15591	0.00371264	0.00117319	TRUE
13	2	rs11678320	58362161	rs1100188	58416115	rs908730	0.0491973	0.822109	A	G	0.3867	0.822109	rs1100188	VRK2	0	intronic	1.965	6	4	5	1	1	0	1.462e-05	4.33434	0.0221	0.0051	0.0014	3.19465	0.00374501	0.00117264	TRUE
13	2	rs62140014	58371153	rs1100188	58416115	rs908730	0.0760033	0.855906	C	T	0.3887	0.855906	rs1100188	VRK2	0	intronic	1.57	6	4	5	1	1	0	2.821e-05	4.18745	0.0214	0.0051	0.0029	2.97814	0.0034899	0.00117272	TRUE
13	2	rs6727746	58373205	rs1100188	58416115	rs908730	0.00801245	0.940248	T	C	0.3588	0.940248	rs1100188	VRK2	0	intronic	0.957	7	4	5	1	1	0	5.563e-05	4.03062	0.0209	0.0052	7e-05	3.97629	0.00474274	0.00119316	TRUE
13	2	rs12713372	58377014	rs7596038	58383820	rs908730	0.0240416	0.979726	T	C	0.4384	0.979726	rs7596038	VRK2	0	intronic	13.79	7	5	5	1	0	0	3.957e-06	-4.61363	-0.0233	0.005	0.00045	-3.50888	-0.00406261	0.00115691	TRUE
13	2	rs12472026	58377891	rs7596038	58383820	rs908730	0.0663385	0.693429	A	G	0.4722	0.693429	rs7596038	VRK2	0	intronic	0.06	6	5	5	1	0	0	3.81e-05	4.11871	0.0206	0.005	0.0023	3.04848	0.00349293	0.00114784	TRUE
13	2	rs12996679	58378942	rs7596038	58383820	rs908730	0.062771	0.68942	T	C	0.4732	0.68942	rs7596038	VRK2	0	intronic	9.522	7	5	5	1	0	0	3.393e-05	4.14535	0.0207	0.005	0.0021	3.07571	0.00353118	0.00114768	TRUE
13	2	rs10172212	58379496	rs7596038	58383820	rs908730	0.0189052	0.693544	A	C	0.3509	0.693544	rs7596038	VRK2	0	intronic	1.481	6	5	5	1	1	0	0.0002574	-3.65478	-0.0194	0.0053	5.5e-05	-4.0333	-0.00488753	0.00121241	TRUE
13	2	rs35844949	58380167	rs7596038	58383820	rs908730	0.023679	0.983764	G	A	0.4374	0.983764	rs7596038	VRK2	0	intronic	1.23	7	4	5	1	0	0	2.695e-06	-4.69279	-0.0237	0.005	0.00044	-3.51485	-0.00406446	0.00115617	TRUE
13	2	rs848294	58381785	rs7596038	58383820	rs908730	0.0215077	0.70069	C	T	0.3509	0.70069	rs7596038	VRK2	0	intronic	1.415	NA	4	5	1	1	0	0.0003242	-3.59515	-0.0191	0.0053	4.6e-05	-4.07507	-0.00494358	0.0012124	TRUE
13	2	rs848293	58382490	rs7596038	58383820	rs908730	0.0196015	0.979729	A	G	0.4364	0.979729	rs7596038	VRK2	0	intronic	0.513	NA	4	5	1	0	0	1.208e-06	-4.85432	-0.0245	0.005	0.00033	-3.59053	-0.00415228	0.00115619	TRUE
13	2	rs7596038	58383820	rs7596038	58383820	rs908730	0.0172055	1	T	C	0.4354	1	rs7596038	VRK2	0	intronic	1.453	7	4	5	1	0	0	1.92e-06	-4.76167	-0.0241	0.0051	0.00027	-3.6425	-0.00421548	0.00115638	TRUE
13	2	rs848292	58385353	rs1100188	58416115	rs908730	0.00864697	0.944708	T	C	0.3519	0.944708	rs1100188	VRK2	0	intronic	0.256	NA	4	5	1	1	0	6.379e-05	3.99833	0.0207	0.0052	7.1e-05	3.97291	0.00474431	0.00119449	TRUE
13	2	rs848291	58388696	rs1100188	58416115	rs908730	0.0696087	0.860746	A	G	0.3827	0.860746	rs1100188	FANCL	0	exonic	13.78	NA	4	5	1	1	0	1.561e-05	4.3199	0.0219	0.0051	0.0025	3.02334	0.00354246	0.00117341	TRUE
13	2	rs848288	58392789	rs7596038	58383820	rs908730	0.0214798	0.683118	C	T	0.3469	0.683118	rs7596038	FANCL	0	intronic	7.208	6	4	5	1	1	0	0.0003234	-3.5958	-0.0191	0.0053	3.2e-05	-4.15875	-0.00504772	0.00121296	TRUE
13	2	rs848287	58393911	rs7596038	58383820	rs908730	0.0212472	0.68617	T	C	0.3479	0.68617	rs7596038	FANCL	0	intronic	4.959	NA	4	5	1	1	0	0.0003168	-3.60116	-0.0191	0.0053	4.2e-05	-4.09619	-0.00496936	0.00121291	TRUE
13	2	rs848286	58394543	rs908730	58135011	rs908730	0.0426574	0.609622	C	T	0.3777	0.609622	rs908730	FANCL	0	intronic	1.87	NA	4	5	1	1	0	0.00109	-3.2662	-0.017	0.0052	7.1e-07	-4.95861	-0.00588749	0.0011872	TRUE
13	2	rs848285	58395281	rs7596038	58383820	rs908730	0.0186884	0.680341	G	T	0.3509	0.680341	rs7596038	FANCL	0	intronic	3.186	NA	4	5	1	1	0	0.0002525	-3.65971	-0.0194	0.0053	3.6e-05	-4.13176	-0.00500494	0.00121108	TRUE
13	2	rs1100191	58396220	rs1100188	58416115	rs908730	0.0078164	0.965655	A	G	0.3569	0.965655	rs1100188	FANCL	0	intronic	2.327	NA	4	5	1	1	0	3.626e-05	4.1301	0.0213	0.0052	8.3e-05	3.93557	0.00470061	0.00119395	TRUE
13	2	rs2691672	58405260	rs1100188	58416115	rs908730	0.00875435	0.965543	A	G	0.3608	0.965543	rs1100188	FANCL	0	intronic	2.759	7	5	15	1	1	0	6.489e-05	3.99428	0.0207	0.0052	9.8e-05	3.89549	0.00465301	0.0011945	TRUE
13	2	rs848282	58408687	rs1100188	58416115	rs908730	0.0107496	0.982612	C	T	0.3608	0.982612	rs1100188	FANCL	0	intronic	0.375	NA	4	15	1	1	0	9.403e-05	3.9055	0.0202	0.0052	7.1e-05	3.97291	0.00473424	0.0011914	TRUE
13	2	rs848280	58412472	rs1100188	58416115	rs908730	0.00791562	0.961596	T	C	0.3539	0.961596	rs1100188	FANCL	0	intronic	2.946	NA	5	15	1	1	0	5.448e-05	4.03553	0.0208	0.0052	8.1e-05	3.94142	0.00470419	0.0011937	TRUE
13	2	rs1100188	58416115	rs1100188	58416115	rs908730	0.00678006	1	C	A	0.3608	1	rs1100188	FANCL	0	intronic	1.564	NA	4	15	1	1	0	4.134e-05	4.09986	0.0212	0.0052	5.4e-05	4.0376	0.00480419	0.00118992	TRUE
13	2	rs848279	58419649	rs1100188	58416115	rs908730	0.00696366	0.98261	C	A	0.3588	0.98261	rs1100188	FANCL	0	intronic	1.187	6	4	5	1	1	0	4.328e-05	4.08923	0.0211	0.0052	6.7e-05	3.9867	0.00474505	0.00119029	TRUE
13	2	rs848278	58420885	rs1100188	58416115	rs908730	0.0176301	0.905073	A	G	0.34	0.905073	rs1100188	FANCL	0	intronic	1.304	NA	4	5	1	1	0	2.26e-05	4.23752	0.0223	0.0053	0.00028	3.63313	0.00438773	0.00120711	TRUE
13	2	rs72618694	58445910	rs7596038	58383820	rs908730	0.0189925	0.680056	C	T	0.3479	0.680056	rs7596038	FANCL	0	intronic	3.859	7	4	5	1	1	0	0.0002594	-3.6528	-0.0195	0.0053	7e-05	-3.97629	-0.00481066	0.00121015	TRUE
13	2	rs3771224	58460029	rs7596038	58383820	rs908730	0.0197166	0.66484	T	C	0.3449	0.66484	rs7596038	FANCL	0	intronic	19.85	7	5	5	1	1	0	0.0002766	-3.63628	-0.0194	0.0053	4e-05	-4.10748	-0.00497896	0.00121183	TRUE
13	2	rs72618696	58465027	rs7596038	58383820	rs908730	0.0233727	0.685252	C	T	0.3499	0.685252	rs7596038	FANCL	0	intronic	1.534	2b	1	5	1	1	0	0.0003741	-3.55771	-0.019	0.0053	5.7e-05	-4.0249	-0.00488195	0.00121233	TRUE
13	2	rs11686281	58478157	rs908730	58135011	rs908730	0.0204697	0.601133	A	G	0.3459	0.667896	rs7596038	EIF3FP3	417	upstream	5.943	5	13	15	1	1	0	0.0002957	-3.61904	-0.0193	0.0053	3.1e-05	-4.16599	-0.00506329	0.00121593	TRUE
13	2	rs6753170	58481863	rs1100188	58416115	rs908730	0.0172055	0.807169	T	C	0.3598	0.807169	rs1100188	EIF3FP3	2159	intergenic	4.984	5	14	15	1	1	0	1.978e-05	4.26736	0.022	0.0052	0.00027	3.6425	0.00431684	0.00118595	TRUE
13	2	rs10170257	58482646	rs1100188	58416115	rs908730	0.0218993	0.876607	T	G	0.3767	0.876607	rs1100188	EIF3FP3	2942	intergenic	3.819	7	14	15	1	1	0	4.426e-05	4.08404	0.0209	0.0051	0.00039	3.54676	0.00418802	0.00118126	TRUE
13	2	rs11690710	58484172	rs908730	58135011	rs908730	0.0390471	0.609231	G	A	0.3579	0.657836	rs7596038	EIF3FP3	4468	intergenic	8.624	6	9	15	1	1	0	0.0009348	-3.30945	-0.0176	0.0053	2.7e-06	-4.69241	-0.00566889	0.00120812	TRUE
14	2	rs60330255	97593614	rs60330255	97593614	rs60330255	0.0307477	1	T	C	0.09046	1	rs60330255	FAM178B	0	intronic	4.867	4	1	15	1	1	1	6.654e-05	3.98833	0.0354	0.0089	0.00066	3.40568	0.00688857	0.00202255	TRUE
14	2	rs7593754	97607544	rs60330255	97593614	rs60330255	0.0998871	0.665005	A	G	0.1113	0.665005	rs60330255	FAM178B	0	intronic	2.447	7	2	15	1	1	1	0.0005671	3.44688	0.0289	0.0084	0.0039	2.88614	0.00563858	0.00195345	TRUE
14	2	rs11900461	97615993	rs60330255	97593614	rs60330255	0.0804224	0.704974	T	C	0.1054	0.704974	rs60330255	FAM178B	0	intronic	2.961	5	2	15	1	1	1	0.0003219	3.59701	0.0307	0.0085	0.0032	2.94784	0.00578197	0.00196136	TRUE
14	2	rs112904912	97646772	rs60330255	97593614	rs60330255	0.0831667	0.701409	A	G	0.1064	0.701409	rs60330255	FAM178B	0	intronic	1.624	6	5	15	1	1	1	0.0004871	3.48775	0.03	0.0086	0.0031	2.95764	0.00580116	0.0019603	TRUE
14	2	rs113863815	97657813	rs60330255	97593614	rs60330255	0.0894879	0.709061	G	A	0.1054	0.709061	rs60330255	FAM178B	0	intronic	9.094	7	13	15	1	1	1	0.0005446	3.4578	0.0296	0.0086	0.0033	2.93832	0.00576679	0.00196073	TRUE
14	2	rs112080055	97670132	rs60330255	97593614	rs60330255	0.0887871	0.709061	A	G	0.1054	0.709061	rs60330255	FAM178B	0	intronic	0.459	6	14	15	1	1	1	0.0005322	3.464	0.0299	0.0086	0.0033	2.93832	0.00577061	0.00196221	TRUE
14	2	rs150357746	97679337	rs60330255	97593614	rs60330255	0.0922772	0.709061	T	C	0.1054	0.709061	rs60330255	FAM178B	0	intronic	0.719	6	14	15	1	1	1	0.0004916	3.48529	0.0303	0.0087	0.0037	2.90267	0.00569755	0.00196286	TRUE
14	2	rs116171118	97695036	rs60330255	97593614	rs60330255	0.0994493	0.701409	A	C	0.1064	0.701409	rs60330255	TRIM43CP	0	ncRNA_exonic	0.189	6	13	15	1	1	0	0.000517	3.47179	0.03	0.0087	0.0041	2.87036	0.00562143	0.0019582	TRUE
15	2	rs4848243	125288210	rs6541958	125293213	rs6541958	0.09244	0.780541	T	C	0.2694	0.780541	rs6541958	CNTNAP5	0	intronic	3.623	6	5	15	1	0	0	0.003449	2.9246	0.0163	0.0056	0.00058	3.4408	0.00437775	0.00127311	TRUE
15	2	rs12612022	125290839	rs6541958	125293213	rs6541958	0.066241	0.985699	C	T	0.3211	0.985699	rs6541958	CNTNAP5	0	intronic	1.909	6	5	15	1	0	0	0.00131	3.21378	0.0172	0.0053	0.00093	3.31089	0.00406923	0.00122941	TRUE
15	2	rs6541958	125293213	rs6541958	125293213	rs6541958	0.0468847	1	T	G	0.3221	1	rs6541958	CNTNAP5	0	intronic	0.008	6	5	15	1	0	0	0.001182	3.24319	0.0179	0.0055	0.00047	3.4973	0.00436531	0.00124819	TRUE
16	2	rs35426122	149378076	rs12613668	149456021	rs11894791	0.0530911	0.877202	G	T	0.2237	0.831063	rs7557370	EPC2	23932	intergenic	4.744	7	5	15	0	0	0	0.0007432	3.37313	0.0209	0.0062	0.0011	3.26362	0.00459083	0.0014056	TRUE
16	2	rs13016572	149378681	rs12613668	149456021	rs11894791	0.0386364	0.907454	C	T	0.2197	0.859264	rs7557370	EPC2	23327	intergenic	2.075	7	5	15	0	0	0	0.000699	3.38997	0.0209	0.0062	0.00059	3.43617	0.00483779	0.00140847	TRUE
16	2	rs4972286	149379243	rs12613668	149456021	rs11894791	0.0382989	0.907454	A	G	0.2197	0.859264	rs7557370	EPC2	22765	intergenic	0.156	7	5	15	0	0	0	0.0006874	3.39456	0.021	0.0062	0.00059	3.43617	0.00484088	0.00140824	TRUE
16	2	rs4487043	149386595	rs12613668	149456021	rs11894791	0.0490984	0.860555	A	G	0.2107	0.905817	rs7557370	EPC2	15413	intergenic	7.514	7	5	15	0	0	0	0.0007249	3.37998	0.0209	0.0062	0.00097	3.29909	0.00468424	0.00141958	TRUE
16	2	rs7567332	149392811	rs12613668	149456021	rs11894791	0.0378602	0.912753	C	T	0.2207	0.864675	rs7557370	EPC2	9197	intergenic	1.788	6	5	15	1	0	0	0.0005108	3.47503	0.0213	0.0061	0.00081	3.34935	0.00470596	0.0014045	TRUE
16	2	rs10187100	149393327	rs12613668	149456021	rs11894791	0.045231	0.907454	G	A	0.2197	0.859264	rs7557370	EPC2	8681	intergenic	7.53	7	5	15	1	0	0	0.0006678	3.40247	0.0209	0.0061	0.00089	3.32317	0.00467413	0.00140604	TRUE
16	2	rs7600461	149394197	rs12613668	149456021	rs11894791	0.0451749	0.865596	A	G	0.2117	0.911215	rs7557370	EPC2	7811	intergenic	5.704	7	5	15	1	0	0	0.0004355	3.51758	0.0217	0.0062	0.0012	3.23888	0.00460203	0.00141783	TRUE
16	2	rs1448895	149396669	rs12613668	149456021	rs11894791	0.0604656	0.870524	G	T	0.2107	0.91631	rs7557370	EPC2	5339	intergenic	3.563	NA	5	15	1	0	0	0.0007185	3.38242	0.0209	0.0062	0.0014	3.19465	0.0045431	0.00141932	TRUE
16	2	rs4972386	149396695	rs12613668	149456021	rs11894791	0.0550278	0.860434	G	A	0.2087	0.905505	rs7557370	EPC2	5313	intergenic	5.19	6	5	15	1	0	0	0.0008949	3.32164	0.0206	0.0062	0.00097	3.29909	0.00468827	0.00142056	TRUE
16	2	rs7608865	149396921	rs12613668	149456021	rs11894791	0.0666643	0.886867	A	G	0.2078	0.932853	rs7557370	EPC2	5087	intergenic	3.211	7	5	15	1	0	0	0.0006284	3.41905	0.0212	0.0062	0.0018	3.12139	0.00443472	0.00142148	TRUE
16	2	rs7608867	149396937	rs12613668	149456021	rs11894791	0.0760253	0.886867	A	G	0.2078	0.932853	rs7557370	EPC2	5071	intergenic	7.12	6	5	15	1	0	0	0.0008186	3.34643	0.0208	0.0062	0.0019	3.10543	0.00442437	0.00142225	TRUE
16	2	rs7570820	149400938	rs12613668	149456021	rs11894791	0.0875089	0.929934	A	C	0.2097	0.878422	rs7557370	EPC2	1070	intergenic	0.15	4	1	7	1	0	0	0.0005914	3.43553	0.0215	0.0062	0.003	2.96774	0.00423411	0.00142886	TRUE
16	2	rs1900843	149426571	rs12613668	149456021	rs11894791	0.0329714	0.951216	A	G	0.2137	1	rs7557370	EPC2	0	intronic	1.499	7	5	15	1	0	1	0.0006071	3.42842	0.0209	0.0061	0.00049	3.48616	0.00487762	0.00139935	TRUE
16	2	rs6743059	149434485	rs12613668	149456021	rs11894791	0.0310582	0.951216	G	A	0.2137	1	rs7557370	EPC2	0	intronic	1.641	7	2	5	1	0	0	0.0005653	3.44774	0.0211	0.0061	0.00047	3.4973	0.00489882	0.00139976	TRUE
16	2	rs34782312	149435184	rs12613668	149456021	rs11894791	0.0330989	0.940727	T	C	0.2117	0.988775	rs7557370	EPC2	0	intronic	0.097	7	5	5	1	0	0	0.000696	3.39115	0.0208	0.0061	0.00039	3.54676	0.00496763	0.00140124	TRUE
16	2	rs7572703	149436326	rs12613668	149456021	rs11894791	0.032667	0.940727	G	A	0.2117	0.988775	rs7557370	EPC2	0	intronic	1.744	6	5	5	1	0	0	0.0006791	3.39788	0.0208	0.0061	0.00041	3.53356	0.00495465	0.00140123	TRUE
16	2	rs6759083	149438211	rs12613668	149456021	rs11894791	0.0324823	0.945955	A	G	0.2127	0.994371	rs7557370	EPC2	0	intronic	5.043	4	5	15	1	0	0	0.000672	3.40076	0.0208	0.0061	0.0004	3.54008	0.00495999	0.00140123	TRUE
16	2	rs13009006	149439193	rs12613668	149456021	rs11894791	0.0332847	0.940727	T	C	0.2117	0.988775	rs7557370	EPC2	0	intronic	0.86	5	5	5	1	0	0	0.0007034	3.38825	0.0207	0.0061	0.0004	3.54008	0.00495929	0.00140123	TRUE
16	2	rs7564433	149446638	rs12613668	149456021	rs11894791	0.0293541	1	G	T	0.2227	0.951216	rs7557370	EPC2	0	intronic	1.313	3a	5	5	1	0	0	0.0005624	3.44913	0.0209	0.0061	0.00034	3.58275	0.00497509	0.00138786	TRUE
16	2	rs3948092	149454216	rs12613668	149456021	rs11894791	0.030962	0.989026	G	A	0.2227	0.940777	rs7557370	EPC2	0	intronic	0.398	NA	4	5	1	0	0	0.0006163	3.42434	0.0209	0.0061	0.00026	3.6522	0.00506599	0.0013884	TRUE
16	2	rs12613668	149456021	rs12613668	149456021	rs11894791	0.0216249	1	A	G	0.2227	0.951216	rs7557370	EPC2	0	intronic	1.283	7	5	5	1	0	0	0.0003273	3.59268	0.0219	0.0061	0.0003	3.6153	0.00501756	0.00138926	TRUE
16	2	rs35792128	149457975	rs12613668	149456021	rs11894791	0.0298134	0.994469	G	A	0.2217	0.945559	rs7557370	EPC2	0	intronic	1.791	7	4	5	1	0	0	0.0005773	3.44206	0.021	0.0061	0.00027	3.6425	0.00506204	0.00138863	TRUE
16	2	rs34676510	149468145	rs12613668	149456021	rs11894791	0.0749696	0.886863	A	G	0.2217	0.934702	rs7557370	EPC2	0	intronic	0.887	6	5	15	1	0	0	0.001349	3.20535	0.0196	0.0061	0.0012	3.23888	0.00451087	0.00138844	TRUE
16	2	rs7558075	149469713	rs12613668	149456021	rs11894791	0.060719	0.897407	G	A	0.2237	0.945991	rs7557370	EPC2	0	intronic	4.781	6	5	15	1	0	0	0.0009053	3.31841	0.0201	0.0061	0.0012	3.23888	0.00447597	0.00138669	TRUE
16	2	rs34977087	149476528	rs12613668	149456021	rs11894791	0.031946	0.988972	G	A	0.2207	0.939937	rs7557370	EPC2	0	intronic	0.418	6	5	15	1	0	0	0.0006518	3.40909	0.0208	0.0061	0.00027	3.6425	0.00505818	0.00138874	TRUE
16	2	rs10803528	149477530	rs12613668	149456021	rs11894791	0.0247989	0.994469	G	A	0.2217	0.945559	rs7557370	EPC2	0	intronic	13.38	2b	4	7	1	0	0	0.0004172	3.52896	0.0214	0.0061	0.00028	3.63313	0.00503389	0.00138684	TRUE
16	2	rs13006023	149477989	rs12613668	149456021	rs11894791	0.0299196	0.994469	C	T	0.2217	0.945559	rs7557370	EPC2	0	intronic	4.682	4	2	7	1	0	0	0.0005808	3.44043	0.021	0.0061	0.00029	3.62407	0.00503488	0.0013894	TRUE
16	2	rs10197267	149486909	rs12613668	149456021	rs11894791	0.0280825	0.951216	C	T	0.2137	1	rs7557370	EPC2	0	intronic	9.404	6	5	5	1	0	0	0.0004633	3.50112	0.0214	0.0061	0.00048	3.49168	0.00488493	0.00139911	TRUE
16	2	rs7557370	149490138	rs12613668	149456021	rs11894791	0.0244494	0.951216	T	C	0.2137	1	rs7557370	EPC2	0	intronic	0.06	6	5	15	1	0	0	0.0004062	3.53602	0.0216	0.0061	0.00039	3.54676	0.00495671	0.00139859	TRUE
16	2	rs10193313	149520214	rs12613668	149456021	rs11894791	0.0243134	0.994469	C	A	0.2217	0.945559	rs7557370	EPC2	0	intronic	1.731	6	4	5	1	0	0	0.000402	3.53877	0.0215	0.0061	0.00031	3.6068	0.0049972	0.00138685	TRUE
16	2	rs2289996	149539060	rs12613668	149456021	rs11894791	0.0298706	0.945955	T	G	0.2127	0.994371	rs7557370	EPC2	0	intronic	0.449	7	4	5	1	0	0	0.0004106	3.53318	0.0217	0.0061	0.00063	3.41836	0.00478331	0.0013997	TRUE
16	2	rs2121432	149551882	rs12613668	149456021	rs11894791	0.0817271	0.713621	G	A	0.169	0.758832	rs7557370	EPC2	6751	intergenic	2.763	5	5	15	1	0	0	0.003454	2.92415	0.0198	0.0068	0.00036	3.56779	0.00545052	0.00152667	TRUE
16	2	rs11681900	149552038	rs12613668	149456021	rs11894791	0.0879976	0.717821	C	T	0.17	0.763359	rs7557370	EPC2	6907	intergenic	2.667	5	5	15	1	0	0	0.003836	2.89134	0.0195	0.0068	0.00043	3.52095	0.00536994	0.00152475	TRUE
16	2	rs10928415	149553139	rs12613668	149456021	rs11894791	0.0663385	0.748973	G	A	0.2525	0.796233	rs7557370	EPC2	8008	intergenic	6.17	5	5	15	1	0	0	0.0002285	3.68523	0.0223	0.0061	0.0023	3.04848	0.00400117	0.00130972	TRUE
16	2	rs11894791	149554621	rs12613668	149456021	rs11894791	0.0110976	0.606452	C	T	0.2684	1	rs11894791	EPC2	9490	intergenic	0.661	7	5	15	1	0	0	7.672e-05	3.95442	0.0223	0.0056	0.00014	3.80817	0.00484696	0.00127233	TRUE
16	2	rs2121434	149557825	rs11894791	149554621	rs11894791	0.0570739	0.720038	C	T	0.2276	0.720038	rs11894791	EPC2	12694	intergenic	6.554	NA	5	15	0	0	0	0.0005047	3.47825	0.0209	0.006	0.0016	3.15591	0.00431725	0.0013654	TRUE
16	2	rs2121433	149557860	rs12613668	149456021	rs11894791	0.0266818	0.607412	T	C	0.2694	0.931822	rs11894791	EPC2	12729	intergenic	8.478	NA	5	15	0	0	0	5.527e-05	4.03215	0.0227	0.0056	0.00053	3.46512	0.00439343	0.00126851	TRUE
16	2	rs4972298	149558386	rs11894791	149554621	rs11894791	0.0597448	0.720038	T	C	0.2276	0.720038	rs11894791	EPC2	13255	intergenic	7.527	7	5	15	0	0	0	0.0005693	3.44583	0.0207	0.006	0.0016	3.15591	0.00431904	0.0013657	TRUE
16	2	rs1374441	149558625	rs11894791	149554621	rs11894791	0.0724803	0.646498	G	A	0.2117	0.646498	rs11894791	EPC2	13494	intergenic	9.594	NA	5	15	0	0	0	0.001354	3.20428	0.0198	0.0062	0.0011	3.26362	0.00452889	0.0013878	TRUE
16	2	rs6710423	149558825	rs11894791	149554621	rs11894791	0.0423965	0.715229	A	G	0.2266	0.715229	rs11894791	EPC2	13694	intergenic	14.18	6	5	15	0	0	0	0.0004126	3.53189	0.0213	0.006	0.0011	3.26362	0.00448834	0.00137132	TRUE
16	2	rs13400889	149559246	rs12613668	149456021	rs11894791	0.0191894	0.609022	A	G	0.2684	0.926415	rs11894791	EPC2	14115	intergenic	2.223	7	14	15	0	0	0	1.119e-05	4.3928	0.0246	0.0056	0.00032	3.59855	0.0045823	0.0012727	TRUE
16	2	rs56008953	149559453	rs11894791	149554621	rs11894791	0.0424535	0.715229	A	G	0.2266	0.715229	rs11894791	EPC2	14322	intergenic	0.292	7	5	15	0	0	0	0.0004244	3.52443	0.0213	0.006	0.0011	3.26362	0.00449306	0.00137153	TRUE
16	2	rs55913493	149559533	rs11894791	149554621	rs11894791	0.039963	0.715229	T	C	0.2266	0.715229	rs11894791	EPC2	14402	intergenic	2.03	7	5	15	0	0	0	0.0003908	3.54622	0.0214	0.006	0.001	3.29053	0.00449453	0.00137161	TRUE
16	2	rs968941	149560223	rs11894791	149554621	rs11894791	0.0423965	0.715229	T	C	0.2266	0.715229	rs11894791	EPC2	15092	intergenic	7.891	NA	5	15	0	0	0	0.0004053	3.53661	0.0213	0.006	0.0011	3.26362	0.00446206	0.00137234	TRUE
16	2	rs1120288	149560796	rs11894791	149554621	rs11894791	0.0618752	0.64178	C	T	0.2107	0.64178	rs11894791	EPC2	15665	intergenic	2.585	NA	5	15	0	0	0	0.001208	3.23698	0.0201	0.0062	0.00088	3.32632	0.00464083	0.0013947	TRUE
16	2	rs1120287	149560830	rs11894791	149554621	rs11894791	0.0611146	0.64178	A	G	0.2107	0.64178	rs11894791	EPC2	15699	intergenic	10.34	NA	5	15	0	0	0	0.001179	3.24391	0.0202	0.0062	0.00088	3.32632	0.00464138	0.00139471	TRUE
16	2	rs1120286	149560893	rs11894791	149554621	rs11894791	0.045047	0.715229	A	G	0.2266	0.715229	rs11894791	EPC2	15762	intergenic	3.637	NA	5	15	0	0	0	0.0004325	3.51941	0.0213	0.0061	0.0012	3.23888	0.00444905	0.00137242	TRUE
16	2	rs56397824	149561240	rs11894791	149554621	rs11894791	0.0509841	0.715229	C	T	0.2266	0.715229	rs11894791	EPC2	16109	intergenic	0.681	7	5	15	0	0	0	0.0005911	3.43567	0.021	0.0061	0.0012	3.23888	0.00445149	0.00137245	TRUE
16	2	rs12691806	149562436	rs12613668	149456021	rs11894791	0.0200121	0.609022	A	G	0.2684	0.926415	rs11894791	EPC2	17305	intergenic	1.515	7	5	15	0	0	0	1.057e-05	4.40517	0.0248	0.0056	0.00034	3.58275	0.004563	0.00127354	TRUE
16	2	rs13418620	149562678	rs12613668	149456021	rs11894791	0.0200121	0.609022	C	T	0.2684	0.926415	rs11894791	EPC2	17547	intergenic	0.881	7	5	15	0	0	0	1.052e-05	4.4062	0.0248	0.0056	0.00034	3.58275	0.00456024	0.00127361	TRUE
16	2	rs10171238	149568729	rs12613668	149456021	rs11894791	0.0491973	0.690532	C	T	0.2256	0.657255	rs7557370	RNU2-9P	14530	intergenic	6.889	7	5	15	0	0	0	2.222e-05	4.24133	0.0255	0.006	0.0014	3.19465	0.00438004	0.00137103	TRUE
17	2	rs11896224	156991900	rs11884755	156994957	rs11884755	0.0696087	1	A	C	0.1262	1	rs112465982	AC073551.1	101307	intergenic	22.2	6	14	15	0	0	0	3.181e-05	-4.16011	-0.0324	0.0078	0.0025	-3.02334	-0.00558928	0.00184779	TRUE
17	2	rs11884755	156994957	rs11884755	156994957	rs11884755	0.0446377	1	C	A	0.1262	1	rs112465982	AC073551.1	104364	intergenic	2.802	6	14	15	0	0	0	3.683e-05	-4.12652	-0.0319	0.0077	0.0012	-3.23888	-0.00589859	0.00181726	TRUE
17	2	rs1969484	156997133	rs11884755	156994957	rs11884755	0.062771	0.826626	A	G	0.1481	0.826626	rs112465982	AC073551.1	106540	intergenic	2.587	NA	5	15	0	0	0	9.481e-05	-3.9035	-0.0283	0.0073	0.0021	-3.07571	-0.00522086	0.00169463	TRUE
17	2	rs4032047	156997699	rs11884755	156994957	rs11884755	0.062771	0.826626	C	T	0.1481	0.826626	rs112465982	AC073551.1	107106	intergenic	0.002	7	5	15	0	0	0	5.708e-05	-4.02457	-0.0293	0.0073	0.0021	-3.07571	-0.00521666	0.00169414	TRUE
17	2	rs112465982	156998779	rs11884755	156994957	rs11884755	0.0446377	1	C	A	0.1262	1	rs112465982	AC073551.1	108186	intergenic	0.046	7	5	15	0	0	0	3.469e-05	-4.14027	-0.0319	0.0077	0.0012	-3.23888	-0.00587994	0.00181347	TRUE
17	2	rs3928677	157000313	rs11884755	156994957	rs11884755	0.0956851	0.826626	C	T	0.1481	0.826626	rs112465982	AC073551.1	109720	intergenic	5.795	NA	5	15	0	0	0	0.001483	-3.17799	-0.0222	0.007	0.0019	-3.10543	-0.00524744	0.00169187	TRUE
17	2	rs12694555	157000877	rs11884755	156994957	rs11884755	0.062771	0.826626	C	T	0.1481	0.826626	rs112465982	AC073551.1	110284	intergenic	0.062	6	5	15	0	0	0	3.427e-05	-4.14306	-0.0303	0.0073	0.0021	-3.07571	-0.00520588	0.00169135	TRUE
17	2	rs12694557	157001337	rs11884755	156994957	rs11884755	0.0663385	0.826626	C	T	0.1481	0.826626	rs112465982	AC073551.1	110744	intergenic	3.058	5	5	15	0	0	0	3.384e-05	-4.14596	-0.0301	0.0073	0.0023	-3.04848	-0.00515758	0.00169019	TRUE
17	2	rs59345416	157076454	rs11903494	157145541	rs11884755	0.096322	0.744353	C	T	0.2396	0.744353	rs11903494	NR4A2	104489	intergenic	3.845	4	5	15	0	0	0	2.662e-05	-4.20061	-0.0244	0.0058	0.0044	-2.84796	-0.00377226	0.0013256	TRUE
17	2	rs67964862	157093538	rs11903494	157145541	rs11884755	0.081804	0.744353	C	T	0.2396	0.744353	rs11903494	NR4A2	87405	intergenic	13.45	6	9	15	0	0	0	2.16e-05	-4.24768	-0.0247	0.0058	0.0033	-2.93832	-0.00388795	0.00132419	TRUE
17	2	rs11884642	157104573	rs11903494	157145541	rs11884755	0.0975889	0.744353	T	C	0.2396	0.744353	rs11903494	NR4A2	76370	intergenic	1.178	7	5	15	0	0	0	2.613e-05	-4.20481	-0.0244	0.0058	0.0045	-2.8408	-0.00376349	0.0013257	TRUE
17	2	rs72909972	157109471	rs11903494	157145541	rs11884755	0.0975889	0.744353	C	T	0.2396	0.744353	rs11903494	NR4A2	71472	intergenic	0.448	6	5	15	0	0	0	1.057e-05	-4.40517	-0.0262	0.0059	0.0045	-2.8408	-0.00377679	0.00132909	TRUE
17	2	rs72909974	157109472	rs11903494	157145541	rs11884755	0.0939422	0.744353	A	G	0.2396	0.744353	rs11903494	NR4A2	71471	intergenic	0.708	6	5	15	0	0	0	1.302e-05	-4.35977	-0.0259	0.0059	0.0042	-2.86274	-0.00380368	0.00132776	TRUE
17	2	rs1226412	157111313	rs11903494	157145541	rs11884755	0.0696087	0.975805	C	T	0.2078	0.975805	rs11903494	NR4A2	69630	intergenic	2.623	3a	1	15	0	0	0	4.2e-07	-5.05966	-0.0313	0.0062	0.0025	-3.02334	-0.00430197	0.00142294	TRUE
17	2	rs12994955	157116975	rs11903494	157145541	rs11884755	0.0573048	0.975805	C	A	0.2078	0.975805	rs11903494	NR4A2	63968	intergenic	0.51	7	5	15	0	0	0	4.336e-07	-5.05358	-0.0314	0.0062	0.0018	-3.12139	-0.00444766	0.00142371	TRUE
17	2	rs57196886	157117768	rs11903494	157145541	rs11884755	0.0645952	0.987828	G	A	0.2058	0.987828	rs11903494	NR4A2	63175	intergenic	10.07	7	5	15	0	0	0	5.954e-07	-4.9927	-0.0309	0.0062	0.0022	-3.06181	-0.00436522	0.00142398	TRUE
17	2	rs66814151	157118176	rs11903494	157145541	rs11884755	0.0609008	0.987828	A	G	0.2058	0.987828	rs11903494	NR4A2	62767	intergenic	10.54	7	5	15	0	0	0	7.826e-07	-4.93966	-0.0305	0.0062	0.002	-3.09023	-0.0044	0.00142338	TRUE
17	2	rs2697368	157122035	rs11903494	157145541	rs11884755	0.0663385	0.975805	G	A	0.2078	0.975805	rs11903494	NR4A2	58908	intergenic	2.979	7	7	15	0	0	0	5.029e-07	-5.0252	-0.0313	0.0062	0.0023	-3.04848	-0.00434242	0.00142303	TRUE
17	2	rs835302	157123393	rs11903494	157145541	rs11884755	0.0645952	0.975805	G	T	0.2078	0.975805	rs11903494	NR4A2	57550	intergenic	0.037	6	7	15	0	0	0	6.018e-07	-4.99064	-0.0308	0.0062	0.0022	-3.06181	-0.00435345	0.00142291	TRUE
17	2	rs835303	157124095	rs11903494	157145541	rs11884755	0.0663385	0.975805	T	C	0.2078	0.975805	rs11903494	NR4A2	56848	intergenic	8.408	NA	14	15	0	0	0	6.086e-07	-4.98847	-0.0308	0.0062	0.0023	-3.04848	-0.00434319	0.00142288	TRUE
17	2	rs67831810	157126640	rs11884755	156994957	rs11884755	0.0609008	0.897084	G	A	0.1302	0.897084	rs112465982	NR4A2	54303	intergenic	5.517	6	14	15	0	1	0	1.84e-05	-4.28347	-0.0331	0.0077	0.002	-3.09023	-0.00559941	0.00181274	TRUE
17	2	rs1919159	157128755	rs11903494	157145541	rs11884755	0.0645952	0.975805	A	G	0.2078	0.975805	rs11903494	NR4A2	52188	intergenic	1.487	NA	14	15	0	0	0	6.024e-07	-4.99045	-0.0308	0.0062	0.0022	-3.06181	-0.0043602	0.00142245	TRUE
17	2	rs59491086	157132879	rs11903494	157145541	rs11884755	0.0512383	0.987828	G	A	0.2058	0.987828	rs11903494	NR4A2	48064	intergenic	18.67	7	14	15	0	0	0	8.29e-07	-4.92841	-0.0304	0.0062	0.0015	-3.17468	-0.0045273	0.00142204	TRUE
17	2	rs707124	157133013	rs11903494	157145541	rs11884755	0.0532856	0.975805	T	C	0.2078	0.975805	rs11903494	NR4A2	47930	intergenic	14.02	NA	14	15	0	0	0	7.633e-07	-4.94452	-0.0305	0.0062	0.0016	-3.15591	-0.00447716	0.00142155	TRUE
17	2	rs1431965	157134864	rs11903494	157145541	rs11884755	0.0512383	0.987828	C	T	0.2058	0.987828	rs11903494	NR4A2	46079	intergenic	0.535	7	13	15	0	0	0	8.47e-07	-4.92421	-0.0304	0.0062	0.0015	-3.17468	-0.00452521	0.0014218	TRUE
17	2	rs1431966	157134871	rs11903494	157145541	rs11884755	0.0512383	0.987828	T	C	0.2058	0.987828	rs11903494	NR4A2	46072	intergenic	2.819	7	13	15	0	0	0	8.414e-07	-4.92551	-0.0305	0.0062	0.0015	-3.17468	-0.00452114	0.00142186	TRUE
17	2	rs2436075	157136419	rs11903494	157145541	rs11884755	0.0532856	0.975805	A	G	0.2078	0.975805	rs11903494	NR4A2	44524	intergenic	5.698	7	14	15	0	0	0	7.645e-07	-4.94422	-0.0305	0.0062	0.0016	-3.15591	-0.00448208	0.00142108	TRUE
17	2	rs707125	157136844	rs11903494	157145541	rs11884755	0.0532856	0.975805	T	C	0.2078	0.975805	rs11903494	NR4A2	44099	intergenic	4.912	7	14	15	0	0	0	7.428e-07	-4.94983	-0.0306	0.0062	0.0016	-3.15591	-0.004472	0.00142093	TRUE
17	2	rs67812991	157140624	rs11884755	156994957	rs11884755	0.0512383	0.897084	T	C	0.1302	0.897084	rs112465982	NR4A2	40319	intergenic	11.27	5	14	15	0	1	0	2.188e-05	-4.24479	-0.0329	0.0077	0.0015	-3.17468	-0.00575098	0.00181024	TRUE
17	2	rs11903494	157145541	rs11903494	157145541	rs11884755	0.0446377	1	T	G	0.2058	1	rs11903494	NR4A2	35402	intergenic	2.588	6	9	15	0	0	0	6.378e-07	-4.97941	-0.0309	0.0062	0.0012	-3.23888	-0.00461638	0.00142223	TRUE
17	2	rs187925453	157150012	rs11903494	157145541	rs11884755	0.0470052	1	A	G	0.2058	1	rs11903494	NR4A2	30931	intergenic	3.179	6	9	15	0	0	0	6.081e-06	-4.52355	-0.0292	0.0065	0.0013	-3.21598	-0.00456642	0.00142293	TRUE
17	2	rs77369324	157150188	rs11903494	157145541	rs11884755	0.0573048	0.941799	A	G	0.2157	0.941799	rs11903494	NR4A2	30755	intergenic	3.901	7	9	15	0	0	0	3.157e-06	-4.66033	-0.028	0.006	0.0018	-3.12139	-0.00443052	0.00141782	TRUE
17	2	rs115561358	157162813	rs11884755	156994957	rs11884755	0.0532856	0.905909	T	C	0.1312	0.905909	rs112465982	NR4A2	18130	intergenic	0.281	7	14	15	0	0	0	1.802e-05	-4.28811	-0.0334	0.0078	0.0016	-3.15591	-0.00572383	0.00181419	TRUE
17	2	rs72899380	157175470	rs11884755	156994957	rs11884755	0.0470052	0.860971	T	C	0.1262	0.860971	rs112465982	NR4A2	5473	intergenic	0.5	6	5	14	1	1	0	0.000137	-3.81352	-0.0315	0.0083	0.0013	-3.21598	-0.00594795	0.00184628	TRUE
18	3	rs6551124	26698191	rs7643748	26712923	rs7643748	0.0257516	0.858287	T	C	0.1809	0.858287	rs7643748	LRRC3B	0	intronic	4.944	7	5	15	1	0	0	0.0004451	3.51179	0.0229	0.0065	6.1e-05	4.00891	0.00603721	0.00150544	TRUE
18	3	rs6551128	26699242	rs7643748	26712923	rs7643748	0.0237551	0.858287	T	C	0.1809	0.858287	rs7643748	LRRC3B	0	intronic	13.69	5	5	15	1	0	0	0.0003852	3.55002	0.0231	0.0065	4.3e-05	4.09074	0.00615335	0.0015046	TRUE
18	3	rs6551129	26699296	rs7643748	26712923	rs7643748	0.0447208	0.941996	G	A	0.168	0.941996	rs7643748	LRRC3B	0	intronic	6.031	5	5	15	1	1	0	0.00119	3.24127	0.0214	0.0066	2.6e-05	4.20594	0.00640834	0.00152306	TRUE
18	3	rs9824916	26700265	rs7643748	26712923	rs7643748	0.0281017	0.87374	A	G	0.1829	0.87374	rs7643748	LRRC3B	0	intronic	10.47	6	2	15	1	1	0	0.0005197	3.47039	0.0226	0.0065	2.9e-05	4.18118	0.00628059	0.00150219	TRUE
18	3	rs10470656	26700670	rs7643748	26712923	rs7643748	0.0280871	0.689227	C	T	0.2237	0.689227	rs7643748	LRRC3B	0	intronic	6.279	6	4	15	1	1	0	0.0005192	3.47065	0.0209	0.006	3.2e-06	4.65755	0.00643729	0.00138192	TRUE
18	3	rs17018526	26704143	rs7643748	26712923	rs7643748	0.0400054	0.992852	T	C	0.171	0.992852	rs7643748	LRRC3B	0	intronic	11.37	7	5	15	1	1	0	0.0009737	3.29802	0.0218	0.0066	1.4e-05	4.34386	0.00660283	0.00152194	TRUE
18	3	rs73059354	26704320	rs7643748	26712923	rs7643748	0.039165	0.992852	G	A	0.171	0.992852	rs7643748	LRRC3B	0	intronic	1.925	6	5	15	1	1	0	0.0009395	3.30804	0.0219	0.0066	1.7e-05	4.30104	0.00656682	0.00152472	TRUE
18	3	rs11926193	26704895	rs7643748	26712923	rs7643748	0.0388563	0.992852	C	T	0.171	0.992852	rs7643748	LRRC3B	0	intronic	4.114	7	5	15	1	1	0	0.0009271	3.31176	0.0219	0.0066	1.6e-05	4.31445	0.00657885	0.00152475	TRUE
18	3	rs7616728	26705637	rs7643748	26712923	rs7643748	0.0406318	1	T	C	0.17	1	rs7643748	LRRC3B	0	intronic	5.974	7	5	15	1	1	0	0.001	3.29053	0.0217	0.0066	1.5e-05	4.32869	0.00659465	0.00152216	TRUE
18	3	rs12635768	26706236	rs7643748	26712923	rs7643748	0.0367532	1	T	C	0.17	1	rs7643748	LRRC3B	0	intronic	1.179	7	5	15	1	1	0	0.000836	3.34059	0.0221	0.0066	1.8e-05	4.28836	0.00652274	0.00152175	TRUE
18	3	rs9857352	26706814	rs7643748	26712923	rs7643748	0.0237551	0.901369	T	C	0.1849	0.901369	rs7643748	LRRC3B	0	intronic	2.401	7	5	15	1	0	0	0.0003852	3.55002	0.023	0.0065	2.3e-05	4.23358	0.00635334	0.00150072	TRUE
18	3	rs7643748	26712923	rs7643748	26712923	rs7643748	0.0234041	1	A	G	0.17	1	rs7643748	LRRC3B	0	intronic	0.119	7	5	15	1	0	0	0.000375	3.55708	0.0267	0.0075	4.6e-05	4.07507	0.00630635	0.00154797	TRUE
18	3	rs2046885	26715827	rs7643748	26712923	rs7643748	0.0468662	0.992852	C	A	0.171	0.992852	rs7643748	LRRC3B	0	intronic	6.622	6	5	15	1	1	0	0.00129	3.2182	0.0215	0.0067	1.6e-05	4.31445	0.0065372	0.00151751	TRUE
18	3	rs3933883	26718165	rs7643748	26712923	rs7643748	0.029853	0.744779	C	A	0.2147	0.744779	rs7643748	LRRC3B	0	intronic	9.385	NA	5	15	1	1	0	0.0005786	3.44145	0.0221	0.0064	3.2e-06	4.65755	0.00649637	0.00139548	TRUE
18	3	rs715642	26720690	rs7643748	26712923	rs7643748	0.0479611	0.957926	G	A	0.1759	0.957926	rs7643748	LRRC3B	0	intronic	2.867	7	5	15	1	1	0	0.001343	3.20663	0.021	0.0066	1.6e-05	4.31445	0.00651602	0.00151222	TRUE
18	3	rs60070834	26721464	rs7643748	26712923	rs7643748	0.0442217	0.957926	C	T	0.1759	0.957926	rs7643748	LRRC3B	0	intronic	5.162	7	5	15	1	1	0	0.001165	3.24731	0.0213	0.0066	1.6e-05	4.31445	0.00652789	0.00151216	TRUE
18	3	rs6551130	26722139	rs7643748	26712923	rs7643748	0.0511306	0.951148	C	T	0.1769	0.951148	rs7643748	LRRC3B	0	intronic	3.444	6	5	15	1	1	0	0.001509	3.17295	0.0207	0.0065	1.6e-05	4.31445	0.00652043	0.00151097	TRUE
18	3	rs57884324	26725939	rs7643748	26712923	rs7643748	0.0355949	0.985441	C	T	0.17	0.985441	rs7643748	LRRC3B	0	intronic	3.991	5	5	15	1	1	0	0.0007897	3.35638	0.0222	0.0066	3.2e-05	4.15875	0.00633057	0.00152304	TRUE
18	3	rs11129240	26727808	rs7643748	26712923	rs7643748	0.0342542	0.971248	A	G	0.17	0.971248	rs7643748	LRRC3B	0	intronic	2.189	7	4	15	1	1	0	0.0007393	3.37457	0.0225	0.0067	6.5e-05	3.99388	0.00611527	0.00153144	TRUE
18	3	rs73059370	26728880	rs7643748	26712923	rs7643748	0.0290928	0.970983	T	C	0.168	0.970983	rs7643748	LRRC3B	0	intronic	7.427	6	4	15	1	1	0	0.0005541	3.45314	0.0231	0.0067	7.2e-05	3.96958	0.00608208	0.00153187	TRUE
18	3	rs9847834	26729632	rs7643748	26712923	rs7643748	0.0467394	0.950653	A	C	0.175	0.950653	rs7643748	LRRC3B	0	intronic	2.31	6	4	15	1	1	0	0.001284	3.21953	0.0212	0.0066	2.5e-05	4.2148	0.00641175	0.00152038	TRUE
18	3	rs7634790	26734517	rs7643748	26712923	rs7643748	0.0529343	0.957083	A	G	0.174	0.957083	rs7643748	LRRC3B	0	intronic	0.591	6	5	15	1	1	0	0.001606	3.15481	0.0208	0.0066	2.6e-05	4.20594	0.00640065	0.00152054	TRUE
18	3	rs6792812	26734964	rs7643748	26712923	rs7643748	0.0346975	0.970983	A	G	0.168	0.970983	rs7643748	LRRC3B	0	intronic	1.625	7	5	15	1	1	0	0.0007556	3.36857	0.0224	0.0067	4.8e-05	4.06516	0.00622925	0.00153278	TRUE
18	3	rs7616110	26735083	rs7643748	26712923	rs7643748	0.0288338	0.874814	T	C	0.1849	0.874814	rs7643748	LRRC3B	0	intronic	4.123	6	5	15	1	0	0	0.0005454	3.45741	0.0224	0.0065	3e-05	4.17347	0.0062667	0.00150281	TRUE
18	3	rs6792919	26738788	rs7643748	26712923	rs7643748	0.0644991	0.943422	G	A	0.174	0.943422	rs7643748	LRRC3B	0	intronic	3.78	7	5	15	1	1	0	0.002273	3.05203	0.0205	0.0067	4.6e-05	4.07507	0.00624631	0.00153253	TRUE
19	3	rs1105023	44222351	rs1105023	44222351	rs1105023	0.0218938	1	T	G	0.4801	1	rs1105023	RP4-555D20.2	58493	intergenic	3.98	6	5	14	0	1	0	0.0003341	3.58732	0.0182	0.0051	0.00022	3.69487	0.00425887	0.00115372	TRUE
19	3	rs4682941	44224553	rs1105023	44222351	rs1105023	0.0251114	0.849079	A	G	0.492	0.849079	rs1105023	TOPAZ1	58824	intergenic	0.746	6	5	14	0	1	0	0.0004267	-3.52299	-0.0184	0.0052	0.00034	-3.58275	-0.0041189	0.00114892	TRUE
19	3	rs2888410	44655476	rs725866	44765533	rs1105023	0.0874591	0.60105	C	A	0.4225	0.60105	rs725866	RP11-944L7.4:ZNF197	0:0	ncRNA_intronic	13.83	6	5	15	1	1	0	0.0001723	-3.75651	-0.0192	0.0051	0.0037	-2.90267	-0.00340278	0.00117381	TRUE
19	3	rs4682987	44674996	rs725866	44765533	rs1105023	0.0927096	0.60105	T	C	0.4225	0.60105	rs725866	RP11-944L7.4:ZNF197	0:0	ncRNA_intronic	8.12	7	4	4	1	1	0	0.0001838	-3.7403	-0.0191	0.0051	0.0041	-2.87036	-0.00337321	0.00117389	TRUE
19	3	rs9865162	44686087	rs725866	44765533	rs1105023	0.0914465	0.60105	T	C	0.4225	0.60105	rs725866	RP11-944L7.4:ZNF197	0:0	ncRNA_intronic	0.145	7	4	5	1	1	0	0.0002459	-3.66649	-0.0188	0.0051	0.004	-2.87816	-0.00337812	0.00117377	TRUE
19	3	rs11130032	44704083	rs725866	44765533	rs1105023	0.0446377	0.608357	A	G	0.4254	0.608357	rs725866	RP11-944L7.4	0	ncRNA_intronic	0.12	6	4	5	1	1	0	0.00016	-3.77501	-0.0193	0.0051	0.0012	-3.23888	-0.00380209	0.00117177	TRUE
19	3	rs6809116	44712097	rs725866	44765533	rs1105023	0.0901516	0.654268	C	A	0.4483	0.654268	rs725866	RP11-944L7.4	0	ncRNA_intronic	10.09	5	5	15	1	1	0	6.336e-05	-3.99993	-0.0204	0.0051	0.0039	-2.88614	-0.00336094	0.00116412	TRUE
19	3	rs62244186	44739783	rs725866	44765533	rs1105023	0.0760033	0.681456	A	G	0.4473	0.681456	rs725866	SOCS5P3	11019	intergenic	1.431	7	9	15	0	1	1	5.243e-05	-4.04452	-0.0207	0.0051	0.0029	-2.97814	-0.00346741	0.00116467	TRUE
19	3	rs6778410	44743993	rs725866	44765533	rs1105023	0.081804	0.66113	A	G	0.4493	0.66113	rs725866	SOCS5P3	6809	intergenic	0.235	6	9	15	1	1	1	7.493e-05	-3.96006	-0.0202	0.0051	0.0033	-2.93832	-0.00342635	0.00116675	TRUE
19	3	rs9284880	44759389	rs725866	44765533	rs1105023	0.0605693	0.98748	C	T	0.4781	0.98748	rs725866	ZNF502	0	intronic	0.654	7	4	9	1	1	0	0.0004495	3.50917	0.0176	0.005	0.0019	3.10543	0.00354613	0.00114433	TRUE
19	3	rs7640654	44763037	rs725866	44765533	rs1105023	0.0591501	0.98748	A	C	0.4781	0.98748	rs725866	ZNF502	0	exonic	22.4	4	4	8	1	1	0	0.0003455	3.57855	0.0179	0.005	0.0019	3.10543	0.00354699	0.00114462	TRUE
19	3	rs725866	44765533	rs725866	44765533	rs1105023	0.0321382	1	A	G	0.4751	1	rs725866	ZNF502	209	downstream	2.913	NA	5	9	1	1	0	0.0003555	3.57109	0.0179	0.005	0.00071	3.38569	0.00387364	0.00114376	TRUE
19	3	rs9870634	44782096	rs725866	44765533	rs1105023	0.0601212	0.98748	G	T	0.4781	0.98748	rs725866	KIAA1143	0	intergenic	4.878	7	5	9	1	1	0	0.0004787	3.4924	0.0175	0.005	0.0018	3.12139	0.00356434	0.00114409	TRUE
19	3	rs2372828	44784949	rs725866	44765533	rs1105023	0.0358314	1	G	A	0.4751	1	rs725866	KIAA1143	0	intergenic	9.487	6	5	15	1	1	0	0.0003823	3.55201	0.0178	0.005	0.00084	3.33927	0.00382013	0.00114379	TRUE
19	3	rs2135530	44788278	rs725866	44765533	rs1105023	0.0614753	0.98748	G	A	0.4781	0.98748	rs725866	KIAA1143	0	intergenic	0.425	6	5	15	1	1	0	0.0004333	3.51892	0.0176	0.005	0.002	3.09023	0.00353223	0.00114411	TRUE
19	3	rs9311361	44796132	rs725866	44765533	rs1105023	0.035302	1	T	G	0.4751	1	rs725866	KIAA1143	0	intronic	11.13	5	4	4	1	1	0	0.0003773	3.55547	0.0178	0.005	0.00082	3.34595	0.00382829	0.00114375	TRUE
19	3	rs7611773	44817181	rs725866	44765533	rs1105023	0.0804383	0.995822	C	T	0.4761	0.995822	rs725866	KIF15	0	intronic	0.128	7	4	15	1	1	0	0.002064	3.08087	0.0187	0.0061	0.00083	3.34259	0.00382441	0.00114395	TRUE
19	3	rs55852922	44826188	rs725866	44765533	rs1105023	0.0927096	0.946837	A	G	0.4861	0.946837	rs725866	KIF15	0	intronic	1.312	6	4	5	1	1	0	0.0003589	3.5686	0.0179	0.005	0.0041	2.87036	0.00328923	0.00114463	TRUE
19	3	rs2372829	44829433	rs725866	44765533	rs1105023	0.0591501	0.9588	G	A	0.4831	0.9588	rs725866	KIF15	0	intronic	2.927	7	4	5	1	1	0	0.0003253	3.59427	0.018	0.005	0.0019	3.10543	0.00355963	0.0011443	TRUE
19	3	rs62244226	44831831	rs725866	44765533	rs1105023	0.0939422	0.946837	G	A	0.4861	0.946837	rs725866	KIF15	0	intronic	0.421	7	4	5	1	1	0	0.0003235	3.59572	0.0181	0.005	0.0042	2.86274	0.00328027	0.00114481	TRUE
19	3	rs55901755	44834707	rs725866	44765533	rs1105023	0.0939422	0.946837	C	T	0.4861	0.946837	rs725866	KIF15	0	intronic	2.453	6	4	5	1	1	0	0.0003664	3.56317	0.0178	0.005	0.0042	2.86274	0.00328026	0.00114479	TRUE
19	3	rs9859879	44840166	rs725866	44765533	rs1105023	0.0988637	0.950696	G	A	0.4851	0.950696	rs725866	KIF15	0	intronic	2.901	6	4	15	1	1	0	0.0003429	3.58053	0.0179	0.005	0.0046	2.83379	0.00324396	0.00114496	TRUE
19	3	rs56269547	44864924	rs725866	44765533	rs1105023	0.0988637	0.946331	C	T	0.4841	0.946331	rs725866	KIF15	0	intronic	1.308	7	4	5	1	1	1	0.000325	3.59451	0.018	0.005	0.0046	2.83379	0.00324775	0.00114472	TRUE
19	3	rs10049341	44870616	rs725866	44765533	rs1105023	0.0975889	0.941982	G	A	0.4831	0.941982	rs725866	KIF15	0	intronic	1.903	7	4	5	1	1	0	0.0003185	3.59977	0.018	0.005	0.0045	2.8408	0.00324966	0.00114466	TRUE
19	3	rs3804583	44884647	rs725866	44765533	rs1105023	0.0939422	0.946331	C	A	0.4841	0.946331	rs725866	KIF15	0	exonic	19.05	NA	4	15	1	1	1	0.0003413	3.58175	0.0179	0.005	0.0042	2.86274	0.00328056	0.00114454	TRUE
19	3	rs3804580	44892033	rs725866	44765533	rs1105023	0.0789971	0.90863	G	A	0.4751	0.90863	rs725866	KIF15	0	intronic	9.057	NA	4	15	1	1	1	0.0003145	3.60305	0.018	0.005	0.0031	2.95764	0.00338132	0.00114446	TRUE
19	3	rs12495512	44912189	rs725866	44765533	rs1105023	0.0663385	0.843718	T	C	0.4881	0.843718	rs725866	KIF15	0	intronic	1.774	3a	5	15	1	1	0	6.549e-05	-3.9921	-0.0203	0.0051	0.0023	-3.04848	-0.00354902	0.00116202	TRUE
20	3	rs2372949	45371701	rs7636868	45373208	rs7636868	0.055887	0.976927	A	C	0.2913	0.976927	rs7636868	LARS2	58296	intergenic	4.305	5	5	14	0	1	0	0.00138	3.1988	0.0174	0.0054	0.00058	3.4408	0.0042897	0.00124752	TRUE
20	3	rs7636868	45373208	rs7636868	45373208	rs7636868	0.0452463	1	G	A	0.2942	1	rs7636868	LARS2	56789	intergenic	15.86	7	5	14	0	0	0	0.0009184	3.3144	0.018	0.0054	0.0006	3.43161	0.00427525	0.00124536	TRUE
20	3	rs6785141	45377695	rs7636868	45373208	rs7636868	0.046483	0.995379	C	T	0.2952	0.995379	rs7636868	LARS2	52302	intergenic	0.221	5	5	14	0	0	0	0.000757	3.36806	0.0183	0.0054	0.00081	3.34935	0.00417179	0.0012452	TRUE
21	3	rs73078357	48695834	rs3172494	48731487	rs188551769	0.0363157	0.880878	C	T	0.1332	0.880878	rs3172494	CELSR3	0	intronic	6.217	5	3	14	1	1	1	0.0008182	-3.34656	-0.0259	0.0077	2.1e-06	-4.74355	-0.00835838	0.00176164	TRUE
21	3	rs73078367	48708347	rs3172494	48731487	rs188551769	0.03233	0.823724	T	C	0.1272	0.823724	rs3172494	NCKIPSD	0	intronic	0.194	5	4	5	1	1	1	0.0006662	-3.40312	-0.0271	0.008	1.5e-06	-4.81124	-0.00860926	0.00179125	TRUE
21	3	rs188551769	48723459	rs188551769	48723459	rs188551769	0.0142804	1	T	G	0.05865	1	rs188551769	NCKIPSD	0	intronic	0.589	4	1	1	1	1	1	0.0001561	-3.78116	-0.035	0.0093	3.9e-06	-4.61664	-0.0109189	0.00236486	TRUE
21	3	rs3172494	48731487	rs3172494	48731487	rs188551769	0.0198866	1	T	G	0.1243	1	rs3172494	IP6K2	0	UTR3	21.5	NA	1	4	1	1	1	0.0002808	-3.6324	-0.0286	0.0079	6e-07	-4.99122	-0.00929991	0.00186291	TRUE
21	3	rs6808104	48767877	rs6799186	48768680	rs6446257	0.0596946	0.995992	A	G	0.498	0.995992	rs6799186	IP6K2	0	intronic	2.985	5	5	15	1	1	1	0.001946	3.09835	0.0162	0.0052	0.00043	3.52095	0.00405519	0.00115096	TRUE
21	3	rs6799186	48768680	rs6799186	48768680	rs6446257	0.0461399	1	C	T	0.499	1	rs6799186	IP6K2	0	intronic	2.553	7	5	15	1	1	1	0.001256	3.22585	0.0166	0.0052	0.00028	3.63313	0.00416411	0.00114636	TRUE
21	3	rs73082332	48995680	rs73082332	48995680	rs188551769	0.0472638	1	A	G	0.03777	1	rs73082332	ARIH2	0	intronic	8.144	7	4	4	1	0	1	0.001309	-3.214	-0.0523	0.0163	0.00032	-3.59855	-0.0121973	0.00338837	TRUE
21	3	rs144339338	49048054	rs73082332	48995680	rs188551769	0.0960163	0.814392	T	C	0.03082	0.814392	rs73082332	WDR6	0	intronic	0.59	7	4	5	1	1	1	0.004557	-2.83679	-0.0522	0.0184	0.00014	-3.80817	-0.013581	0.00356712	TRUE
21	3	rs9865051	49166069	rs6446257	49253492	rs6446257	0.0930256	0.816681	C	T	0.2087	0.816681	rs6446257	LAMB2	0	intronic	5.664	1f	3	4	1	1	1	0.002054	3.08231	0.0184	0.006	0.0012	3.23888	0.00443095	0.00137086	TRUE
21	3	rs4536858	49193081	rs12637576	49237334	rs6446257	0.0295528	0.980353	A	G	0.3549	0.980353	rs12637576	RP11-694I15.7	0	ncRNA_intronic	0.698	NA	5	15	1	1	1	0.0005688	3.44607	0.0177	0.0051	2.2e-05	4.24356	0.00501701	0.00118138	TRUE
21	3	rs4308307	49193216	rs12637576	49237334	rs6446257	0.0285219	0.980353	C	T	0.3549	0.980353	rs12637576	RP11-694I15.7	0	ncRNA_intronic	7.775	NA	5	15	1	1	1	0.0005343	3.46294	0.0178	0.0051	1.9e-05	4.27633	0.00505325	0.00118129	TRUE
21	3	rs11715581	49194331	rs12637576	49237334	rs6446257	0.032131	0.976322	C	T	0.3559	0.976322	rs12637576	RP11-694I15.7	0	ncRNA_intronic	0.338	6	5	15	1	1	1	0.0006587	3.40622	0.0175	0.0051	2.1e-05	4.25398	0.00502005	0.00118136	TRUE
21	3	rs12490393	49196132	rs12637576	49237334	rs6446257	0.029042	0.980353	C	T	0.3549	0.980353	rs12637576	RP11-694I15.7	0	ncRNA_intronic	1.498	1f	3	15	1	1	1	0.0005525	3.45392	0.0177	0.0051	2.2e-05	4.24356	0.00501488	0.00118138	TRUE
21	3	rs4955418	49200627	rs12637576	49237334	rs6446257	0.0292758	0.976506	A	G	0.3539	0.976506	rs12637576	CCDC71	0	exonic	8.731	1f	3	4	1	1	1	0.0005599	3.45033	0.0177	0.0051	2e-05	4.26489	0.00503273	0.0011808	TRUE
21	3	rs11130182	49206767	rs12637576	49237334	rs6446257	0.0428507	0.864153	C	T	0.325	0.864153	rs12637576	KLHDC8B	2276	intergenic	0.573	7	5	5	1	1	1	0.001099	3.26387	0.0172	0.0053	4.9e-06	4.56902	0.005542	0.00121294	TRUE
21	3	rs4955420	49208865	rs12637576	49237334	rs6446257	0.0478597	0.875061	T	C	0.326	0.875061	rs12637576	KLHDC8B	178	upstream	10.2	1d	1	1	1	1	1	0.001338	3.2077	0.0169	0.0053	4.5e-06	4.58684	0.00556309	0.00121259	TRUE
21	3	rs7617480	49210732	rs6446257	49253492	rs6446257	0.0199106	0.839887	A	C	0.2117	0.839887	rs6446257	KLHDC8B	0	intronic	15.13	1b	1	2	1	1	1	0.0002814	3.63185	0.0215	0.0059	6e-07	4.99122	0.00682822	0.00136845	TRUE
21	3	rs10865954	49211989	rs12637576	49237334	rs6446257	0.0483232	0.875061	T	C	0.326	0.875061	rs12637576	KLHDC8B	0	intronic	7.891	1a	2	15	1	1	1	0.001361	3.2028	0.0169	0.0053	4e-06	4.61138	0.00558933	0.00121246	TRUE
21	3	rs9586	49213637	rs6446257	49253492	rs6446257	0.0289815	0.80933	C	T	0.2068	0.80933	rs6446257	KLHDC8B	0	UTR3	11.63	NA	2	4	1	1	1	0.0005506	3.45485	0.0205	0.0059	2.6e-07	5.15035	0.00710674	0.00137903	TRUE
21	3	rs13084037	49214066	rs6446257	49253492	rs6446257	0.0159548	0.844993	G	A	0.2107	0.844993	rs6446257	KLHDC8B	148	downstream	7.625	4	4	5	1	1	1	0.0001906	3.73116	0.0222	0.006	6e-07	4.99122	0.00683203	0.00136893	TRUE
21	3	rs9831648	49214303	rs6446257	49253492	rs6446257	0.0171209	0.839887	G	T	0.2117	0.839887	rs6446257	KLHDC8B	385	downstream	0.787	1f	4	5	1	1	1	0.0002152	3.70047	0.022	0.0059	5.3e-07	5.01512	0.00686226	0.00136869	TRUE
21	3	rs9834003	49216472	rs6446257	49253492	rs6446257	0.0117439	0.995009	T	C	0.2445	0.995009	rs6446257	C3orf84	0	intronic	1.265	1f	4	15	1	1	1	0.0001103	3.86674	0.0217	0.0056	6.2e-06	4.51945	0.00583272	0.00129089	TRUE
21	3	rs4955421	49218888	rs6446257	49253492	rs6446257	0.011727	0.995009	G	A	0.2445	0.995009	rs6446257	C3orf84	0	intronic	2.428	5	5	15	1	1	1	0.00011	3.8674	0.0217	0.0056	6.3e-06	4.51606	0.00583045	0.00129093	TRUE
21	3	rs4367098	49219669	rs12637576	49237334	rs6446257	0.0301987	0.99604	C	T	0.3588	0.99604	rs12637576	C3orf84	0	intronic	1.608	5	5	15	1	1	1	0.0005901	3.43612	0.0177	0.0051	1.7e-05	4.30104	0.00507868	0.00118055	TRUE
21	3	rs7631586	49220137	rs6446257	49253492	rs6446257	0.0168876	0.940346	A	G	0.2336	0.940346	rs6446257	C3orf84	0	intronic	1.58	5	5	15	1	1	1	0.0002101	3.70655	0.0209	0.0056	9.3e-06	4.43284	0.00574149	0.00129501	TRUE
21	3	rs4955423	49220448	rs6446257	49253492	rs6446257	0.0121983	0.995009	G	A	0.2445	0.995009	rs6446257	C3orf84	0	intronic	1.418	5	5	15	1	1	1	0.000118	3.85024	0.0216	0.0056	6e-06	4.52639	0.00584445	0.0012909	TRUE
21	3	rs7432077	49222904	rs6446257	49253492	rs6446257	0.0148111	0.995009	T	C	0.2445	0.995009	rs6446257	C3orf84	0	intronic	3.468	7	5	15	1	1	1	0.0001663	3.76537	0.0212	0.0056	5.6e-06	4.54095	0.00586206	0.00129128	TRUE
21	3	rs6446256	49224210	rs6446257	49253492	rs6446257	0.0117383	0.995009	A	G	0.2445	0.995009	rs6446257	C3orf84	0	intronic	1.174	7	5	15	1	1	1	0.0001102	3.86696	0.0218	0.0056	5.8e-06	4.53355	0.00585428	0.0012909	TRUE
21	3	rs7429661	49228800	rs6446257	49253492	rs6446257	0.0116529	1	G	A	0.2435	1	rs6446257	C3orf84	0	intronic	2.475	6	5	15	1	1	1	0.0001087	3.8703	0.0217	0.0056	5.7e-06	4.53722	0.00585535	0.00129101	TRUE
21	3	rs11130183	49228946	rs6446257	49253492	rs6446257	0.0121245	0.995009	A	G	0.2445	0.995009	rs6446257	C3orf84	0	intronic	8.614	1f	5	15	1	1	1	0.0001168	3.85275	0.0216	0.0056	5.3e-06	4.55255	0.00587972	0.00129096	TRUE
21	3	rs11130184	49229930	rs12637576	49237334	rs6446257	0.0258636	0.99604	C	T	0.3588	0.99604	rs12637576	C3orf84	638	upstream	3.459	6	5	15	1	1	1	0.0004484	3.50983	0.018	0.0051	1.7e-05	4.30104	0.00507561	0.00118038	TRUE
21	3	rs11716334	49230096	rs12637576	49237334	rs6446257	0.0277653	0.99604	G	A	0.3588	0.99604	rs12637576	C3orf84	804	upstream	0.872	6	5	15	1	1	1	0.0005083	3.47634	0.0178	0.0051	1.6e-05	4.31445	0.00508487	0.00118042	TRUE
21	3	rs6794924	49232014	rs12637576	49237334	rs6446257	0.0224606	0.992111	G	A	0.3579	0.992111	rs12637576	C3orf84	2722	intergenic	1.753	7	5	15	1	1	1	0.0003489	3.57599	0.0185	0.0052	1.5e-05	4.32869	0.00510992	0.00118134	TRUE
21	3	rs6795756	49232728	rs12637576	49237334	rs6446257	0.0369998	0.992111	G	A	0.3579	0.992111	rs12637576	CCDC36	3132	intergenic	0.832	6	5	15	1	1	1	0.0008462	3.33722	0.0172	0.0052	1.6e-05	4.31445	0.00508599	0.00118054	TRUE
21	3	rs6808036	49236439	rs6446257	49253492	rs6446257	0.0105776	0.995009	T	G	0.2445	0.995009	rs6446257	CCDC36	0	UTR5	8.559	5	1	15	1	1	1	9.147e-05	3.91217	0.0221	0.0056	5.2e-06	4.55655	0.00588115	0.00129086	TRUE
21	3	rs12637576	49237334	rs12637576	49237334	rs6446257	0.0214589	1	C	T	0.3598	1	rs12637576	CCDC36	0	intronic	2.287	1f	1	1	1	1	1	0.0003228	3.59628	0.0185	0.0051	1.9e-05	4.27633	0.0050532	0.00118054	TRUE
21	3	rs12629759	49237394	rs12637576	49237334	rs6446257	0.0216169	0.992111	T	C	0.3579	0.992111	rs12637576	CCDC36	0	intronic	15.24	1f	1	1	1	1	1	0.0003271	3.59283	0.0186	0.0052	1.6e-05	4.31445	0.00509651	0.00118053	TRUE
21	3	rs6769821	49244657	rs6446257	49253492	rs6446257	0.0161471	0.979956	G	A	0.2396	0.979956	rs6446257	CCDC36	0	intronic	1.921	6	5	15	1	1	1	0.0001947	3.7258	0.0211	0.0057	3.9e-06	4.61664	0.00596622	0.00129226	TRUE
21	3	rs4955439	49245645	rs6446257	49253492	rs6446257	0.0102318	1	T	G	0.2435	1	rs6446257	CCDC36	0	intronic	0.389	6	4	15	1	1	1	8.634e-05	3.92608	0.0222	0.0056	5.3e-06	4.55255	0.00587522	0.0012906	TRUE
21	3	rs9867285	49249381	rs6446257	49253492	rs6446257	0.0101167	1	A	G	0.2435	1	rs6446257	CCDC36	0	intronic	0.753	7	4	15	1	1	1	8.451e-05	3.93124	0.0222	0.0056	5.4e-06	4.54862	0.00587176	0.0012906	TRUE
21	3	rs11130185	49249871	rs12637576	49237334	rs6446257	0.0251858	0.992111	C	T	0.3579	0.992111	rs12637576	CCDC36	0	intronic	1.548	6	4	15	1	1	1	0.0004288	3.52169	0.0182	0.0052	1.7e-05	4.30104	0.00508316	0.0011801	TRUE
21	3	rs142487205	49250358	rs73082332	48995680	rs188551769	0.0892573	0.973125	T	C	0.03678	0.973125	rs73082332	CCDC36	0	intronic	7.596	5	4	15	1	1	1	0.004005	-2.87777	-0.0495	0.0172	0.00019	-3.73195	-0.0126432	0.00338772	TRUE
21	3	rs2334958	49252364	rs12637576	49237334	rs6446257	0.02452	0.992111	C	T	0.3579	0.992111	rs12637576	CCDC36	0	intronic	0.404	NA	4	15	1	1	1	0.0004084	3.5346	0.0181	0.0051	2.1e-05	4.25398	0.00502674	0.00118041	TRUE
21	3	rs6446257	49253492	rs6446257	49253492	rs6446257	0.00992905	1	C	T	0.2435	1	rs6446257	CCDC36	0	intronic	9.568	6	5	15	1	1	1	8.161e-05	3.93962	0.0223	0.0056	5.3e-06	4.55255	0.00587591	0.00129063	TRUE
21	3	rs2082923	49255172	rs6446257	49253492	rs6446257	0.0114962	0.995009	T	C	0.2445	0.995009	rs6446257	CCDC36	0	intronic	6.729	NA	5	15	1	1	1	0.000106	3.87643	0.0219	0.0056	5e-06	4.56479	0.00589092	0.00129046	TRUE
21	3	rs4955427	49260646	rs6446257	49253492	rs6446257	0.0171884	0.955496	T	C	0.2346	0.955496	rs6446257	CCDC36	0	intronic	6.619	6	5	15	1	1	1	0.0002167	3.69871	0.0208	0.0056	1.1e-05	4.39652	0.00569746	0.0012951	TRUE
21	3	rs11717524	49261594	rs12637576	49237334	rs6446257	0.0302908	0.992111	C	T	0.3579	0.992111	rs12637576	CCDC36	0	intronic	0.156	6	5	15	1	1	1	0.0005932	3.4347	0.0176	0.0051	2.4e-05	4.224	0.00499093	0.00118051	TRUE
21	3	rs7652746	49262307	rs12637576	49237334	rs6446257	0.0245903	0.988125	A	G	0.3588	0.988125	rs12637576	CCDC36	0	intronic	0.15	5	5	15	1	1	1	0.0004106	3.53318	0.0182	0.0051	1.5e-05	4.32869	0.00510459	0.00118015	TRUE
21	3	rs2117938	49263850	rs12637576	49237334	rs6446257	0.0273785	0.992111	G	A	0.3579	0.992111	rs12637576	CCDC36	0	intronic	0.104	6	4	15	1	1	1	0.0004955	3.48318	0.0179	0.0051	1.5e-05	4.32869	0.00510778	0.00118036	TRUE
21	3	rs4955432	49266772	rs12637576	49237334	rs6446257	0.0249764	0.992111	C	T	0.3579	0.992111	rs12637576	CCDC36	0	intronic	0.215	7	5	9	1	1	1	0.0004229	3.52536	0.0182	0.0052	1.9e-05	4.27633	0.00505359	0.00118017	TRUE
21	3	rs140195698	49267435	rs73082332	48995680	rs188551769	0.075812	0.973125	T	C	0.03678	0.973125	rs73082332	CCDC36	0	intronic	0.837	5	5	15	1	1	1	0.003017	-2.966	-0.0499	0.0168	0.00016	-3.77501	-0.0127862	0.00338548	TRUE
21	3	rs2099526	49269758	rs6446257	49253492	rs6446257	0.0109645	0.989983	G	T	0.2435	0.989983	rs6446257	CCDC36	0	intronic	4.251	NA	4	9	1	1	1	9.733e-05	3.89715	0.022	0.0056	4.3e-06	4.59633	0.00593124	0.00129079	TRUE
21	3	rs7619016	49272589	rs6446257	49253492	rs6446257	0.0121368	0.994957	C	T	0.2425	0.994957	rs6446257	CCDC36	0	intronic	0.361	6	5	15	1	1	1	0.000117	3.85233	0.0218	0.0057	4.5e-06	4.58684	0.00591936	0.00129097	TRUE
21	3	rs12631989	49273996	rs12637576	49237334	rs6446257	0.0258162	0.988214	C	T	0.3569	0.988214	rs12637576	CCDC36	0	exonic	8.077	6	4	15	1	1	1	0.000447	3.51066	0.0181	0.0051	2.1e-05	4.25398	0.00501677	0.00118049	TRUE
21	3	rs13064780	49274826	rs12637576	49237334	rs6446257	0.025806	0.988214	T	G	0.3569	0.988214	rs12637576	CCDC36	0	intronic	2.043	7	4	15	1	1	1	0.0004467	3.51084	0.0181	0.0051	1.9e-05	4.27633	0.00504149	0.00118037	TRUE
21	3	rs35218722	49275805	rs12637576	49237334	rs6446257	0.0279315	0.988214	A	G	0.3569	0.988214	rs12637576	CCDC36	0	intronic	13.86	4	2	15	1	1	1	0.0005139	3.4734	0.0178	0.0051	1.4e-05	4.34386	0.00512913	0.00118012	TRUE
21	3	rs11130186	49275828	rs6446257	49253492	rs6446257	0.0128872	0.989983	A	G	0.2435	0.989983	rs6446257	CCDC36	0	intronic	10.32	1f	2	15	1	1	1	0.0001298	3.82684	0.0215	0.0056	4.2e-06	4.60123	0.00594171	0.00129082	TRUE
21	3	rs11920267	49275964	rs12637576	49237334	rs6446257	0.0270973	0.988214	G	A	0.3569	0.988214	rs12637576	CCDC36	0	intronic	4.383	4	2	15	1	1	1	0.0004864	3.48814	0.0179	0.0051	1.6e-05	4.31445	0.00510009	0.00118025	TRUE
21	3	rs10154992	49276077	rs6446257	49253492	rs6446257	0.0131604	0.989983	C	T	0.2435	0.989983	rs6446257	CCDC36	0	intronic	6.78	1b	2	15	1	1	1	0.0001348	3.81752	0.0214	0.0056	4e-06	4.61138	0.00595117	0.00129086	TRUE
21	3	rs12637346	49284513	rs6446257	49253492	rs6446257	0.0140848	0.989983	A	G	0.2435	0.989983	rs6446257	CCDC36	0	intronic	0.604	6	4	15	1	1	1	0.0001525	3.78696	0.0214	0.0056	4.1e-06	4.60625	0.00594422	0.00129094	TRUE
21	3	rs4955443	49286618	rs6446257	49253492	rs6446257	0.0120935	0.989983	T	G	0.2435	0.989983	rs6446257	CCDC36	0	intronic	1.891	1b	2	15	1	1	1	0.0001163	3.8538	0.0218	0.0056	4e-06	4.61138	0.00595047	0.00129094	TRUE
21	3	rs12629637	49286797	rs12637576	49237334	rs6446257	0.0367411	0.988214	G	A	0.3569	0.988214	rs12637576	CCDC36	0	intronic	1.683	6	2	15	1	1	1	0.0008355	3.34076	0.0173	0.0052	1.3e-05	4.36011	0.00513712	0.00118024	TRUE
21	3	rs35174559	49287759	rs12637576	49237334	rs6446257	0.0294195	0.988214	T	C	0.3569	0.988214	rs12637576	CCDC36	0	intronic	0.945	6	4	15	1	1	1	0.0005645	3.44812	0.0178	0.0052	1.8e-05	4.28836	0.00506443	0.00118047	TRUE
21	3	rs7626076	49298139	rs6446257	49253492	rs6446257	0.0134751	0.994957	G	A	0.2425	0.994957	rs6446257	RP11-3B7.1	0	exonic	0.718	6	5	15	1	1	1	0.0001408	3.80676	0.0214	0.0056	4.3e-06	4.59633	0.00593372	0.0012912	TRUE
21	3	rs4955417	49298205	rs6446257	49253492	rs6446257	0.0135517	0.989983	T	C	0.2435	0.989983	rs6446257	RP11-3B7.1	0	exonic	11.88	1f	2	15	1	1	1	0.0001423	3.80414	0.0213	0.0056	4e-06	4.61138	0.00595489	0.00129102	TRUE
21	3	rs7638154	49299375	rs12637576	49237334	rs6446257	0.0347056	0.988214	C	A	0.3569	0.988214	rs12637576	RP11-3B7.1	630	downstream	0.097	6	5	15	1	1	1	0.0007559	3.36846	0.0174	0.0052	1.5e-05	4.32869	0.00510543	0.00118041	TRUE
21	3	rs11130187	49307872	rs6446257	49253492	rs6446257	0.0301868	0.985142	T	C	0.2445	0.985142	rs6446257	C3orf62	0	UTR3	0.873	7	4	5	1	1	1	0.0005897	3.43631	0.0191	0.0056	4.1e-06	4.60625	0.00594528	0.00129112	TRUE
21	3	rs6809851	49309787	rs6446257	49253492	rs6446257	0.0129094	0.989908	C	A	0.2435	0.989908	rs6446257	C3orf62	0	intronic	0.862	6	4	5	1	1	1	0.0001302	3.82608	0.0216	0.0057	3.8e-06	4.62203	0.00596861	0.0012913	TRUE
21	3	rs6778080	49317338	rs6446257	49253492	rs6446257	0.0148262	0.989908	T	C	0.2435	0.989908	rs6446257	USP4	0	intronic	6.638	1f	4	4	1	1	1	0.0001666	3.76492	0.0211	0.0056	6.3e-06	4.51606	0.00583562	0.00129195	TRUE
21	3	rs9811047	49328833	rs6446257	49253492	rs6446257	0.0532668	0.950602	A	C	0.2336	0.950602	rs6446257	USP4	0	intronic	2.473	7	4	4	1	1	1	0.001623	3.15174	0.0177	0.0056	3.2e-05	4.15875	0.00542458	0.00130462	TRUE
21	3	rs3774800	49334768	rs12637576	49237334	rs6446257	0.0588535	0.923892	G	A	0.3419	0.923892	rs12637576	USP4	0	intronic	4.67	1f	3	4	1	1	1	0.001937	3.09973	0.0161	0.0052	0.00013	3.82646	0.00455507	0.00118978	TRUE
21	3	rs11710434	49346130	rs6446257	49253492	rs6446257	0.026928	0.93617	T	C	0.2306	0.93617	rs6446257	USP4	0	intronic	1.531	6	4	4	1	1	1	0.000481	3.49112	0.0198	0.0057	2.3e-05	4.23358	0.00555638	0.00131134	TRUE
21	3	rs11130189	49347357	rs6446257	49253492	rs6446257	0.0406318	0.895453	C	A	0.2386	0.895453	rs6446257	USP4	0	intronic	0.243	7	4	4	1	1	1	0.001	3.29053	0.019	0.0058	3.9e-05	4.11333	0.00542142	0.00131847	TRUE
21	3	rs9860285	49355374	rs6446257	49253492	rs6446257	0.0372908	0.931303	G	T	0.2296	0.931303	rs6446257	USP4	0	intronic	7.108	6	4	4	1	1	1	0.0008584	3.33324	0.0189	0.0057	2.2e-05	4.24356	0.00556359	0.00131196	TRUE
21	3	rs11720542	49357427	rs6446257	49253492	rs6446257	0.026274	0.93617	A	G	0.2306	0.93617	rs6446257	USP4	0	intronic	5.767	7	4	4	1	1	1	0.0004607	3.50262	0.0198	0.0057	2.4e-05	4.224	0.00554531	0.00131256	TRUE
21	3	rs6809204	49369383	rs6446257	49253492	rs6446257	0.0221111	0.940486	C	T	0.2336	0.940486	rs6446257	USP4	0	intronic	0.554	6	4	4	1	1	1	0.0003397	3.58298	0.0204	0.0057	2.4e-05	4.224	0.00551227	0.00130517	TRUE
21	3	rs4955430	49378088	rs6446257	49253492	rs6446257	0.0212258	0.940486	G	A	0.2336	0.940486	rs6446257	USP4	0	upstream	7.871	NA	1	2	1	1	1	0.0003162	3.60165	0.0205	0.0057	2.8e-05	4.18915	0.00546991	0.0013052	TRUE
21	3	rs6784203	49381678	rs6446257	49253492	rs6446257	0.0241201	0.940486	C	T	0.2336	0.940486	rs6446257	USP4	3532	intergenic	7.324	5	2	5	1	1	1	0.0003961	3.54267	0.0202	0.0057	2.5e-05	4.2148	0.00550255	0.00130541	TRUE
21	3	rs6774724	49381911	rs6446257	49253492	rs6446257	0.0200461	0.935322	G	T	0.2346	0.935322	rs6446257	USP4	3765	intergenic	0.997	6	2	5	1	1	1	0.0002848	3.62875	0.0207	0.0057	2e-05	4.26489	0.0055685	0.00130565	TRUE
21	3	rs4955424	49383078	rs6446257	49253492	rs6446257	0.0284051	0.935569	A	G	0.2326	0.935569	rs6446257	USP4	4932	intergenic	4.36	7	2	15	1	1	1	0.0005302	3.46502	0.0198	0.0057	1.6e-05	4.31445	0.00566176	0.00131192	TRUE
21	3	rs4955425	49383178	rs6446257	49253492	rs6446257	0.0297525	0.940486	A	G	0.2336	0.940486	rs6446257	USP4	5032	intergenic	0.083	5	2	15	1	1	1	0.0005753	3.443	0.0196	0.0057	2.4e-05	4.224	0.00550832	0.00130542	TRUE
21	3	rs4955440	49388633	rs6446257	49253492	rs6446257	0.0742159	0.930687	T	C	0.2316	0.930687	rs6446257	GPX1	5975	intergenic	2.704	NA	2	7	1	1	1	0.002908	2.9773	0.017	0.0057	3.3e-05	4.15171	0.0054257	0.0013058	TRUE
21	3	rs11720657	49392620	rs6446257	49253492	rs6446257	0.0357998	0.930687	A	G	0.2316	0.930687	rs6446257	GPX1	1988	intergenic	0.654	6	2	5	1	1	1	0.0007977	3.35359	0.019	0.0057	3.7e-05	4.12546	0.00538452	0.00130544	TRUE
21	3	rs6790105	49393409	rs6446257	49253492	rs6446257	0.0216049	0.925591	C	T	0.2326	0.925591	rs6446257	GPX1	1199	intergenic	1.353	5	3	4	1	1	1	0.0003268	3.59307	0.0204	0.0057	3.3e-05	4.15171	0.00542119	0.00130533	TRUE
21	3	rs3448	49396751	rs6446257	49253492	rs6446257	0.0350813	0.930687	T	C	0.2316	0.930687	rs6446257	RHOA	0	UTR3	6.799	1b	2	6	1	1	1	0.00077	3.36336	0.0191	0.0057	3.6e-05	4.13176	0.00538933	0.00130532	TRUE
21	3	rs974495	49400482	rs6446257	49253492	rs6446257	0.0360833	0.925591	T	C	0.2326	0.925591	rs6446257	RHOA	0	intronic	0.321	NA	4	4	1	1	1	0.0008089	3.34973	0.019	0.0057	3.7e-05	4.12546	0.00538806	0.00130551	TRUE
21	3	rs6446262	49401153	rs6446257	49253492	rs6446257	0.0406177	0.930687	T	C	0.2316	0.930687	rs6446257	RHOA	0	intronic	2.757	6	4	4	1	1	1	0.0009994	3.2907	0.0187	0.0057	3.4e-05	4.14487	0.0054143	0.00130534	TRUE
21	3	rs11130190	49402137	rs6446257	49253492	rs6446257	0.0335106	0.930687	T	C	0.2316	0.930687	rs6446257	RHOA	0	intronic	2.175	6	4	5	1	1	1	0.0007125	3.38472	0.0192	0.0057	3.8e-05	4.11932	0.00537728	0.00130514	TRUE
21	3	rs9812360	49402351	rs6446257	49253492	rs6446257	0.0395767	0.930687	T	C	0.2316	0.930687	rs6446257	RHOA	0	intronic	6.9	6	4	4	1	1	1	0.0009561	3.30314	0.0187	0.0057	3.4e-05	4.14487	0.0054136	0.00130532	TRUE
21	3	rs4955413	49410066	rs6446257	49253492	rs6446257	0.0586572	0.930687	A	C	0.2316	0.930687	rs6446257	RHOA	0	intronic	2.186	NA	4	4	1	1	1	0.001925	3.10157	0.0176	0.0057	3.8e-05	4.11932	0.00537293	0.00130513	TRUE
21	3	rs6769744	49412015	rs6446257	49253492	rs6446257	0.0343255	0.925591	C	T	0.2326	0.925591	rs6446257	RHOA	0	intronic	1.992	7	4	4	1	1	1	0.0007419	3.37361	0.0191	0.0057	3.4e-05	4.14487	0.00541226	0.00130504	TRUE
21	3	rs6775069	49412496	rs6446257	49253492	rs6446257	0.046697	0.925591	A	G	0.2326	0.925591	rs6446257	RHOA	0	intronic	4.397	7	4	4	1	1	1	0.001282	3.21998	0.0182	0.0057	3.4e-05	4.14487	0.00541226	0.00130504	TRUE
21	3	rs9847585	49414062	rs6446257	49253492	rs6446257	0.0370598	0.925591	T	C	0.2326	0.925591	rs6446257	RHOA	0	intronic	2	7	4	5	1	1	1	0.0008487	3.3364	0.019	0.0057	3.4e-05	4.14487	0.00541226	0.00130504	TRUE
21	3	rs62259943	49425167	rs6446257	49253492	rs6446257	0.0301928	0.920254	G	A	0.2336	0.920254	rs6446257	RHOA	0	intronic	0.142	4	4	5	1	1	1	0.0005899	3.43622	0.0196	0.0057	3.6e-05	4.13176	0.0053924	0.00130529	TRUE
21	3	rs9842132	49427933	rs6446257	49253492	rs6446257	0.0311942	0.930687	A	G	0.2316	0.930687	rs6446257	RHOA	0	intronic	1.737	5	4	5	1	1	1	0.0006245	3.42074	0.0194	0.0057	3.9e-05	4.11333	0.0053722	0.00130515	TRUE
21	3	rs62259944	49430883	rs6446257	49253492	rs6446257	0.0546005	0.930687	A	G	0.2316	0.930687	rs6446257	RHOA	0	intronic	2.954	6	4	5	1	1	1	0.001693	3.13939	0.0179	0.0057	3e-05	4.17347	0.00544804	0.0013059	TRUE
21	3	rs10155014	49432321	rs6446257	49253492	rs6446257	0.0306977	0.925591	C	T	0.2326	0.925591	rs6446257	RHOA	0	intronic	3.586	4	2	4	1	1	1	0.0006071	3.42842	0.0194	0.0057	3.5e-05	4.13823	0.0054043	0.00130508	TRUE
21	3	rs73088122	49432404	rs3172494	48731487	rs188551769	0.0835356	0.741245	T	C	0.1491	0.741245	rs3172494	RHOA	0	intronic	0.908	5	4	5	1	1	1	0.003579	-2.91307	-0.0209	0.0072	1e-08	-5.73073	-0.00941677	0.00164383	TRUE
21	3	rs9861027	49436584	rs6446257	49253492	rs6446257	0.0302967	0.930687	T	C	0.2316	0.930687	rs6446257	RHOA	0	intronic	0.505	6	4	5	1	1	1	0.0005934	3.43461	0.0195	0.0057	4.1e-05	4.10177	0.00535447	0.00130513	TRUE
21	3	rs7648995	49438803	rs6446257	49253492	rs6446257	0.0304852	0.930687	T	C	0.2316	0.930687	rs6446257	RHOA	0	intronic	0.798	6	4	5	1	1	1	0.0005998	3.4317	0.0195	0.0057	4.1e-05	4.10177	0.00535452	0.00130513	TRUE
21	3	rs2140270	49439440	rs6446257	49253492	rs6446257	0.030494	0.930687	G	A	0.2316	0.930687	rs6446257	RHOA	0	intronic	1.715	NA	2	5	1	1	1	0.0006001	3.43157	0.0195	0.0057	4.1e-05	4.10177	0.00535374	0.00130512	TRUE
21	3	rs62259947	49439924	rs6446257	49253492	rs6446257	0.0319568	0.930687	C	T	0.2316	0.930687	rs6446257	RHOA	0	intronic	3.29	6	4	5	1	1	1	0.0006522	3.40892	0.0193	0.0057	3.8e-05	4.11932	0.00537786	0.00130533	TRUE
21	3	rs111271782	49440568	rs3172494	48731487	rs188551769	0.0923505	0.726813	A	G	0.1431	0.726813	rs3172494	RHOA	0	intronic	0.334	7	4	5	1	1	1	0.004256	-2.85854	-0.0208	0.0073	5.1e-09	-5.84388	-0.00963446	0.00164881	TRUE
21	3	rs9757181	49441847	rs6446257	49253492	rs6446257	0.0658242	0.925591	A	G	0.2326	0.925591	rs6446257	RHOA	0	intronic	2.313	6	4	5	1	1	1	0.002356	3.04125	0.0173	0.0057	3.5e-05	4.13823	0.00539829	0.00130505	TRUE
21	3	rs11715060	49442020	rs6446257	49253492	rs6446257	0.0255975	0.925591	A	G	0.2326	0.925591	rs6446257	RHOA	0	intronic	4.972	7	4	5	1	1	1	0.0004406	3.51449	0.02	0.0057	3.6e-05	4.13176	0.00539441	0.00130502	TRUE
21	3	rs9817807	49442548	rs6446257	49253492	rs6446257	0.029432	0.930687	A	G	0.2316	0.930687	rs6446257	RHOA	0	intronic	0.64	7	4	5	1	1	1	0.0005649	3.44793	0.0196	0.0057	4.1e-05	4.10177	0.00535408	0.00130513	TRUE
21	3	rs13096474	49443081	rs6446257	49253492	rs6446257	0.0300372	0.925591	T	C	0.2326	0.925591	rs6446257	RHOA	0	intronic	13.67	1f	1	5	1	1	1	0.0005847	3.43861	0.0196	0.0057	5.1e-05	4.051	0.0052855	0.00130436	TRUE
21	3	rs13061396	49444904	rs6446257	49253492	rs6446257	0.0932512	0.925591	T	C	0.2326	0.925591	rs6446257	RHOA	0	intronic	1.694	6	1	5	1	1	1	0.004332	2.85292	0.0163	0.0057	3.5e-05	4.13823	0.00540061	0.00130509	TRUE
21	3	rs73088137	49448423	rs6446257	49253492	rs6446257	0.0323036	0.930687	A	G	0.2316	0.930687	rs6446257	RHOA	0	intronic	6.066	5	1	1	1	1	1	0.0006652	3.40353	0.0193	0.0057	3.5e-05	4.13823	0.0053978	0.0013054	TRUE
21	3	rs7623687	49448566	rs3172494	48731487	rs188551769	0.0851032	0.741245	C	A	0.1491	0.741245	rs3172494	RHOA	0	intronic	9.294	4	1	1	1	1	1	0.003691	-2.90343	-0.0206	0.0071	9.4e-09	-5.74121	-0.00943544	0.00164336	TRUE
21	3	rs940045	49449638	rs6446257	49253492	rs6446257	0.0277832	0.925591	G	A	0.2326	0.925591	rs6446257	RHOA:TCTA	0:0	upstream	16.24	NA	1	1	1	1	1	0.0005089	3.47603	0.0198	0.0057	3.5e-05	4.13823	0.00540395	0.00130513	TRUE
21	3	rs7620024	49451691	rs6446257	49253492	rs6446257	0.0304089	0.930687	A	G	0.2316	0.930687	rs6446257	TCTA	0	intronic	0.254	7	4	5	1	1	1	0.0005972	3.43288	0.0195	0.0057	4e-05	4.10748	0.00536433	0.00130524	TRUE
21	3	rs1464569	49460350	rs6446257	49253492	rs6446257	0.0332372	0.925591	A	G	0.2326	0.925591	rs6446257	NICN1-AS1:NICN1	28:28	upstream:downstream	8.227	1f	1	7	1	1	1	0.0007015	3.38899	0.0192	0.0057	3.1e-05	4.16599	0.00543646	0.00130492	TRUE
21	3	rs8897	49460407	rs6446257	49253492	rs6446257	0.0290007	0.930687	T	C	0.2316	0.930687	rs6446257	NICN1-AS1:NICN1	0:0	ncRNA_exonic	4.385	1d	1	7	1	1	1	0.0005512	3.45456	0.0196	0.0057	3.6e-05	4.13176	0.00539081	0.00130497	TRUE
21	3	rs73088161	49465162	rs3172494	48731487	rs188551769	0.0976617	0.721305	T	C	0.1412	0.721305	rs3172494	NICN1	0	intronic	0.435	3a	5	5	1	1	1	0.004685	-2.82793	-0.0206	0.0073	1.7e-08	-5.64005	-0.00937035	0.00166193	TRUE
21	3	rs6446275	49466871	rs6446257	49253492	rs6446257	0.0298317	0.930687	G	A	0.2316	0.930687	rs6446257	NICN1	111	upstream	8.665	4	1	1	1	1	1	0.0005779	3.44178	0.0195	0.0057	3.6e-05	4.13176	0.00539138	0.00130534	TRUE
21	3	rs77648866	49469449	rs6446257	49253492	rs6446257	0.0356155	0.912218	A	G	0.2256	0.912218	rs6446257	NICN1	2689	intergenic	0.119	3a	5	15	1	1	1	0.0007905	3.3561	0.0191	0.0057	5.6e-05	4.02906	0.00526905	0.00130844	TRUE
21	3	rs62259933	49469703	rs6446257	49253492	rs6446257	0.0295899	0.930687	A	G	0.2316	0.930687	rs6446257	NICN1	2943	intergenic	0.155	7	5	15	1	1	1	0.00057	3.4455	0.0195	0.0057	3.5e-05	4.13823	0.00539931	0.00130535	TRUE
21	3	rs7619789	49476263	rs6446257	49253492	rs6446257	0.0309534	0.925591	T	C	0.2326	0.925591	rs6446257	NICN1	9503	intergenic	1.992	6	5	15	1	1	1	0.000616	3.42447	0.0194	0.0057	3.1e-05	4.16599	0.00543553	0.00130544	TRUE
21	3	rs9654010	49480908	rs6446257	49253492	rs6446257	0.0253756	0.930687	C	T	0.2316	0.930687	rs6446257	NICN1	14148	intergenic	4.007	6	5	15	0	1	1	0.0004342	3.51837	0.02	0.0057	3.6e-05	4.13176	0.00539383	0.00130533	TRUE
21	3	rs57273516	49483074	rs6446257	49253492	rs6446257	0.0250294	0.925591	A	G	0.2326	0.925591	rs6446257	NICN1	16314	intergenic	1.673	4	2	15	0	1	1	0.0004244	3.52443	0.0201	0.0057	3.4e-05	4.14487	0.00540795	0.00130517	TRUE
21	3	rs138084484	49483193	rs6446257	49253492	rs6446257	0.0284736	0.925922	T	C	0.2306	0.925922	rs6446257	NICN1	16433	intergenic	0.706	7	2	15	0	1	1	0.0005326	3.4638	0.0198	0.0057	3.2e-05	4.15875	0.00542504	0.00130552	TRUE
21	3	rs11923032	49484992	rs6446257	49253492	rs6446257	0.0260886	0.925591	T	C	0.2326	0.925591	rs6446257	NICN1	18232	intergenic	5.683	7	5	15	0	1	1	0.0004551	3.50588	0.0199	0.0057	3.1e-05	4.16599	0.00543344	0.00130525	TRUE
21	3	rs4855869	49488984	rs6446257	49253492	rs6446257	0.0271627	0.925591	T	C	0.2326	0.925591	rs6446257	RNA5SP130	15563	intergenic	0.301	NA	5	15	0	1	1	0.0004885	3.48698	0.0198	0.0057	3e-05	4.17347	0.00544356	0.00130543	TRUE
21	3	rs113741748	49490780	rs6446257	49253492	rs6446257	0.0426574	0.930687	A	G	0.2316	0.930687	rs6446257	RNA5SP130	13767	intergenic	0.385	7	5	15	0	1	1	0.00109	3.2662	0.0187	0.0057	3.6e-05	4.13176	0.00539442	0.00130533	TRUE
21	3	rs2329025	49496263	rs6446257	49253492	rs6446257	0.0298863	0.925591	G	A	0.2326	0.925591	rs6446257	RNA5SP130	8284	intergenic	6.786	NA	2	15	1	1	1	0.0005797	3.44094	0.0195	0.0057	3.2e-05	4.15875	0.00542467	0.00130525	TRUE
21	3	rs1106620	49500414	rs6446257	49253492	rs6446257	0.0292349	0.925922	A	G	0.2306	0.925922	rs6446257	RNA5SP130	4133	intergenic	0.076	NA	5	5	1	1	1	0.0005586	3.45096	0.0196	0.0057	3.5e-05	4.13823	0.00539948	0.00130532	TRUE
21	3	rs9860055	49506900	rs6446257	49253492	rs6446257	0.0283363	0.920681	T	C	0.2316	0.920681	rs6446257	DAG1	0	intronic	4.981	1f	1	2	1	1	1	0.0005278	3.46624	0.0197	0.0057	3.5e-05	4.13823	0.00539802	0.00130534	TRUE
21	3	rs7613491	49508976	rs6446257	49253492	rs6446257	0.029983	0.920681	C	T	0.2316	0.920681	rs6446257	DAG1	0	intronic	1.128	2b	1	2	1	1	1	0.0005829	3.43945	0.0195	0.0057	3e-05	4.17347	0.00544636	0.00130551	TRUE
21	3	rs7647973	49510931	rs6446257	49253492	rs6446257	0.0273202	0.910527	A	G	0.2336	0.910527	rs6446257	DAG1	0	intronic	1.779	5	4	5	1	1	1	0.0004936	3.48421	0.0198	0.0057	3e-05	4.17347	0.00544624	0.00130548	TRUE
21	3	rs9809237	49516350	rs6446257	49253492	rs6446257	0.0246031	0.915667	G	A	0.2326	0.915667	rs6446257	DAG1	0	intronic	3.206	7	4	5	1	1	1	0.000411	3.53292	0.0201	0.0057	3e-05	4.17347	0.00544661	0.00130522	TRUE
21	3	rs7355800	49516519	rs6446257	49253492	rs6446257	0.0286941	0.920681	T	C	0.2316	0.920681	rs6446257	DAG1	0	intronic	0.262	7	4	5	1	1	1	0.0005404	3.45989	0.0196	0.0057	3.4e-05	4.14487	0.0054088	0.00130531	TRUE
21	3	rs72934271	49517668	rs6446257	49253492	rs6446257	0.0268331	0.915476	G	A	0.2326	0.915476	rs6446257	DAG1	0	intronic	3.565	7	4	5	1	1	1	0.000478	3.49279	0.0199	0.0057	3.6e-05	4.13176	0.0053972	0.00130628	TRUE
21	3	rs7622786	49518551	rs6446257	49253492	rs6446257	0.0361535	0.915667	A	G	0.2326	0.915667	rs6446257	DAG1	0	intronic	2.368	7	4	5	1	1	1	0.0008117	3.34877	0.019	0.0057	3e-05	4.17347	0.00544791	0.00130522	TRUE
21	3	rs1009051	49521549	rs6446257	49253492	rs6446257	0.0312812	0.915667	G	A	0.2326	0.915667	rs6446257	DAG1	0	intronic	0.069	5	5	5	1	1	1	0.0006276	3.4194	0.0194	0.0057	3e-05	4.17347	0.00544791	0.00130522	TRUE
21	3	rs62261183	49522458	rs6446257	49253492	rs6446257	0.0287166	0.920681	T	C	0.2316	0.920681	rs6446257	DAG1	0	intronic	0.05	7	5	5	1	1	1	0.0005412	3.45949	0.0196	0.0057	3.4e-05	4.14487	0.00540943	0.00130531	TRUE
21	3	rs4855858	49529601	rs6446257	49253492	rs6446257	0.029491	0.915667	G	T	0.2326	0.915667	rs6446257	DAG1	0	intronic	1.78	NA	4	5	1	1	1	0.0005668	3.44702	0.0195	0.0057	2.9e-05	4.18118	0.005453	0.00130521	TRUE
21	3	rs7651372	49533931	rs6446257	49253492	rs6446257	0.0303706	0.920681	T	C	0.2316	0.920681	rs6446257	DAG1	0	intronic	0.107	6	4	5	1	1	1	0.0005959	3.43347	0.0195	0.0057	2.9e-05	4.18118	0.00545391	0.00130548	TRUE
21	3	rs74471041	49542543	rs6446257	49253492	rs6446257	0.0306977	0.920681	G	T	0.2316	0.920681	rs6446257	DAG1	0	intronic	2.357	5	5	5	1	1	1	0.0006071	3.42842	0.0194	0.0057	4.9e-05	4.06035	0.00529895	0.00130581	TRUE
21	3	rs149273410	49543515	rs6446257	49253492	rs6446257	0.0303765	0.920681	T	C	0.2316	0.920681	rs6446257	DAG1	0	intronic	2.455	7	5	5	1	1	1	0.0005961	3.43338	0.0195	0.0057	4.4e-05	4.08541	0.00533784	0.001306	TRUE
21	3	rs7644148	49545241	rs6446257	49253492	rs6446257	0.0316222	0.920681	A	G	0.2316	0.920681	rs6446257	DAG1	0	intronic	6.725	6	5	5	1	1	1	0.0006399	3.41411	0.0194	0.0057	4.9e-05	4.06035	0.00529895	0.00130581	TRUE
21	3	rs3905330	49550774	rs6446257	49253492	rs6446257	0.0277653	0.915667	A	G	0.2326	0.915667	rs6446257	DAG1	0	intronic	9.105	6	1	4	1	1	1	0.0005083	3.47634	0.0197	0.0057	5.8e-05	4.0208	0.0052482	0.00130574	TRUE
21	3	rs9871024	49554241	rs6446257	49253492	rs6446257	0.0288588	0.920681	C	T	0.2316	0.920681	rs6446257	DAG1	0	intronic	2.898	6	2	4	1	1	1	0.0005463	3.45696	0.0196	0.0057	4.2e-05	4.09619	0.00534976	0.00130527	TRUE
21	3	rs13322887	49555583	rs6446257	49253492	rs6446257	0.0289087	0.920681	A	G	0.2316	0.920681	rs6446257	DAG1	0	intronic	3.348	1f	4	4	1	1	1	0.0005481	3.45608	0.0196	0.0057	4.3e-05	4.09074	0.00533969	0.00130527	TRUE
21	3	rs12583	49571462	rs6446257	49253492	rs6446257	0.0315231	0.920681	T	G	0.2316	0.920681	rs6446257	DAG1	0	UTR3	13.88	1f	4	5	1	1	1	0.0006363	3.41565	0.0194	0.0057	4.6e-05	4.07507	0.00531757	0.00130527	TRUE
21	3	rs1982861	49577665	rs6446257	49253492	rs6446257	0.0293977	0.920681	A	G	0.2316	0.920681	rs6446257	DAG1	4616	intergenic	5.948	1f	1	2	1	1	1	0.0005638	3.44846	0.0196	0.0057	4.9e-05	4.06035	0.0052989	0.00130511	TRUE
21	3	rs4855853	49579331	rs6446257	49253492	rs6446257	0.0270911	0.920681	T	G	0.2316	0.920681	rs6446257	DAG1	6282	intergenic	2.65	NA	5	14	1	1	1	0.0004862	3.48825	0.0198	0.0057	5e-05	4.05563	0.00529523	0.0013051	TRUE
21	3	rs4855838	49579876	rs6446257	49253492	rs6446257	0.0360707	0.920681	A	G	0.2316	0.920681	rs6446257	DAG1	6827	intergenic	1.463	NA	5	14	1	1	1	0.0008084	3.3499	0.0189	0.0056	5e-05	4.05563	0.0052954	0.0013051	TRUE
21	3	rs10865956	49581559	rs6446257	49253492	rs6446257	0.0281541	0.915476	C	A	0.2326	0.915476	rs6446257	BSN-AS2	5179	intergenic	1.724	1f	5	14	1	1	1	0.0005215	3.46946	0.0196	0.0057	5.7e-05	4.0249	0.0052541	0.00130525	TRUE
21	3	rs4855837	49582677	rs6446257	49253492	rs6446257	0.03355	0.920681	T	C	0.2316	0.920681	rs6446257	BSN-AS2	4061	intergenic	0.45	NA	5	14	1	1	1	0.0007141	3.38411	0.0192	0.0057	5e-05	4.05563	0.00529167	0.00130508	TRUE
21	3	rs3866330	49582994	rs6446257	49253492	rs6446257	0.0310274	0.915667	T	C	0.2326	0.915667	rs6446257	BSN-AS2	3744	intergenic	4.137	NA	5	14	1	1	1	0.0006186	3.42333	0.0194	0.0057	4.4e-05	4.08541	0.00533112	0.00130498	TRUE
21	3	rs11130204	49584243	rs6446257	49253492	rs6446257	0.0312784	0.915476	A	G	0.2326	0.915476	rs6446257	BSN-AS2	2495	intergenic	1.172	7	5	14	1	1	1	0.0006275	3.41944	0.0194	0.0057	4.9e-05	4.06035	0.00529652	0.00130507	TRUE
21	3	rs3870341	49584745	rs6446257	49253492	rs6446257	0.0278812	0.910527	A	G	0.2336	0.910527	rs6446257	BSN-AS2	1993	intergenic	13.05	NA	5	14	1	1	1	0.0005122	3.47429	0.0197	0.0057	5e-05	4.05563	0.00529385	0.00130513	TRUE
21	3	rs62261249	49594060	rs6446257	49253492	rs6446257	0.0336769	0.920681	C	T	0.2316	0.920681	rs6446257	BSN	0	intronic	0.803	4	1	13	1	1	1	0.0007186	3.38238	0.0192	0.0057	4.5e-05	4.08018	0.00532632	0.00130545	TRUE
21	3	rs7625857	49596462	rs6446257	49253492	rs6446257	0.0343666	0.915667	C	T	0.2326	0.915667	rs6446257	BSN	0	intronic	0.844	7	5	14	1	1	1	0.0007434	3.37305	0.0191	0.0057	4.4e-05	4.08541	0.00533232	0.00130493	TRUE
21	3	rs9862534	49598064	rs6446257	49253492	rs6446257	0.0288366	0.920681	T	C	0.2316	0.920681	rs6446257	BSN	0	intronic	1.86	1f	5	15	1	1	1	0.0005455	3.45736	0.0196	0.0057	4.3e-05	4.09074	0.0053357	0.00130501	TRUE
21	3	rs4241407	49600319	rs6446257	49253492	rs6446257	0.0281075	0.920681	G	A	0.2316	0.920681	rs6446257	BSN	0	intronic	5.212	NA	5	15	1	1	1	0.0005199	3.47029	0.0197	0.0057	4.9e-05	4.06035	0.00529991	0.00130509	TRUE
21	3	rs2312462	49601255	rs6446257	49253492	rs6446257	0.0278516	0.920681	T	C	0.2316	0.920681	rs6446257	BSN	0	intronic	1.034	1f	5	15	1	1	1	0.0005112	3.47482	0.0197	0.0057	4.9e-05	4.06035	0.00530215	0.00130516	TRUE
21	3	rs11928090	49604904	rs6446257	49253492	rs6446257	0.0263855	0.915667	G	A	0.2326	0.915667	rs6446257	BSN	0	intronic	6.378	5	5	15	1	1	1	0.0004641	3.50066	0.0198	0.0057	4.1e-05	4.10177	0.00535558	0.00130523	TRUE
21	3	rs6797299	49609794	rs7646288	49646263	rs6446257	0.0446615	0.759118	G	T	0.1481	0.759118	rs7646288	BSN	0	intronic	0.104	5	5	15	1	1	1	0.001187	3.24199	0.0221	0.0068	1e-05	4.41717	0.00685905	0.00155581	TRUE
21	3	rs11130207	49611666	rs7646288	49646263	rs6446257	0.0585915	0.766252	T	G	0.1471	0.766252	rs7646288	BSN	0	intronic	6.614	7	5	15	1	1	1	0.001921	3.10218	0.0211	0.0068	1.1e-05	4.39652	0.00684293	0.00155576	TRUE
21	3	rs11130208	49615624	rs7646288	49646263	rs6446257	0.0464413	0.766252	G	T	0.1471	0.766252	rs7646288	BSN	0	intronic	1.262	6	5	15	1	1	1	0.00127	3.22267	0.0219	0.0068	1e-05	4.41717	0.00685937	0.00155581	TRUE
21	3	rs6446284	49616997	rs7646288	49646263	rs6446257	0.0480823	0.766252	A	G	0.1471	0.766252	rs7646288	BSN	0	intronic	1.867	6	5	15	1	1	1	0.001349	3.20535	0.0218	0.0068	1e-05	4.41717	0.0068597	0.00155581	TRUE
21	3	rs34890793	49619493	rs7646288	49646263	rs6446257	0.0494581	0.766252	C	T	0.1471	0.766252	rs7646288	BSN	0	intronic	9.055	6	9	15	1	1	1	0.001419	3.19076	0.0217	0.0068	9e-06	4.4399	0.00690744	0.00155561	TRUE
21	3	rs7629322	49621994	rs7646288	49646263	rs6446257	0.0536537	0.766252	C	T	0.1471	0.766252	rs7646288	BSN	0	intronic	9.049	7	9	15	1	1	1	0.001643	3.14816	0.0215	0.0068	9e-06	4.4399	0.00690801	0.00155561	TRUE
21	3	rs9869120	49624065	rs7646288	49646263	rs6446257	0.051719	0.766252	T	C	0.1471	0.766252	rs7646288	BSN	0	intronic	4.182	6	13	15	1	1	1	0.001542	3.16666	0.0216	0.0068	1e-05	4.41717	0.00686112	0.00155582	TRUE
21	3	rs9869256	49624095	rs7646288	49646263	rs6446257	0.06543	0.766252	T	G	0.1471	0.766252	rs7646288	BSN	0	intronic	4.536	7	13	15	1	1	1	0.002331	3.04446	0.0207	0.0068	8.9e-06	4.44231	0.00691408	0.00155635	TRUE
21	3	rs6446285	49626306	rs7646288	49646263	rs6446257	0.0600851	0.766252	G	A	0.1471	0.766252	rs7646288	BSN	0	intronic	2.326	6	1	15	1	1	1	0.002014	3.08816	0.0211	0.0068	8.9e-06	4.44231	0.00691427	0.00155637	TRUE
21	3	rs1491983	49639803	rs7646288	49646263	rs6446257	0.0558981	0.77347	G	T	0.1461	0.77347	rs7646288	BSN	0	intronic	1.914	1d	5	15	1	1	1	0.001764	3.12733	0.0213	0.0068	1.1e-05	4.39652	0.00683672	0.00155691	TRUE
21	3	rs4241405	49642027	rs7646288	49646263	rs6446257	0.0539217	0.77347	C	T	0.1461	0.77347	rs7646288	BSN	0	intronic	0.662	NA	5	15	1	1	0	0.001657	3.14568	0.0213	0.0068	1.1e-05	4.39652	0.00683563	0.00155697	TRUE
21	3	rs11130211	49645209	rs7646288	49646263	rs6446257	0.0562897	0.77347	C	T	0.1461	0.77347	rs7646288	BSN	0	intronic	5.638	1f	5	15	1	1	0	0.001786	3.12369	0.0212	0.0068	1.2e-05	4.37759	0.0068298	0.00155693	TRUE
21	3	rs12637313	49645458	rs7646288	49646263	rs6446257	0.0548791	0.77347	A	G	0.1461	0.77347	rs7646288	BSN	0	intronic	2.848	4	5	15	1	1	0	0.001708	3.1368	0.0213	0.0068	1.1e-05	4.39652	0.00683385	0.00155698	TRUE
21	3	rs7646288	49646263	rs7646288	49646263	rs6446257	0.0431905	1	G	A	0.1809	1	rs7646288	BSN	0	intronic	1.407	6	5	15	1	1	0	0.001017	3.28578	0.0211	0.0064	0.00047	3.4973	0.00542481	0.00155145	TRUE
21	3	rs11721148	49646669	rs7646288	49646263	rs6446257	0.058161	0.77347	G	A	0.1461	0.77347	rs7646288	BSN	0	intronic	2.563	7	5	15	1	1	0	0.001895	3.10621	0.021	0.0068	1.1e-05	4.39652	0.00683051	0.00155695	TRUE
21	3	rs2029591	49646981	rs7646288	49646263	rs6446257	0.058111	0.77347	T	C	0.1461	0.77347	rs7646288	BSN	0	intronic	0.558	1f	5	15	1	1	1	0.001892	3.10668	0.021	0.0068	1.1e-05	4.39652	0.00683508	0.00155699	TRUE
22	3	rs9827045	61146263	rs7653719	61162807	rs112604501	0.0696087	0.971127	T	C	0.4175	0.971127	rs7653719	FHIT	0	intronic	8.391	5	5	15	1	0	0	1.464e-05	4.33404	0.022	0.0051	0.0025	3.02334	0.00352733	0.00116575	TRUE
22	3	rs7636682	61148980	rs7653719	61162807	rs112604501	0.0663385	0.995829	A	G	0.4115	0.995829	rs7653719	FHIT	0	intronic	4.744	6	5	15	1	0	0	1.658e-05	4.30658	0.0218	0.0051	0.0023	3.04848	0.00356717	0.00116795	TRUE
22	3	rs6807748	61149967	rs7653719	61162807	rs112604501	0.0680076	0.975309	C	T	0.4185	0.975309	rs7653719	FHIT	0	intronic	1.707	7	5	15	1	0	0	1.069e-05	4.40272	0.0223	0.0051	0.0024	3.03567	0.00353433	0.00116434	TRUE
22	3	rs11707984	61150158	rs7653719	61162807	rs112604501	0.0696087	0.971127	T	C	0.4175	0.971127	rs7653719	FHIT	0	intronic	0.939	7	4	15	1	0	0	1.067e-05	4.40313	0.0223	0.0051	0.0025	3.02334	0.00352554	0.00116432	TRUE
22	3	rs11712122	61150226	rs7653719	61162807	rs112604501	0.0696087	0.971127	C	T	0.4175	0.971127	rs7653719	FHIT	0	intronic	0.914	7	4	15	1	0	0	1.031e-05	4.41057	0.0223	0.0051	0.0025	3.02334	0.00351977	0.00116429	TRUE
22	3	rs62268809	61153025	rs7653719	61162807	rs112604501	0.0711471	0.884066	T	C	0.3956	0.884066	rs7653719	FHIT	0	intronic	0.413	6	5	15	1	0	0	5.801e-05	4.02076	0.0206	0.0051	0.0026	3.01145	0.00353663	0.00117497	TRUE
22	3	rs1966136	61153578	rs7653719	61162807	rs112604501	0.0591501	0.975309	C	A	0.4185	0.975309	rs7653719	FHIT	0	intronic	4.279	6	5	15	1	0	0	1.445e-05	4.33691	0.0219	0.0051	0.0019	3.10543	0.00361616	0.00116421	TRUE
22	3	rs753662	61153885	rs7653719	61162807	rs112604501	0.0591501	0.967194	G	A	0.4205	0.967194	rs7653719	FHIT	0	intronic	2.127	7	5	15	1	0	0	8.069e-06	4.46334	0.0226	0.0051	0.0019	3.10543	0.00361532	0.00116391	TRUE
22	3	rs1880213	61154253	rs7653719	61162807	rs112604501	0.0591501	0.971127	C	T	0.4175	0.971127	rs7653719	FHIT	0	intronic	0.534	5	5	15	1	0	0	1.27e-05	4.36521	0.0221	0.0051	0.0019	3.10543	0.00361012	0.00116412	TRUE
22	3	rs1866433	61154938	rs7653719	61162807	rs112604501	0.0609008	0.971127	T	C	0.4175	0.971127	rs7653719	FHIT	0	intronic	3.239	7	5	15	1	0	0	1.216e-05	4.3747	0.0221	0.0051	0.002	3.09023	0.00360447	0.0011641	TRUE
22	3	rs9871451	61155929	rs7653719	61162807	rs112604501	0.0609008	0.963148	C	T	0.4195	0.963148	rs7653719	FHIT	0	intronic	7.38	5	5	15	1	0	0	1.124e-05	4.39183	0.0222	0.0051	0.002	3.09023	0.00360461	0.00116394	TRUE
22	3	rs9871598	61155967	rs7653719	61162807	rs112604501	0.062771	0.963148	C	T	0.4195	0.963148	rs7653719	FHIT	0	intronic	11.24	5	5	15	1	0	0	1.16e-05	4.38497	0.0222	0.0051	0.0021	3.07571	0.00358111	0.00116404	TRUE
22	3	rs9814044	61156156	rs7653719	61162807	rs112604501	0.0609008	0.971127	G	A	0.4175	0.971127	rs7653719	FHIT	0	intronic	3.618	7	5	15	1	0	0	7.558e-06	4.47734	0.0226	0.0051	0.002	3.09023	0.00360491	0.00116399	TRUE
22	3	rs1969420	61156905	rs7653719	61162807	rs112604501	0.0609008	0.962989	G	T	0.4195	0.962989	rs7653719	FHIT	0	intronic	8.37	NA	5	15	1	0	0	8.593e-06	4.44985	0.0225	0.0051	0.002	3.09023	0.00359393	0.00116369	TRUE
22	3	rs10049452	61157141	rs7653719	61162807	rs112604501	0.0609008	0.971369	G	T	0.4195	0.971369	rs7653719	FHIT	0	intronic	2.255	7	5	15	1	0	0	1.139e-05	4.38895	0.0222	0.0051	0.002	3.09023	0.00359514	0.00116402	TRUE
22	3	rs10049454	61157184	rs7653719	61162807	rs112604501	0.0609008	0.971369	C	T	0.4195	0.971369	rs7653719	FHIT	0	intronic	4.79	7	5	15	1	0	0	1.176e-05	4.38199	0.0222	0.0051	0.002	3.09023	0.00359568	0.00116402	TRUE
22	3	rs10049007	61157222	rs7653719	61162807	rs112604501	0.0609008	0.971369	G	A	0.4195	0.971369	rs7653719	FHIT	0	intronic	2.735	6	5	15	1	0	0	1.147e-05	4.38743	0.0222	0.0051	0.002	3.09023	0.00360197	0.00116405	TRUE
22	3	rs10049287	61157502	rs7653719	61162807	rs112604501	0.0609008	0.971243	T	C	0.4195	0.971243	rs7653719	FHIT	0	intronic	9.928	6	5	15	1	0	0	1.154e-05	4.3861	0.0222	0.0051	0.002	3.09023	0.00359951	0.00116406	TRUE
22	3	rs9839082	61158669	rs7653719	61162807	rs112604501	0.0573048	0.983463	T	G	0.4145	0.983463	rs7653719	FHIT	0	intronic	4.451	4	2	15	1	0	0	4.806e-06	4.57308	0.0232	0.0051	0.0018	3.12139	0.00364926	0.00116699	TRUE
22	3	rs13323296	61159033	rs7653719	61162807	rs112604501	0.0645952	0.963339	G	T	0.4195	0.963339	rs7653719	FHIT	0	intronic	7.633	6	5	15	1	0	0	1.091e-05	4.3983	0.0223	0.0051	0.0022	3.06181	0.00355678	0.00116374	TRUE
22	3	rs1550343	61159488	rs7653719	61162807	rs112604501	0.0645952	0.963339	C	A	0.4195	0.963339	rs7653719	FHIT	0	intronic	4.262	3a	5	15	1	0	0	8.932e-06	4.44153	0.0225	0.0051	0.0022	3.06181	0.00355667	0.00116375	TRUE
22	3	rs13320646	61160226	rs7653719	61162807	rs112604501	0.0609008	0.98761	A	G	0.4135	0.98761	rs7653719	FHIT	0	intronic	7.775	5	5	15	1	0	0	4.399e-06	4.59158	0.0233	0.0051	0.002	3.09023	0.00360607	0.00116702	TRUE
22	3	rs12635622	61162057	rs7653719	61162807	rs112604501	0.0696087	0.96705	T	C	0.4185	0.96705	rs7653719	FHIT	0	intronic	1.046	6	5	15	1	0	0	1.809e-05	4.28725	0.0217	0.0051	0.0025	3.02334	0.00351548	0.00116507	TRUE
22	3	rs7631246	61162404	rs7653719	61162807	rs112604501	0.062771	0.991688	T	G	0.4125	0.991688	rs7653719	FHIT	0	intronic	0.47	7	5	15	1	0	0	9.747e-06	4.42271	0.0224	0.0051	0.0021	3.07571	0.00358575	0.00116827	TRUE
22	3	rs7631101	61162427	rs7653719	61162807	rs112604501	0.062771	0.991688	T	C	0.4125	0.991688	rs7653719	FHIT	0	intronic	1.018	7	5	15	1	0	0	1.033e-05	4.41015	0.0224	0.0051	0.0021	3.07571	0.00359848	0.00116829	TRUE
22	3	rs6445196	61162565	rs7653719	61162807	rs112604501	0.062771	0.991688	T	C	0.4125	0.991688	rs7653719	FHIT	0	intronic	1.779	6	5	15	1	0	0	9.789e-06	4.42178	0.0224	0.0051	0.0021	3.07571	0.00358841	0.00116827	TRUE
22	3	rs7653719	61162807	rs7653719	61162807	rs112604501	0.0491973	1	G	A	0.4125	1	rs7653719	FHIT	0	intronic	0.497	7	5	15	1	0	0	2.827e-05	4.18697	0.0214	0.0051	0.0014	3.19465	0.00373253	0.00116979	TRUE
22	3	rs4688310	61163821	rs7653719	61162807	rs112604501	0.0711471	0.963148	G	T	0.4195	0.963148	rs7653719	FHIT	0	intronic	5.305	5	5	15	1	0	0	1.245e-05	4.36955	0.0221	0.0051	0.0026	3.01145	0.00350581	0.00116523	TRUE
22	3	rs56076618	61168916	rs7653719	61162807	rs112604501	0.0914465	0.764281	C	T	0.3678	0.764281	rs7653719	FHIT	0	intronic	4.703	5	5	15	1	0	0	0.0001134	3.85997	0.0198	0.0051	0.004	2.87816	0.0034114	0.00118372	TRUE
22	3	rs2118811	61170006	rs7653719	61162807	rs112604501	0.0860579	0.764281	A	G	0.3678	0.764281	rs7653719	FHIT	0	intronic	13.11	5	5	15	1	0	0	0.0001902	3.73169	0.0192	0.0051	0.0036	2.91124	0.00344405	0.00118377	TRUE
22	3	rs4688334	61174601	rs7653719	61162807	rs112604501	0.0491973	0.760401	G	A	0.3539	0.760401	rs7653719	FHIT	0	intronic	1.878	7	5	15	1	0	0	0.0001494	3.79206	0.0198	0.0052	0.0014	3.19465	0.00382168	0.00119874	TRUE
22	3	rs61275795	61182738	rs7653719	61162807	rs112604501	0.0727958	0.755334	T	C	0.3698	0.755334	rs7653719	FHIT	0	intronic	1.817	5	5	15	1	0	0	0.0001122	3.86257	0.0198	0.0051	0.0027	2.99998	0.00356534	0.00118697	TRUE
22	3	rs12053817	61182765	rs7653719	61162807	rs112604501	0.0760033	0.755334	T	C	0.3698	0.755334	rs7653719	FHIT	0	intronic	3.158	5	5	15	1	0	0	0.0001282	3.82989	0.0197	0.0051	0.0029	2.97814	0.00353664	0.00118705	TRUE
22	3	rs7641177	61183158	rs7653719	61162807	rs112604501	0.0760033	0.743111	C	A	0.3728	0.743111	rs7653719	FHIT	0	intronic	0.543	6	5	15	1	0	0	8.319e-05	3.93502	0.0202	0.0051	0.0029	2.97814	0.00353467	0.00118582	TRUE
22	3	rs1470035	61184321	rs7653719	61162807	rs112604501	0.0342035	0.624754	A	G	0.3787	0.846901	rs112604501	FHIT	0	intronic	5.161	7	5	15	1	0	0	3.534e-05	4.13601	0.0211	0.0051	0.00078	3.3598	0.00392733	0.001169	TRUE
22	3	rs35198002	61186480	rs7653719	61162807	rs112604501	0.0327483	0.636388	G	A	0.3837	0.855629	rs112604501	FHIT	0	intronic	10.7	5	1	15	1	0	0	4.55e-05	4.07762	0.0207	0.0051	0.00073	3.37806	0.00394253	0.00116647	TRUE
22	3	rs17064630	61186495	rs7653719	61162807	rs112604501	0.0327483	0.636388	A	G	0.3837	0.855629	rs112604501	FHIT	0	intronic	12.67	5	1	15	1	0	0	4.776e-05	4.06633	0.0207	0.0051	0.00073	3.37806	0.00394193	0.00116646	TRUE
22	3	rs9846073	61186550	rs7653719	61162807	rs112604501	0.033342	0.636388	G	T	0.3837	0.855629	rs112604501	FHIT	0	intronic	2.916	5	1	15	1	0	0	4.937e-05	4.05859	0.0206	0.0051	0.00075	3.37062	0.00393228	0.00116621	TRUE
22	3	rs1916802	61186810	rs7653719	61162807	rs112604501	0.0321382	0.63235	T	C	0.3867	0.846306	rs112604501	FHIT	0	intronic	1.355	NA	2	15	1	0	0	4.372e-05	4.08689	0.0208	0.0051	0.00071	3.38569	0.00394686	0.00116541	TRUE
22	3	rs1916800	61187197	rs7653719	61162807	rs112604501	0.0315858	0.636388	T	C	0.3837	0.855629	rs112604501	FHIT	0	intronic	3.969	NA	2	15	1	0	0	5.163e-05	4.04812	0.0206	0.0051	0.00069	3.39352	0.00395524	0.00116607	TRUE
22	3	rs11130822	61187340	rs7653719	61162807	rs112604501	0.0315858	0.636388	T	C	0.3837	0.855629	rs112604501	FHIT	0	intronic	0.213	5	2	15	1	0	0	5.097e-05	4.05113	0.0206	0.0051	0.00069	3.39352	0.00395523	0.00116607	TRUE
22	3	rs9844741	61187680	rs7653719	61162807	rs112604501	0.0327483	0.63235	G	A	0.3867	0.846306	rs112604501	FHIT	0	intronic	0.79	6	5	15	1	0	0	4.34e-05	4.08859	0.0208	0.0051	0.00073	3.37806	0.00393754	0.00116537	TRUE
22	3	rs9882800	61187732	rs7653719	61162807	rs112604501	0.0266818	0.636388	A	G	0.3837	0.855629	rs112604501	FHIT	0	intronic	1.003	6	5	15	1	0	0	9.333e-05	3.90731	0.02	0.0051	0.00053	3.46512	0.00406048	0.00117198	TRUE
22	3	rs6787292	61187831	rs7653719	61162807	rs112604501	0.0318571	0.636388	A	G	0.3837	0.855629	rs112604501	FHIT	0	intronic	10.64	7	5	15	1	0	0	5.02e-05	4.05469	0.0206	0.0051	0.0007	3.38958	0.00395334	0.00116596	TRUE
22	3	rs6787313	61187976	rs7653719	61162807	rs112604501	0.0324454	0.632377	T	C	0.3847	0.852233	rs112604501	FHIT	0	intronic	7.96	6	5	15	1	0	0	0.0001011	3.88794	0.0198	0.0051	0.00072	3.38185	0.00394137	0.00116595	TRUE
22	3	rs9832387	61188670	rs7653719	61162807	rs112604501	0.0389208	0.623507	C	T	0.3817	0.838955	rs112604501	FHIT	0	intronic	1.393	7	5	15	1	0	0	7.619e-05	3.95608	0.0203	0.0051	0.00096	3.30199	0.00386252	0.00116947	TRUE
22	3	rs9832404	61188710	rs7653719	61162807	rs112604501	0.037347	0.640337	C	T	0.3847	0.853042	rs112604501	FHIT	0	intronic	0.556	6	5	15	1	0	0	0.0001361	3.81515	0.0196	0.0051	0.0009	3.32005	0.00387601	0.00116754	TRUE
22	3	rs7647122	61188714	rs7653719	61162807	rs112604501	0.0350325	0.636328	C	T	0.3877	0.843805	rs112604501	FHIT	0	intronic	2.634	6	5	15	1	0	0	7.213e-05	3.96915	0.0204	0.0051	0.00081	3.34935	0.00390747	0.00116704	TRUE
22	3	rs1980311	61188985	rs7653719	61162807	rs112604501	0.033342	0.636388	G	T	0.3837	0.855629	rs112604501	FHIT	0	intronic	0.717	NA	5	15	1	0	0	4.131e-05	4.10003	0.0208	0.0051	0.00075	3.37062	0.00393091	0.00116588	TRUE
22	3	rs1980310	61189043	rs7653719	61162807	rs112604501	0.033342	0.636388	G	T	0.3837	0.855629	rs112604501	FHIT	0	intronic	6.788	NA	5	15	1	0	0	4.535e-05	4.07838	0.0209	0.0051	0.00075	3.37062	0.00393129	0.00116586	TRUE
22	3	rs1980309	61189121	rs7653719	61162807	rs112604501	0.033342	0.636388	C	T	0.3837	0.855629	rs112604501	FHIT	0	intronic	1.168	NA	5	15	1	0	0	4.729e-05	4.06863	0.0207	0.0051	0.00075	3.37062	0.00392954	0.00116565	TRUE
22	3	rs1980308	61189235	rs7653719	61162807	rs112604501	0.033342	0.636388	G	A	0.3837	0.855629	rs112604501	FHIT	0	intronic	2.852	NA	5	15	1	0	0	4.73e-05	4.06858	0.0207	0.0051	0.00075	3.37062	0.003929	0.00116539	TRUE
22	3	rs4535219	61189316	rs7653719	61162807	rs112604501	0.033342	0.63235	C	T	0.3867	0.846306	rs112604501	FHIT	0	intronic	1.872	6	5	15	1	0	0	3.981e-05	4.10858	0.0209	0.0051	0.00075	3.37062	0.00392607	0.00116468	TRUE
22	3	rs1554599	61189741	rs7653719	61162807	rs112604501	0.0339201	0.636388	G	A	0.3837	0.855629	rs112604501	FHIT	0	intronic	4.48	6	5	15	1	0	0	4.674e-05	4.07136	0.0207	0.0051	0.00077	3.36336	0.0039201	0.00116524	TRUE
22	3	rs9856859	61190605	rs7653719	61162807	rs112604501	0.0310312	0.636388	G	A	0.3837	0.855629	rs112604501	FHIT	0	intronic	2.846	7	5	15	1	0	0	2.612e-05	4.2049	0.0218	0.0052	0.00067	3.40157	0.00396565	0.0011656	TRUE
22	3	rs9860681	61190664	rs7653719	61162807	rs112604501	0.0310312	0.633908	G	A	0.3827	0.85146	rs112604501	FHIT	0	intronic	2.051	7	5	15	1	0	0	4.915e-05	4.05963	0.021	0.0052	0.00067	3.40157	0.00396668	0.00116587	TRUE
22	3	rs9843237	61190764	rs7653719	61162807	rs112604501	0.0423965	0.624996	C	T	0.3817	0.824866	rs112604501	FHIT	0	intronic	0.182	7	5	15	1	0	0	3.408e-05	4.14434	0.0222	0.0054	0.0011	3.26362	0.0038265	0.0011692	TRUE
22	3	rs12487914	61191252	rs7653719	61162807	rs112604501	0.0423965	0.613918	A	G	0.3777	0.815365	rs112604501	FHIT	0	intronic	1.086	7	5	15	1	0	0	7.708e-05	3.9533	0.0215	0.0054	0.0011	3.26362	0.00381954	0.00117321	TRUE
22	3	rs141954845	61192911	rs7653719	61162807	rs112604501	0.0318571	0.636388	A	G	0.3837	0.855629	rs112604501	FHIT	0	intronic	1.857	6	5	15	1	0	0	2.514e-05	4.21354	0.0227	0.0054	0.0007	3.38958	0.00395193	0.00116601	TRUE
22	3	rs4402933	61193237	rs7653719	61162807	rs112604501	0.0324454	0.636388	C	T	0.3837	0.855629	rs112604501	FHIT	0	intronic	0.134	7	5	15	1	0	0	0.0001921	3.72919	0.0199	0.0053	0.00072	3.38185	0.00394507	0.00116599	TRUE
22	3	rs4425247	61193329	rs7653719	61162807	rs112604501	0.0301675	0.636388	T	C	0.3837	0.855629	rs112604501	FHIT	0	intronic	2.044	7	5	15	1	0	0	0.0002625	3.64975	0.0201	0.0055	0.00064	3.41407	0.00398292	0.00116644	TRUE
22	3	rs4533645	61193334	rs7653719	61162807	rs112604501	0.0307477	0.638889	G	T	0.3847	0.852233	rs112604501	FHIT	0	intronic	0.188	6	5	15	1	0	0	0.0003266	3.59323	0.0199	0.0055	0.00066	3.40568	0.00396917	0.00116566	TRUE
22	3	rs7432943	61193647	rs7653719	61162807	rs112604501	0.0336329	0.636388	C	T	0.3837	0.855629	rs112604501	FHIT	0	intronic	0.326	7	5	15	1	0	0	3.05e-05	4.1697	0.0222	0.0053	0.00076	3.36697	0.00392774	0.00116649	TRUE
22	3	rs139313721	61193925	rs7653719	61162807	rs112604501	0.0512383	0.611016	G	A	0.3936	0.819427	rs112604501	FHIT	0	intronic	0.189	7	5	15	1	0	0	0.000261	3.65122	0.0199	0.0054	0.0015	3.17468	0.00368711	0.00116288	TRUE
22	3	rs148684263	61194020	rs7653719	61162807	rs112604501	0.0339201	0.633843	A	C	0.3847	0.853042	rs112604501	FHIT	0	intronic	0.043	7	5	15	1	0	0	0.000261	3.65122	0.0198	0.0054	0.00077	3.36336	0.00392123	0.00116646	TRUE
22	3	rs4688350	61194629	rs7653719	61162807	rs112604501	0.0491973	0.626448	C	T	0.3877	0.845555	rs112604501	FHIT	0	intronic	3.98	6	5	15	1	0	0	0.0003839	3.55091	0.0191	0.0054	0.0014	3.19465	0.00373112	0.00116522	TRUE
22	3	rs4688351	61194630	rs7653719	61162807	rs112604501	0.0308332	0.636388	A	G	0.3837	0.855629	rs112604501	FHIT	0	intronic	2.333	6	5	15	1	0	0	0.0004407	3.51443	0.0188	0.0054	0.00063	3.41836	0.00398585	0.00116567	TRUE
22	3	rs4688352	61194778	rs7653719	61162807	rs112604501	0.0491973	0.62491	T	G	0.3857	0.842995	rs112604501	FHIT	0	intronic	1.409	7	5	15	1	0	0	6.884e-05	3.98026	0.0206	0.0052	0.0014	3.19465	0.00372813	0.00116536	TRUE
22	3	rs4688355	61195121	rs7653719	61162807	rs112604501	0.0254156	0.636388	A	G	0.3837	0.855629	rs112604501	FHIT	0	intronic	3.523	7	5	15	1	0	0	6.154e-05	4.00683	0.0206	0.0051	0.00049	3.48616	0.00406366	0.00116584	TRUE
22	3	rs71296711	61195956	rs7653719	61162807	rs112604501	0.0229285	0.636388	C	A	0.3837	0.855629	rs112604501	FHIT	0	intronic	0.038	6	5	15	1	0	0	6.457e-05	3.99546	0.0204	0.0051	0.00042	3.52719	0.00411399	0.00116593	TRUE
22	3	rs11130826	61196422	rs7653719	61162807	rs112604501	0.0225872	0.636388	A	G	0.3837	0.855629	rs112604501	FHIT	0	intronic	0.079	6	5	15	1	0	0	5.243e-05	4.04452	0.0206	0.0051	0.00041	3.53356	0.00411662	0.00116601	TRUE
22	3	rs12492551	61196535	rs7653719	61162807	rs112604501	0.0229285	0.636388	A	G	0.3837	0.855629	rs112604501	FHIT	0	intronic	3.267	7	5	15	1	0	0	4.564e-05	4.0769	0.0207	0.0051	0.00042	3.52719	0.00411627	0.00116598	TRUE
22	3	rs11130828	61196910	rs7653719	61162807	rs112604501	0.0321382	0.63235	G	T	0.3867	0.846306	rs112604501	FHIT	0	intronic	0.891	7	5	15	1	0	0	0.0002068	3.71056	0.019	0.0051	0.00071	3.38569	0.00394376	0.00116515	TRUE
22	3	rs9875827	61197204	rs7653719	61162807	rs112604501	0.0257416	0.636388	G	T	0.3837	0.855629	rs112604501	FHIT	0	intronic	1.411	5	5	15	1	0	0	0.0001685	3.76209	0.0193	0.0051	0.0005	3.48076	0.00405972	0.00116693	TRUE
22	3	rs9856189	61197230	rs7653719	61162807	rs112604501	0.0319148	0.636388	A	G	0.3837	0.855629	rs112604501	FHIT	0	intronic	0.978	5	5	15	1	0	0	0.0005922	3.43516	0.0182	0.0053	0.00047	3.4973	0.0040837	0.00116691	TRUE
22	3	rs34515056	61198019	rs112604501	61199460	rs112604501	0.0156865	1	T	C	0.3439	1	rs112604501	FHIT	0	intronic	0.954	7	5	15	1	0	0	0.0001846	3.73921	0.0195	0.0052	0.00012	3.84613	0.00455238	0.00118248	TRUE
22	3	rs4688359	61198880	rs112604501	61199460	rs112604501	0.0145187	1	T	C	0.3439	1	rs112604501	FHIT	0	intronic	0.588	7	5	15	1	0	0	0.0001606	3.77408	0.0197	0.0052	0.00012	3.84613	0.00454128	0.00118247	TRUE
22	3	rs112604501	61199460	rs112604501	61199460	rs112604501	0.0142643	1	T	C	0.3439	1	rs112604501	FHIT	0	intronic	0.649	6	5	15	1	0	0	0.0001558	3.78164	0.0197	0.0052	0.00012	3.84613	0.00454018	0.00118247	TRUE
22	3	rs74627412	61200591	rs112604501	61199460	rs112604501	0.024964	0.995773	T	C	0.3449	0.995773	rs112604501	FHIT	0	intronic	0.861	6	5	15	1	0	0	0.0004225	3.52562	0.0196	0.0056	0.00016	3.77501	0.00446603	0.00118223	TRUE
22	3	rs11720254	61202724	rs7653719	61162807	rs112604501	0.0324454	0.632377	C	T	0.3847	0.852233	rs112604501	FHIT	0	intronic	1.107	6	5	15	1	0	0	7.225e-05	3.96875	0.0203	0.0051	0.00072	3.38185	0.00394457	0.00116618	TRUE
22	3	rs4688379	61207457	rs7653719	61162807	rs112604501	0.0233081	0.63235	A	G	0.3867	0.846306	rs112604501	FHIT	0	intronic	1.973	5	2	15	1	0	0	4.991e-05	4.05605	0.0206	0.0051	0.00043	3.52095	0.00410023	0.00116458	TRUE
22	3	rs6445197	61213993	rs7653719	61162807	rs112604501	0.0344833	0.607773	C	T	0.3917	0.830588	rs112604501	FHIT	0	intronic	1.467	7	5	15	1	0	0	4.178e-05	4.09741	0.0207	0.0051	0.00079	3.35627	0.00391498	0.00116639	TRUE
22	3	rs6445198	61219865	rs7653719	61162807	rs112604501	0.0289507	0.604074	T	G	0.3946	0.821724	rs112604501	FHIT	0	intronic	0.416	5	5	15	1	0	0	0.0001027	3.88412	0.0196	0.0051	0.0006	3.43161	0.00398988	0.00116314	TRUE
22	3	rs6809031	61225849	rs7653719	61162807	rs112604501	0.0273104	0.615324	C	T	0.3946	0.820825	rs112604501	FHIT	0	intronic	5.069	5	5	15	1	1	0	6.502e-05	3.99381	0.0202	0.0051	0.00055	3.45514	0.00402271	0.00116454	TRUE
22	3	rs6445199	61228397	rs7653719	61162807	rs112604501	0.037347	0.626944	T	C	0.3897	0.836312	rs112604501	FHIT	0	intronic	1.775	5	5	15	1	0	0	8.752e-05	3.92282	0.0199	0.0051	0.0009	3.32005	0.00387493	0.00116756	TRUE
22	3	rs9859004	61232696	rs7653719	61162807	rs112604501	0.0491973	0.624423	T	G	0.3887	0.839629	rs112604501	FHIT	0	intronic	2.516	6	5	15	1	0	0	8.499e-05	3.92988	0.0199	0.0051	0.0014	3.19465	0.00373316	0.00116738	TRUE
22	3	rs2365389	61236462	rs7653719	61162807	rs112604501	0.0512383	0.626944	T	C	0.3897	0.836312	rs112604501	FHIT	0	intronic	4.587	4	1	2	1	0	0	0.0001103	3.86674	0.0196	0.0051	0.0015	3.17468	0.00371209	0.00116677	TRUE
22	3	rs9831249	61240533	rs7653719	61162807	rs112604501	0.039963	0.600475	G	A	0.3976	0.805655	rs112604501	FHIT	3399	intergenic	2.326	5	5	15	1	0	0	9.174e-05	3.91146	0.0198	0.0051	0.001	3.29053	0.00382002	0.00116265	TRUE
22	3	rs6445200	61241048	rs7653719	61162807	rs112604501	0.0391854	0.600475	C	T	0.3976	0.805655	rs112604501	FHIT	3914	intergenic	3.923	6	5	15	1	0	0	9.956e-05	3.89166	0.0197	0.0051	0.00097	3.29909	0.00383471	0.00116274	TRUE
22	3	rs6785875	61243611	rs7653719	61162807	rs112604501	0.0423965	0.600236	C	T	0.3956	0.811087	rs112604501	FHIT	6477	intergenic	19.84	7	7	15	1	0	0	0.0001041	3.88083	0.0196	0.0051	0.0011	3.26362	0.00380647	0.00116422	TRUE
22	3	rs12715567	61245337	rs112604501	61199460	rs112604501	0.0423965	0.803704	T	G	0.3956	0.803704	rs112604501	FHIT	8203	intergenic	3.558	6	14	15	1	0	0	0.0001112	3.86476	0.0196	0.0051	0.0011	3.26362	0.00380415	0.00116374	TRUE
22	3	rs9631502	61245470	rs112604501	61199460	rs112604501	0.0470052	0.803704	C	T	0.3956	0.803704	rs112604501	FHIT	8336	intergenic	1.725	6	14	15	1	0	0	0.0001324	3.82195	0.0196	0.0051	0.0013	3.21598	0.00373999	0.0011643	TRUE
22	3	rs7629340	61246997	rs7653719	61162807	rs112604501	0.0446377	0.605202	A	G	0.3887	0.824638	rs112604501	FHIT	9863	intergenic	1.108	7	9	15	1	0	0	0.0001042	3.8806	0.0196	0.0051	0.0012	3.23888	0.00378507	0.0011667	TRUE
22	3	rs1949772	61250437	rs7653719	61162807	rs112604501	0.0491973	0.606846	A	G	0.3907	0.827303	rs112604501	FHIT	13303	intergenic	16.08	6	5	15	0	0	0	9.312e-05	3.90785	0.0198	0.0051	0.0014	3.19465	0.00371639	0.0011663	TRUE
22	3	rs843812	61255413	rs112604501	61199460	rs112604501	0.039963	0.802775	A	G	0.3936	0.802775	rs112604501	FHIT	18279	intergenic	1.471	NA	7	15	0	0	0	0.0001051	3.87851	0.0197	0.0051	0.001	3.29053	0.00383103	0.00116753	TRUE
22	3	rs9855716	61257089	rs7653719	61162807	rs112604501	0.0512383	0.601424	A	G	0.3917	0.823121	rs112604501	FHIT	19955	intergenic	0.151	7	5	15	0	0	0	7.865e-05	3.94848	0.02	0.0051	0.0015	3.17468	0.00371688	0.00116852	TRUE
22	3	rs1524019	61257451	rs112604501	61199460	rs112604501	0.0775251	0.812984	T	C	0.3897	0.812984	rs112604501	FHIT	20317	intergenic	8.225	NA	5	15	0	0	0	0.0001095	3.86852	0.0195	0.005	0.003	2.96774	0.00347547	0.00116956	TRUE
22	3	rs7617641	61258964	rs112604501	61199460	rs112604501	0.0645952	0.806493	G	T	0.3897	0.806493	rs112604501	FHIT	21830	intergenic	0.261	7	14	15	0	0	0	0.0001002	3.89011	0.0196	0.005	0.0022	3.06181	0.00357784	0.00116852	TRUE
22	3	rs815707	61259928	rs112604501	61199460	rs112604501	0.0744282	0.800923	C	T	0.3917	0.800923	rs112604501	FHIT	22794	intergenic	2.81	7	9	15	0	0	0	0.0001103	3.86674	0.0196	0.0051	0.0028	2.98888	0.00348998	0.0011689	TRUE
22	3	rs815708	61260073	rs112604501	61199460	rs112604501	0.0663385	0.805555	T	C	0.3897	0.805555	rs112604501	FHIT	22939	intergenic	6.639	7	9	15	0	0	0	9.95e-05	3.89181	0.0196	0.005	0.0023	3.04848	0.0035716	0.00116932	TRUE
22	3	rs815709	61262007	rs112604501	61199460	rs112604501	0.062771	0.790997	C	T	0.3976	0.790997	rs112604501	FHIT	24873	intergenic	2.457	6	5	15	0	0	0	7.7e-05	3.95355	0.0199	0.005	0.0021	3.07571	0.00359129	0.0011659	TRUE
22	3	rs815710	61262149	rs112604501	61199460	rs112604501	0.0680076	0.785857	G	A	0.3966	0.785857	rs112604501	FHIT	25015	intergenic	8.544	7	5	15	0	0	0	6.127e-05	4.00787	0.0202	0.005	0.0024	3.03567	0.00353493	0.00116588	TRUE
22	3	rs863635	61262414	rs112604501	61199460	rs112604501	0.0680076	0.792236	G	A	0.3946	0.792236	rs112604501	FHIT	25280	intergenic	1.06	5	5	15	0	0	0	7.929e-05	3.94654	0.0199	0.005	0.0024	3.03567	0.00354428	0.00116597	TRUE
22	3	rs815712	61263069	rs112604501	61199460	rs112604501	0.062771	0.817194	T	C	0.3887	0.817194	rs112604501	FHIT	25935	intergenic	2.964	6	5	15	0	0	0	9.562e-05	3.90145	0.0199	0.0051	0.0021	3.07571	0.00360459	0.00116942	TRUE
22	3	rs815706	61276935	rs112604501	61199460	rs112604501	0.0744282	0.811552	T	C	0.3907	0.811552	rs112604501	FHIT	39801	intergenic	1.459	7	14	15	0	0	0	0.00012	3.84613	0.0196	0.0051	0.0028	2.98888	0.00350752	0.00117242	TRUE
23	3	rs77554090	65711935	rs77554090	65711935	rs77554090	0.0160292	1	T	C	0.06759	1	rs77554090	MAGI1	0	intronic	14.21	7	5	15	1	0	0	0.0001923	3.72892	0.037	0.0099	0.00016	3.77501	0.00821706	0.002176	TRUE
24	3	rs9821350	81682459	rs3772901	81726295	rs3772901	0.0939536	0.819155	G	A	0.1759	0.819155	rs3772901	GBE1	0	intronic	8.265	7	4	15	1	0	0	0.002434	3.03143	0.0195	0.0064	0.00098	3.29621	0.00470931	0.00142911	TRUE
24	3	rs9883954	81689105	rs3772901	81726295	rs3772901	0.0964642	0.819155	C	T	0.1759	0.819155	rs3772901	GBE1	0	intronic	0.11	6	4	15	1	0	0	0.002343	3.04291	0.0196	0.0064	0.0011	3.26362	0.00466506	0.00143	TRUE
24	3	rs9824576	81701177	rs3772901	81726295	rs3772901	0.0919454	0.81226	T	C	0.175	0.81226	rs3772901	GBE1	0	intronic	1.173	6	2	15	1	0	0	0.00214	3.07008	0.0197	0.0064	0.0011	3.26362	0.00465917	0.00143001	TRUE
24	3	rs3772911	81701750	rs3772901	81726295	rs3772901	0.0925245	0.81226	A	G	0.175	0.81226	rs3772901	GBE1	0	intronic	1.428	NA	5	15	1	0	0	0.002165	3.06661	0.0197	0.0064	0.0011	3.26362	0.00465847	0.00143002	TRUE
24	3	rs9881516	81707511	rs3772901	81726295	rs3772901	0.0610443	0.897798	T	C	0.167	0.897798	rs3772901	GBE1	0	intronic	3.91	6	4	15	1	0	0	0.000915	3.31544	0.0215	0.0065	0.0012	3.23888	0.00468116	0.00144953	TRUE
24	3	rs9847606	81711559	rs3772901	81726295	rs3772901	0.0601334	0.904842	C	T	0.168	0.904842	rs3772901	GBE1	0	intronic	0.196	7	5	15	1	0	0	0.0008881	3.32377	0.0216	0.0065	0.0012	3.23888	0.00470267	0.00144962	TRUE
24	3	rs9863136	81720221	rs3772901	81726295	rs3772901	0.0512383	0.978618	C	T	0.1571	0.978618	rs3772901	GBE1	0	intronic	0.051	6	4	15	1	0	0	0.0002341	3.67905	0.0246	0.0067	0.0015	3.17468	0.00476107	0.00149768	TRUE
24	3	rs9868223	81724327	rs3772901	81726295	rs3772901	0.0532856	0.971551	T	C	0.1561	0.971551	rs3772901	GBE1	0	intronic	0.183	5	5	15	1	0	0	0.0002913	3.62292	0.0242	0.0067	0.0016	3.15591	0.00473159	0.00149706	TRUE
24	3	rs3772901	81726295	rs3772901	81726295	rs3772901	0.0423965	1	G	T	0.16	1	rs3772901	GBE1	0	intronic	2.915	NA	1	15	1	0	0	0.000272	3.6406	0.0242	0.0066	0.0011	3.26362	0.0048856	0.0014944	TRUE
24	3	rs13322916	81728132	rs3772901	81726295	rs3772901	0.0532856	0.971551	T	C	0.1561	0.971551	rs3772901	GBE1	0	intronic	0.049	6	4	15	1	0	0	0.0002693	3.64317	0.0244	0.0067	0.0016	3.15591	0.00473188	0.00149712	TRUE
24	3	rs13326721	81731536	rs3772901	81726295	rs3772901	0.0491973	0.971551	A	C	0.1561	0.971551	rs3772901	GBE1	0	intronic	0.184	6	4	15	1	0	0	0.0002696	3.64288	0.0244	0.0067	0.0014	3.19465	0.00477647	0.00149729	TRUE
24	3	rs3849573	81745001	rs3772901	81726295	rs3772901	0.0491973	0.971397	A	G	0.1581	0.971397	rs3772901	GBE1	0	intronic	0.879	7	4	15	1	0	0	0.0002658	3.64654	0.0244	0.0067	0.0014	3.19465	0.00478926	0.00149675	TRUE
24	3	rs62267086	81749151	rs3772901	81726295	rs3772901	0.0491973	0.971397	G	A	0.1581	0.971397	rs3772901	GBE1	0	intronic	3.044	5	4	15	1	0	0	0.000268	3.64442	0.0244	0.0067	0.0014	3.19465	0.00479364	0.0014968	TRUE
24	3	rs9847076	81750446	rs3772901	81726295	rs3772901	0.0491973	0.985711	T	C	0.16	0.985711	rs3772901	GBE1	0	intronic	6.686	7	4	15	1	0	0	0.0002597	3.6525	0.0244	0.0067	0.0014	3.19465	0.00479526	0.00149664	TRUE
24	3	rs62267088	81761442	rs3772901	81726295	rs3772901	0.0491973	0.964324	A	C	0.1571	0.964324	rs3772901	GBE1	0	intronic	1.263	6	5	15	1	0	0	0.0003707	3.56011	0.0239	0.0067	0.0014	3.19465	0.00479502	0.0014967	TRUE
24	3	rs7623056	81763410	rs3772901	81726295	rs3772901	0.0532856	0.964324	T	G	0.1571	0.964324	rs3772901	GBE1	0	intronic	0.522	7	4	15	1	0	0	0.0003261	3.59363	0.024	0.0067	0.0016	3.15591	0.0047389	0.00149783	TRUE
24	3	rs9871474	81766026	rs3772901	81726295	rs3772901	0.0497847	0.978593	T	C	0.159	0.978593	rs3772901	GBE1	0	intronic	16.2	2b	1	15	1	0	0	0.0004356	3.51752	0.0234	0.0066	0.0014	3.19465	0.00477336	0.00149492	TRUE
24	3	rs28630448	81790883	rs3772901	81726295	rs3772901	0.0532856	0.964324	A	G	0.1571	0.964324	rs3772901	GBE1	0	intronic	2.009	6	1	15	1	0	0	0.0002169	3.69847	0.0248	0.0067	0.0016	3.15591	0.00473026	0.00149666	TRUE
24	3	rs28637864	81791036	rs3772901	81726295	rs3772901	0.0491973	0.964324	C	T	0.1571	0.964324	rs3772901	GBE1	0	intronic	3.04	6	1	15	1	0	0	0.0002566	3.65558	0.0245	0.0067	0.0014	3.19465	0.00477637	0.00149667	TRUE
24	3	rs6776410	81793349	rs3772901	81726295	rs3772901	0.0470052	0.964324	T	C	0.1571	0.964324	rs3772901	GBE1	0	intronic	3.169	7	2	15	1	0	0	0.0002491	3.66318	0.0245	0.0067	0.0013	3.21598	0.00481552	0.00149697	TRUE
24	3	rs9821222	81797043	rs3772901	81726295	rs3772901	0.0532856	0.964324	G	T	0.1571	0.964324	rs3772901	GBE1	0	intronic	1.406	7	4	5	1	0	0	0.0001918	3.72958	0.0251	0.0067	0.0016	3.15591	0.00472497	0.00149705	TRUE
24	3	rs9816946	81799892	rs3772901	81726295	rs3772901	0.0491973	0.978593	T	C	0.159	0.978593	rs3772901	GBE1	0	intronic	0.334	7	4	5	1	0	0	0.0003488	3.57607	0.024	0.0067	0.0014	3.19465	0.0047894	0.0014968	TRUE
24	3	rs3772886	81800668	rs3772901	81726295	rs3772901	0.0512383	0.978593	C	T	0.159	0.978593	rs3772901	GBE1	0	intronic	0.902	NA	3	15	1	0	0	0.0002208	3.69395	0.0247	0.0067	0.0015	3.17468	0.00474928	0.00149686	TRUE
24	3	rs2680276	81806626	rs3772901	81726295	rs3772901	0.0491973	0.978593	T	C	0.159	0.978593	rs3772901	GBE1	0	intronic	0.685	7	1	5	1	0	0	0.0001804	3.74499	0.025	0.0067	0.0014	3.19465	0.00478089	0.00149678	TRUE
24	3	rs28553548	81807348	rs3772901	81726295	rs3772901	0.0491973	0.964324	T	C	0.1571	0.964324	rs3772901	GBE1	0	intronic	0.741	6	1	5	1	0	0	0.0002481	3.66421	0.0245	0.0067	0.0014	3.19465	0.00478185	0.00149733	TRUE
24	3	rs9820490	81810516	rs3772901	81726295	rs3772901	0.0532856	0.957289	A	C	0.1561	0.957289	rs3772901	GBE1	0	intronic	7.41	4	1	1	1	0	0	0.0002196	3.69533	0.0247	0.0067	0.0016	3.15591	0.00473539	0.00149773	TRUE
24	3	rs78982329	81810770	rs3772901	81726295	rs3772901	0.0532856	0.957289	A	G	0.1561	0.957289	rs3772901	GBE1	0	UTR5	14.86	4	1	1	1	0	0	0.000184	3.74003	0.0251	0.0067	0.0016	3.15591	0.00472197	0.00149825	TRUE
24	3	rs9863322	81811457	rs3772901	81726295	rs3772901	0.0760033	0.957289	C	A	0.1561	0.957289	rs3772901	GBE1	144	upstream:downstream	4.715	5	1	2	1	0	0	0.000306	3.61017	0.0241	0.0067	0.0029	2.97814	0.00444328	0.00149207	TRUE
24	3	rs62267115	81813018	rs3772901	81726295	rs3772901	0.0804224	0.957289	C	T	0.1561	0.957289	rs3772901	RP11-142L1.1	0	ncRNA_exonic	3.913	4	2	15	1	0	0	0.0003258	3.59387	0.024	0.0067	0.0032	2.94784	0.00439221	0.00149228	TRUE
24	3	rs13323851	81823806	rs3772901	81726295	rs3772901	0.0775251	0.957289	T	G	0.1561	0.957289	rs3772901	RP11-142L1.1	9898	intergenic	0.087	7	9	15	1	0	0	0.0002975	3.61747	0.0241	0.0067	0.003	2.96774	0.0044316	0.00149179	TRUE
24	3	rs7634830	81837639	rs3772901	81726295	rs3772901	0.0789971	0.957289	A	G	0.1561	0.957289	rs3772901	RP11-142L1.1	23731	intergenic	17.18	5	2	15	0	0	0	0.0003181	3.6001	0.024	0.0067	0.0031	2.95764	0.00441877	0.00149178	TRUE
24	3	rs57555994	81839952	rs3772901	81726295	rs3772901	0.0813581	0.957289	T	G	0.1561	0.957289	rs3772901	RP11-142L1.1	26044	intergenic	0.203	7	7	15	0	0	0	0.0004582	3.50407	0.0233	0.0066	0.0031	2.95764	0.00440061	0.00149015	TRUE
24	3	rs59419728	81840007	rs3772901	81726295	rs3772901	0.0760033	0.957289	T	C	0.1561	0.957289	rs3772901	RP11-142L1.1	26099	intergenic	2.302	7	7	15	0	0	0	0.0003127	3.60455	0.0241	0.0067	0.0029	2.97814	0.00443583	0.00149177	TRUE
24	3	rs9831360	81842751	rs3772901	81726295	rs3772901	0.0815062	0.957289	A	C	0.1561	0.957289	rs3772901	RP11-142L1.1	28843	intergenic	7.052	4	7	15	0	0	0	0.0004605	3.50274	0.0233	0.0067	0.0031	2.95764	0.00440552	0.00149021	TRUE
24	3	rs13325662	81848411	rs3772901	81726295	rs3772901	0.0939422	0.914658	G	A	0.1541	0.914658	rs3772901	RP11-142L1.1	34503	intergenic	2.204	6	14	15	0	0	0	0.0003093	3.60738	0.0245	0.0068	0.0042	2.86274	0.00437772	0.00152852	TRUE
24	3	rs1973802	81878372	rs3772901	81726295	rs3772901	0.0988637	0.929221	G	A	0.1521	0.929221	rs3772901	RP11-359D24.1	11325	intergenic	5.718	NA	5	15	0	0	0	0.0003495	3.57554	0.0245	0.0069	0.0046	2.83379	0.0043372	0.00152924	TRUE
24	3	rs9830608	81943192	rs3772901	81726295	rs3772901	0.0967985	0.89388	A	G	0.1571	0.89388	rs3772901	RP11-359D24.1	0	ncRNA_intronic	0.598	7	9	15	1	0	0	0.0008234	3.34481	0.023	0.0069	0.0029	2.97814	0.00455445	0.00153036	TRUE
25	3	rs1589526	157856146	rs827802	157920543	rs827802	0.0116135	0.960388	C	A	0.3867	0.960388	rs827802	RSRC1	0	intronic	2.817	NA	4	5	1	1	0	5.498e-08	-5.4344	-0.0275	0.0051	0.00015	-3.79107	-0.00437674	0.00115325	TRUE
25	3	rs9852745	157856337	rs827802	157920543	rs827802	0.0116135	0.960388	A	G	0.3867	0.960388	rs827802	RSRC1	0	intronic	9.015	7	4	5	1	1	0	5.999e-08	-5.41883	-0.0274	0.0051	0.00015	-3.79107	-0.00437993	0.00115333	TRUE
25	3	rs4318510	157856421	rs827802	157920543	rs827802	0.0105785	0.960388	T	C	0.3867	0.960388	rs827802	RSRC1	0	intronic	13.89	7	5	5	1	1	0	5.312e-08	-5.44054	-0.0276	0.0051	0.00013	-3.82646	-0.00441266	0.00115341	TRUE
25	3	rs6441175	157857110	rs827802	157920543	rs827802	0.0110976	0.960388	A	G	0.3867	0.960388	rs827802	RSRC1	0	intronic	0.19	7	5	5	1	1	0	3.476e-08	-5.5156	-0.0279	0.0051	0.00014	-3.80817	-0.00438588	0.00115305	TRUE
25	3	rs7623618	157857462	rs827802	157920543	rs827802	0.0167648	0.968413	G	A	0.3887	0.968413	rs827802	RSRC1	0	intronic	0.157	7	4	5	1	1	0	1.293e-07	-5.27984	-0.0271	0.0051	0.00026	-3.6522	-0.00420411	0.00115176	TRUE
25	3	rs6777853	157857861	rs827802	157920543	rs827802	0.0163069	0.968413	G	A	0.3887	0.968413	rs827802	RSRC1	0	intronic	0.469	5	5	5	1	1	0	4.408e-08	-5.47367	-0.0277	0.0051	0.00025	-3.66226	-0.00422027	0.00115095	TRUE
25	3	rs6777968	157857972	rs827802	157920543	rs827802	0.0172055	0.964314	G	A	0.3877	0.964314	rs827802	RSRC1	0	intronic	0.126	5	5	5	1	1	0	3.675e-08	-5.5058	-0.0279	0.0051	0.00027	-3.6425	-0.00419146	0.00115125	TRUE
25	3	rs4679821	157859169	rs827802	157920543	rs827802	0.0163069	0.968413	A	G	0.3887	0.968413	rs827802	RSRC1	0	intronic	5.691	6	4	5	1	1	0	4.874e-08	-5.45585	-0.0276	0.0051	0.00025	-3.66226	-0.0042128	0.0011509	TRUE
25	3	rs1609524	157859505	rs827802	157920543	rs827802	0.0176301	0.968413	C	T	0.3887	0.968413	rs827802	RSRC1	0	intronic	1.004	5	4	5	1	1	0	3.786e-08	-5.50055	-0.0279	0.0051	0.00028	-3.63313	-0.00417908	0.00115115	TRUE
25	3	rs1609523	157860082	rs827802	157920543	rs827802	0.0247432	0.968413	A	G	0.3887	0.968413	rs827802	RSRC1	0	intronic	0.298	NA	4	5	1	1	0	2.885e-08	-5.54828	-0.0283	0.0051	0.00047	-3.4973	-0.00402808	0.00115196	TRUE
25	3	rs9846988	157862031	rs827802	157920543	rs827802	0.0172055	0.968413	G	A	0.3887	0.968413	rs827802	RSRC1	0	intronic	1.867	6	5	15	1	1	0	6.94e-08	-5.39272	-0.0275	0.0051	0.00027	-3.6425	-0.00419315	0.00115133	TRUE
25	3	rs11922188	157862154	rs827802	157920543	rs827802	0.0191894	0.968413	G	A	0.3887	0.968413	rs827802	RSRC1	0	intronic	0.474	6	5	15	1	1	0	1.909e-08	-5.62005	-0.0288	0.0051	0.00032	-3.59855	-0.00414675	0.00115107	TRUE
25	3	rs13065148	157863013	rs827802	157920543	rs827802	0.0176301	0.968413	G	A	0.3887	0.968413	rs827802	RSRC1	0	intronic	2.611	7	5	15	1	1	0	5.435e-08	-5.43646	-0.028	0.0052	0.00028	-3.63313	-0.00418401	0.00115107	TRUE
25	3	rs77830638	157863131	rs827802	157920543	rs827802	0.0188186	0.968413	C	T	0.3887	0.968413	rs827802	RSRC1	0	intronic	0.227	6	5	15	1	1	0	3.214e-08	-5.52936	-0.0283	0.0051	0.00031	-3.6068	-0.0041549	0.00115105	TRUE
25	3	rs74944238	157863353	rs827802	157920543	rs827802	0.0188186	0.968413	A	G	0.3887	0.968413	rs827802	RSRC1	0	intronic	1.399	6	5	15	1	1	0	5.871e-08	-5.42269	-0.0277	0.0051	0.00031	-3.6068	-0.00415409	0.00115104	TRUE
25	3	rs147750803	157863952	rs827802	157920543	rs827802	0.0188186	0.964477	A	C	0.3877	0.964477	rs827802	RSRC1	0	intronic	1.367	7	5	15	1	1	0	5.299e-08	-5.44097	-0.0277	0.0051	0.00031	-3.6068	-0.00415363	0.0011518	TRUE
25	3	rs74481668	157863961	rs827802	157920543	rs827802	0.0180399	0.964477	A	C	0.3877	0.964477	rs827802	RSRC1	0	intronic	0.057	7	5	15	1	1	0	6.198e-08	-5.41299	-0.0275	0.0051	0.00029	-3.62407	-0.00417248	0.00115128	TRUE
25	3	rs7648169	157864041	rs827802	157920543	rs827802	0.0172055	0.964508	A	G	0.3897	0.964508	rs827802	RSRC1	0	intronic	4.253	7	5	15	1	1	0	8.212e-08	-5.36241	-0.0272	0.0051	0.00027	-3.6425	-0.0041941	0.00115128	TRUE
25	3	rs7629021	157864618	rs827802	157920543	rs827802	0.0163069	0.968413	G	T	0.3887	0.968413	rs827802	RSRC1	0	intronic	4.218	6	5	15	1	1	0	3.008e-07	-5.12295	-0.0265	0.0052	0.00025	-3.66226	-0.00421212	0.00115103	TRUE
25	3	rs9855534	157865682	rs827802	157920543	rs827802	0.0243962	0.956496	T	C	0.3857	0.956496	rs827802	RSRC1	0	intronic	2.278	5	5	15	1	1	0	3.612e-08	-5.50884	-0.0279	0.0051	0.00046	-3.50303	-0.00403513	0.00115136	TRUE
25	3	rs6787072	157865904	rs827802	157920543	rs827802	0.0243962	0.956496	C	T	0.3857	0.956496	rs827802	RSRC1	0	intronic	2.877	5	5	15	1	1	0	4.196e-08	-5.4824	-0.0279	0.0051	0.00046	-3.50303	-0.00403396	0.00115163	TRUE
25	3	rs6765767	157866609	rs827802	157920543	rs827802	0.0243962	0.956496	A	G	0.3857	0.956496	rs827802	RSRC1	0	intronic	1.329	7	4	15	1	1	0	2.028e-07	-5.19675	-0.0268	0.0052	0.00046	-3.50303	-0.00403362	0.00115162	TRUE
25	3	rs6803342	157866862	rs827802	157920543	rs827802	0.0243962	0.956496	T	C	0.3857	0.956496	rs827802	RSRC1	0	intronic	2.564	7	4	15	1	1	0	4.216e-08	-5.48156	-0.0279	0.0051	0.00046	-3.50303	-0.00403296	0.00115162	TRUE
25	3	rs4271876	157867635	rs827802	157920543	rs827802	0.0167648	0.968413	C	A	0.3887	0.968413	rs827802	RSRC1	0	intronic	12.34	6	4	15	1	1	0	5.215e-08	-5.44382	-0.0276	0.0051	0.00026	-3.6522	-0.0042035	0.00115074	TRUE
25	3	rs4680417	157868904	rs827802	157920543	rs827802	0.0180399	0.968413	G	A	0.3887	0.968413	rs827802	RSRC1	0	intronic	0.796	7	5	15	1	1	0	4.2e-08	-5.48223	-0.0278	0.0051	0.00029	-3.62407	-0.00417509	0.00115098	TRUE
25	3	rs6776109	157869705	rs827802	157920543	rs827802	0.0180399	0.968413	A	G	0.3887	0.968413	rs827802	RSRC1	0	intronic	6.512	6	5	15	1	1	0	4.207e-08	-5.48193	-0.0278	0.0051	0.00029	-3.62407	-0.00417456	0.00115097	TRUE
25	3	rs7645475	157870451	rs827802	157920543	rs827802	0.0180399	0.968413	G	A	0.3887	0.968413	rs827802	RSRC1	0	intronic	1.089	4	2	15	1	1	0	4.206e-08	-5.48198	-0.0278	0.0051	0.00029	-3.62407	-0.00417397	0.00115095	TRUE
25	3	rs7642751	157870627	rs827802	157920543	rs827802	0.0247432	0.956496	T	G	0.3857	0.956496	rs827802	RSRC1	0	intronic	6.694	6	4	15	1	1	0	4.147e-08	-5.48447	-0.028	0.0051	0.00047	-3.4973	-0.00402858	0.00115155	TRUE
25	3	rs11706229	157871093	rs827802	157920543	rs827802	0.0247432	0.956496	T	C	0.3857	0.956496	rs827802	RSRC1	0	intronic	8.687	7	4	15	1	1	0	5.916e-08	-5.42132	-0.0277	0.0051	0.00047	-3.4973	-0.00402897	0.00115148	TRUE
25	3	rs4680418	157871243	rs827802	157920543	rs827802	0.0247432	0.956496	C	A	0.3857	0.956496	rs827802	RSRC1	0	intronic	2.132	7	4	15	1	1	0	4.174e-08	-5.48333	-0.028	0.0051	0.00047	-3.4973	-0.00402949	0.00115154	TRUE
25	3	rs6768496	157872951	rs827802	157920543	rs827802	0.0250829	0.956496	A	G	0.3857	0.956496	rs827802	RSRC1	0	intronic	2.666	7	4	15	1	1	0	3.853e-08	-5.49746	-0.0279	0.0051	0.00048	-3.49168	-0.00402312	0.00115154	TRUE
25	3	rs4558712	157877098	rs827802	157920543	rs827802	0.0167648	0.968413	A	G	0.3887	0.968413	rs827802	RSRC1	0	intronic	5.002	5	5	15	1	1	0	6.252e-08	-5.41144	-0.0274	0.0051	0.00026	-3.6522	-0.00420205	0.00115067	TRUE
25	3	rs4261833	157877216	rs827802	157920543	rs827802	0.0180399	0.968413	T	C	0.3887	0.968413	rs827802	RSRC1	0	intronic	2.738	5	5	15	1	1	0	8.214e-08	-5.36236	-0.0271	0.0051	0.00029	-3.62407	-0.00417571	0.00115098	TRUE
25	3	rs13086348	157877607	rs827802	157920543	rs827802	0.0240416	0.956496	A	C	0.3857	0.956496	rs827802	RSRC1	0	intronic	3.662	3a	5	15	1	1	0	5.162e-08	-5.44564	-0.0276	0.0051	0.00045	-3.50888	-0.00404321	0.00115156	TRUE
25	3	rs4561782	157877708	rs827802	157920543	rs827802	0.0184357	0.968413	A	G	0.3887	0.968413	rs827802	RSRC1	0	intronic	0.737	3a	5	15	1	1	0	4.706e-08	-5.46208	-0.0276	0.0051	0.0003	-3.6153	-0.00416163	0.00115072	TRUE
25	3	rs6762154	157878387	rs827802	157920543	rs827802	0.0176301	0.968413	G	A	0.3887	0.968413	rs827802	RSRC1	0	intronic	3.268	6	5	15	1	1	0	6.002e-08	-5.41874	-0.0274	0.0051	0.00028	-3.63313	-0.00417845	0.00115067	TRUE
25	3	rs9811346	157880270	rs827802	157920543	rs827802	0.0250829	0.956496	C	T	0.3857	0.956496	rs827802	RSRC1	0	intronic	2.749	6	5	15	1	1	0	3.492e-08	-5.51479	-0.0279	0.0051	0.00048	-3.49168	-0.00401814	0.00115095	TRUE
25	3	rs9848977	157880397	rs827802	157920543	rs827802	0.0240416	0.956496	A	G	0.3857	0.956496	rs827802	RSRC1	0	intronic	6.223	6	5	15	1	1	0	3.501e-08	-5.51434	-0.0279	0.0051	0.00045	-3.50888	-0.0040374	0.00115093	TRUE
25	3	rs1610269	157884416	rs827802	157920543	rs827802	0.0180399	0.972385	G	T	0.3897	0.972385	rs827802	RSRC1	0	intronic	16.75	NA	5	15	1	1	0	3.321e-08	-5.52361	-0.0279	0.0051	0.00029	-3.62407	-0.00417259	0.00115027	TRUE
25	3	rs4396839	157884762	rs827802	157920543	rs827802	0.0180399	0.972385	A	G	0.3897	0.972385	rs827802	RSRC1	0	intronic	0.832	5	5	15	1	1	0	3.693e-08	-5.50494	-0.0279	0.0051	0.00029	-3.62407	-0.00417025	0.00115021	TRUE
25	3	rs4320040	157884946	rs827802	157920543	rs827802	0.0180399	0.972385	T	G	0.3897	0.972385	rs827802	RSRC1	0	intronic	6.107	6	5	15	1	1	0	2.151e-08	-5.5994	-0.0283	0.0051	0.00029	-3.62407	-0.00416805	0.00115022	TRUE
25	3	rs13060100	157885282	rs827802	157920543	rs827802	0.0180399	0.972385	G	A	0.3897	0.972385	rs827802	RSRC1	0	intronic	0.849	7	4	15	1	1	0	3.867e-08	-5.49682	-0.0278	0.0051	0.00029	-3.62407	-0.00416813	0.00115022	TRUE
25	3	rs7617503	157885932	rs827802	157920543	rs827802	0.0180399	0.972385	C	T	0.3897	0.972385	rs827802	RSRC1	0	intronic	2.652	4	2	15	1	1	0	3.849e-08	-5.49764	-0.0278	0.0051	0.00029	-3.62407	-0.00417168	0.00115023	TRUE
25	3	rs13072413	157887805	rs827802	157920543	rs827802	0.0150261	0.968275	A	G	0.3887	0.968275	rs827802	RSRC1	0	intronic	1.408	6	5	15	1	1	0	5.294e-08	-5.44114	-0.0275	0.0051	0.00022	-3.69487	-0.00425937	0.00115134	TRUE
25	3	rs6802443	157888438	rs827802	157920543	rs827802	0.0163069	0.972385	A	G	0.3897	0.972385	rs827802	RSRC1	0	intronic	4.307	6	4	15	1	1	0	6.653e-08	-5.4003	-0.0273	0.0051	0.00025	-3.66226	-0.00421361	0.00115034	TRUE
25	3	rs6441176	157888553	rs827802	157920543	rs827802	0.0184357	0.972385	T	G	0.3897	0.972385	rs827802	RSRC1	0	intronic	4.482	6	4	15	1	1	0	3.761e-08	-5.50172	-0.0278	0.0051	0.0003	-3.6153	-0.00415811	0.00115016	TRUE
25	3	rs4679823	157891416	rs827802	157920543	rs827802	0.023679	0.960388	T	C	0.3867	0.960388	rs827802	RSRC1	0	intronic	9.844	6	5	15	1	1	0	4.452e-08	-5.47191	-0.0277	0.0051	0.00044	-3.51485	-0.00404394	0.00115082	TRUE
25	3	rs1581412	157892187	rs827802	157920543	rs827802	0.0240416	0.960388	G	A	0.3867	0.960388	rs827802	RSRC1	0	intronic	0.264	7	5	15	1	1	0	4.44e-08	-5.47239	-0.0277	0.0051	0.00045	-3.50888	-0.00403829	0.00115082	TRUE
25	3	rs1589528	157892378	rs827802	157920543	rs827802	0.0240416	0.960388	C	T	0.3867	0.960388	rs827802	RSRC1	0	intronic	3.262	7	5	15	1	1	0	4.437e-08	-5.47251	-0.0277	0.0051	0.00045	-3.50888	-0.00403829	0.00115082	TRUE
25	3	rs7645383	157893443	rs827802	157920543	rs827802	0.0260611	0.960388	A	G	0.3867	0.960388	rs827802	RSRC1	0	intronic	6.67	7	5	15	1	1	0	3.364e-08	-5.52135	-0.028	0.0051	0.00051	-3.47545	-0.00400009	0.00115099	TRUE
25	3	rs4410410	157894284	rs827802	157920543	rs827802	0.0184357	0.968413	C	A	0.3887	0.968413	rs827802	RSRC1	0	intronic	1.264	6	5	15	1	1	0	3.782e-08	-5.50074	-0.0278	0.0051	0.0003	-3.6153	-0.004163	0.00115021	TRUE
25	3	rs7628936	157894615	rs827802	157920543	rs827802	0.0172055	0.972385	G	A	0.3897	0.972385	rs827802	RSRC1	0	intronic	1.339	6	5	15	1	1	0	3.51e-08	-5.51388	-0.0281	0.0051	0.00027	-3.6425	-0.00418806	0.00115021	TRUE
25	3	rs7651288	157895029	rs827802	157920543	rs827802	0.0180399	0.972385	A	C	0.3897	0.972385	rs827802	RSRC1	0	intronic	1.374	7	5	15	1	1	0	4.217e-08	-5.48151	-0.0279	0.0051	0.00029	-3.62407	-0.00417041	0.00115022	TRUE
25	3	rs7629518	157895251	rs827802	157920543	rs827802	0.0180399	0.972385	G	A	0.3897	0.972385	rs827802	RSRC1	0	intronic	1.185	6	5	15	1	1	0	2.104e-08	-5.60322	-0.0287	0.0051	0.00029	-3.62407	-0.0041654	0.00115021	TRUE
25	3	rs7629432	157895285	rs827802	157920543	rs827802	0.0172055	0.972385	C	T	0.3897	0.972385	rs827802	RSRC1	0	intronic	4.916	7	5	15	1	1	0	5.664e-08	-5.4291	-0.0277	0.0051	0.00027	-3.6425	-0.00418832	0.00115023	TRUE
25	3	rs9290022	157896157	rs827802	157920543	rs827802	0.0176301	0.972385	G	A	0.3897	0.972385	rs827802	RSRC1	0	intronic	1.864	7	5	15	1	1	0	3.735e-08	-5.50294	-0.0278	0.0051	0.00028	-3.63313	-0.00417386	0.00115028	TRUE
25	3	rs1608968	157897269	rs827802	157920543	rs827802	0.0176301	0.972385	T	G	0.3897	0.972385	rs827802	RSRC1	0	intronic	3.096	NA	5	15	1	1	0	4.153e-08	-5.48422	-0.0277	0.0051	0.00028	-3.63313	-0.00417973	0.00115037	TRUE
25	3	rs1724729	157899116	rs827802	157920543	rs827802	0.0184357	0.991976	T	C	0.3847	0.991976	rs827802	RSRC1	0	intronic	1.401	NA	5	15	1	1	0	3.907e-08	-5.495	-0.028	0.0051	0.0003	-3.6153	-0.00417154	0.00115307	TRUE
25	3	rs1724728	157899163	rs827802	157920543	rs827802	0.0188186	0.991976	G	A	0.3847	0.991976	rs827802	RSRC1	0	intronic	0.943	NA	5	15	1	1	0	4.031e-08	-5.48949	-0.0278	0.0051	0.00031	-3.6068	-0.00415815	0.00115287	TRUE
25	3	rs1724727	157899727	rs827802	157920543	rs827802	0.0188186	0.991976	G	A	0.3847	0.991976	rs827802	RSRC1	0	intronic	0.319	NA	5	15	1	1	0	4.255e-08	-5.47993	-0.0278	0.0051	0.00031	-3.6068	-0.00416238	0.00115302	TRUE
25	3	rs1730043	157903411	rs827802	157920543	rs827802	0.0196015	0.991976	T	C	0.3847	0.991976	rs827802	RSRC1	0	intronic	5.618	NA	5	15	1	1	0	4.127e-08	-5.48533	-0.0278	0.0051	0.00033	-3.59053	-0.00414276	0.00115294	TRUE
25	3	rs827159	157905655	rs827802	157920543	rs827802	0.0196015	0.991976	C	T	0.3847	0.991976	rs827802	RSRC1	0	intronic	7.066	NA	5	15	1	1	0	3.866e-08	-5.49687	-0.0279	0.0051	0.00033	-3.59053	-0.00414284	0.00115294	TRUE
25	3	rs827156	157906957	rs827802	157920543	rs827802	0.0191894	0.991976	A	G	0.3847	0.991976	rs827802	RSRC1	0	intronic	0.6	NA	5	15	1	1	0	3.825e-08	-5.49875	-0.0279	0.0051	0.00032	-3.59855	-0.00414595	0.00115297	TRUE
25	3	rs864859	157907507	rs827802	157920543	rs827802	0.0191894	0.991976	G	A	0.3847	0.991976	rs827802	RSRC1	0	intronic	7.254	NA	5	15	1	1	0	3.804e-08	-5.49972	-0.0279	0.0051	0.00032	-3.59855	-0.00414489	0.00115293	TRUE
25	3	rs827151	157910658	rs827802	157920543	rs827802	0.0176301	0.991976	A	G	0.3847	0.991976	rs827802	RSRC1	0	intronic	10.92	NA	5	15	1	1	0	3.583e-08	-5.51026	-0.0279	0.0051	0.00028	-3.63313	-0.0041855	0.00115304	TRUE
25	3	rs827150	157911536	rs827802	157920543	rs827802	0.0110976	0.991976	G	A	0.3847	0.991976	rs827802	RSRC1	0	intronic	4.875	NA	5	15	1	1	0	3.33e-08	-5.52314	-0.028	0.0051	0.00014	-3.80817	-0.0043832	0.00115257	TRUE
25	3	rs827149	157911735	rs827802	157920543	rs827802	0.088823	0.791677	A	G	0.327	0.791677	rs827802	RSRC1	0	intronic	3.443	NA	5	15	1	1	0	4.247e-06	-4.59891	-0.0241	0.0052	0.0038	-2.8943	-0.00341262	0.00117742	TRUE
25	3	rs1193516	157913677	rs827802	157920543	rs827802	0.0831443	0.791677	C	T	0.327	0.791677	rs827802	RSRC1	0	intronic	1.701	NA	5	15	1	1	0	6.819e-06	-4.49926	-0.0238	0.0053	0.0034	-2.92905	-0.00344581	0.00117771	TRUE
25	3	rs1204958	157914140	rs827802	157920543	rs827802	0.0110976	0.991976	G	A	0.3847	0.991976	rs827802	RSRC1	0	intronic	0.253	NA	5	15	1	1	0	1.412e-07	-5.26368	-0.0269	0.0051	0.00014	-3.80817	-0.004382	0.00115256	TRUE
25	3	rs6762706	157914532	rs827802	157920543	rs827802	0.0874591	0.791677	T	C	0.327	0.791677	rs827802	RSRC1	0	intronic	1.445	7	5	15	1	1	0	4.182e-06	-4.60213	-0.0241	0.0052	0.0037	-2.90267	-0.00341334	0.00117747	TRUE
25	3	rs852325	157915935	rs827802	157920543	rs827802	0.0860579	0.791677	G	A	0.327	0.791677	rs827802	RSRC1	0	intronic	0.049	7	5	15	1	1	0	5.67e-06	-4.53834	-0.0243	0.0053	0.0036	-2.91124	-0.00342851	0.00117755	TRUE
25	3	rs844141	157916377	rs827802	157920543	rs827802	0.0874591	0.791677	C	T	0.327	0.791677	rs827802	RSRC1	0	intronic	1.321	NA	5	15	1	1	0	4.259e-06	-4.59833	-0.0242	0.0053	0.0037	-2.90267	-0.00341556	0.00117747	TRUE
25	3	rs2682397	157917834	rs827802	157920543	rs827802	0.0110976	0.991976	A	G	0.3847	0.991976	rs827802	RSRC1	0	intronic	5.072	6	5	9	1	1	0	2.935e-08	-5.54527	-0.0281	0.0051	0.00014	-3.80817	-0.00438232	0.00115254	TRUE
25	3	rs827804	157920223	rs827802	157920543	rs827802	0.0110976	0.991976	G	A	0.3847	0.991976	rs827802	RSRC1	0	intronic	4.316	NA	5	15	1	1	0	2.884e-08	-5.54834	-0.0283	0.0051	0.00014	-3.80817	-0.00438945	0.00115256	TRUE
25	3	rs827803	157920266	rs827802	157920543	rs827802	0.0100179	0.991976	G	T	0.3847	0.991976	rs827802	RSRC1	0	intronic	1.02	NA	5	15	1	1	0	2.602e-08	-5.5663	-0.0284	0.0051	0.00012	-3.84613	-0.00442817	0.00115362	TRUE
25	3	rs827802	157920543	rs827802	157920543	rs827802	0.00844626	1	A	C	0.3847	1	rs827802	RSRC1	0	intronic	7.349	NA	5	15	1	1	0	2.862e-08	-5.54968	-0.0283	0.0051	9.3e-05	-3.90816	-0.00451455	0.00115482	TRUE
25	3	rs1624094	157922110	rs827802	157920543	rs827802	0.0116135	0.991976	A	G	0.3847	0.991976	rs827802	RSRC1	0	intronic	7.567	NA	5	15	1	1	0	3.053e-08	-5.53837	-0.0281	0.0051	0.00015	-3.79107	-0.0043707	0.00115242	TRUE
25	3	rs1618377	157922724	rs827802	157920543	rs827802	0.0110976	0.991976	A	G	0.3847	0.991976	rs827802	RSRC1	0	intronic	1.715	NA	5	15	1	1	0	2.698e-08	-5.55998	-0.0282	0.0051	0.00014	-3.80817	-0.00438454	0.00115252	TRUE
25	3	rs827141	157923451	rs827802	157920543	rs827802	0.088823	0.791677	G	A	0.327	0.791677	rs827802	RSRC1	0	intronic	2.102	6	5	15	1	1	0	3.476e-06	-4.64048	-0.0242	0.0052	0.0038	-2.8943	-0.00340398	0.00117732	TRUE
25	3	rs827142	157923781	rs827802	157920543	rs827802	0.088823	0.791677	G	A	0.327	0.791677	rs827802	RSRC1	0	intronic	2.96	5	5	15	1	1	0	3.689e-06	-4.62818	-0.0242	0.0052	0.0038	-2.8943	-0.00340529	0.00117732	TRUE
25	3	rs827143	157924321	rs827802	157920543	rs827802	0.0116135	0.991976	A	G	0.3847	0.991976	rs827802	RSRC1	0	intronic	6.89	7	5	15	1	1	0	3.174e-08	-5.53156	-0.028	0.0051	0.00015	-3.79107	-0.00437715	0.00115246	TRUE
25	3	rs852110	157924373	rs827802	157920543	rs827802	0.0116135	0.991976	G	A	0.3847	0.991976	rs827802	RSRC1	0	intronic	0.814	NA	5	15	1	1	0	3.126e-08	-5.53423	-0.028	0.0051	0.00015	-3.79107	-0.00437204	0.00115241	TRUE
25	3	rs827144	157924564	rs827802	157920543	rs827802	0.0831443	0.791677	A	G	0.327	0.791677	rs827802	RSRC1	0	intronic	5.656	NA	5	15	1	1	0	2.228e-06	-4.73156	-0.0249	0.0053	0.0034	-2.92905	-0.00344912	0.0011773	TRUE
25	3	rs827146	157925551	rs827802	157920543	rs827802	0.088823	0.791677	T	G	0.327	0.791677	rs827802	RSRC1	0	intronic	0.823	NA	4	15	1	1	0	3.357e-06	-4.64767	-0.0243	0.0052	0.0038	-2.8943	-0.00340303	0.00117733	TRUE
25	3	rs827147	157926185	rs827802	157920543	rs827802	0.0874591	0.791677	T	C	0.327	0.791677	rs827802	RSRC1	0	intronic	0.213	NA	5	15	1	1	0	2.654e-06	-4.69593	-0.0246	0.0052	0.0037	-2.90267	-0.00341426	0.00117748	TRUE
25	3	rs827148	157926346	rs827802	157920543	rs827802	0.0116135	0.991976	G	A	0.3847	0.991976	rs827802	RSRC1	0	intronic	1.326	NA	5	15	1	1	0	2.438e-08	-5.57764	-0.0283	0.0051	0.00015	-3.79107	-0.00437105	0.00115242	TRUE
25	3	rs862351	157926792	rs827802	157920543	rs827802	0.0116135	0.991976	A	G	0.3847	0.991976	rs827802	RSRC1	0	intronic	5.09	NA	5	15	1	1	0	2.949e-08	-5.54444	-0.0281	0.0051	0.00015	-3.79107	-0.00436984	0.00115242	TRUE
25	3	rs1730099	157927244	rs827802	157920543	rs827802	0.0901516	0.791677	A	G	0.327	0.791677	rs827802	RSRC1	0	intronic	6.704	6	4	15	1	1	0	3.262e-06	-4.65359	-0.0244	0.0052	0.0039	-2.88614	-0.00340253	0.00117733	TRUE
25	3	rs1730100	157927650	rs827802	157920543	rs827802	0.0116135	0.991976	G	T	0.3847	0.991976	rs827802	RSRC1	0	intronic	11.73	5	4	15	1	1	0	3.061e-08	-5.53791	-0.0281	0.0051	0.00015	-3.79107	-0.00437392	0.00115247	TRUE
25	3	rs1729997	157927899	rs827802	157920543	rs827802	0.0116135	0.991976	T	C	0.3847	0.991976	rs827802	RSRC1	0	intronic	17.86	6	4	15	1	1	0	3.283e-08	-5.52563	-0.028	0.0051	0.00015	-3.79107	-0.00436984	0.00115242	TRUE
25	3	rs1729998	157928024	rs827802	157920543	rs827802	0.088823	0.791677	G	A	0.327	0.791677	rs827802	RSRC1	0	intronic	19.58	5	4	15	1	1	0	3.393e-06	-4.64547	-0.0243	0.0052	0.0038	-2.8943	-0.003406	0.00117739	TRUE
25	3	rs1729999	157928701	rs827802	157920543	rs827802	0.0121507	0.991976	C	T	0.3847	0.991976	rs827802	RSRC1	0	intronic	0.134	7	4	15	1	1	0	3.068e-08	-5.53751	-0.0281	0.0051	0.00016	-3.77501	-0.00434419	0.00115272	TRUE
25	3	rs2682407	157930109	rs827802	157920543	rs827802	0.088823	0.791677	G	A	0.327	0.791677	rs827802	RSRC1	0	intronic	2.775	4	5	15	1	1	0	3.361e-06	-4.64743	-0.0243	0.0052	0.0038	-2.8943	-0.00340401	0.00117731	TRUE
25	3	rs827104	157931669	rs827802	157920543	rs827802	0.088823	0.791677	G	A	0.327	0.791677	rs827802	RSRC1	0	intronic	1.515	NA	5	15	1	1	0	3.362e-06	-4.64737	-0.0243	0.0052	0.0038	-2.8943	-0.00340572	0.00117731	TRUE
25	3	rs698986	157933855	rs827802	157920543	rs827802	0.0116135	0.991976	C	T	0.3847	0.991976	rs827802	RSRC1	0	intronic	1.218	NA	5	15	1	1	0	3.1e-08	-5.53569	-0.028	0.0051	0.00015	-3.79107	-0.00436611	0.00115245	TRUE
25	3	rs698985	157933996	rs827802	157920543	rs827802	0.0874591	0.791677	C	T	0.327	0.791677	rs827802	RSRC1	0	intronic	4.57	7	5	15	1	1	0	1.737e-06	-4.78184	-0.025	0.0052	0.0037	-2.90267	-0.00341658	0.00117746	TRUE
25	3	rs698983	157934195	rs827802	157920543	rs827802	0.088823	0.791677	G	A	0.327	0.791677	rs827802	RSRC1	0	intronic	1.534	6	5	15	1	1	0	3.461e-06	-4.64137	-0.0243	0.0052	0.0038	-2.8943	-0.00340437	0.00117731	TRUE
25	3	rs699926	157935471	rs827802	157920543	rs827802	0.088823	0.791677	T	G	0.327	0.791677	rs827802	RSRC1	0	intronic	1.695	NA	5	15	1	1	0	3.465e-06	-4.64114	-0.0243	0.0052	0.0038	-2.8943	-0.0034036	0.00117731	TRUE
25	3	rs699925	157935604	rs827802	157920543	rs827802	0.088823	0.791677	A	G	0.327	0.791677	rs827802	RSRC1	0	intronic	5.698	NA	5	15	1	1	0	2.268e-06	-4.72795	-0.0247	0.0052	0.0038	-2.8943	-0.0034037	0.00117731	TRUE
25	3	rs698981	157937231	rs827802	157920543	rs827802	0.088823	0.791677	C	A	0.327	0.791677	rs827802	RSRC1	0	intronic	1.809	NA	4	15	1	1	0	3.464e-06	-4.6412	-0.0242	0.0052	0.0038	-2.8943	-0.00341119	0.00117738	TRUE
25	3	rs698980	157937372	rs827802	157920543	rs827802	0.0116135	0.991976	G	T	0.3847	0.991976	rs827802	RSRC1	0	intronic	0.878	NA	4	15	1	1	0	2.902e-08	-5.54725	-0.0281	0.0051	0.00015	-3.79107	-0.00437199	0.00115248	TRUE
25	3	rs698979	157937939	rs827802	157920543	rs827802	0.0988637	0.791677	A	G	0.327	0.791677	rs827802	RSRC1	0	intronic	2.477	NA	2	15	1	1	0	3.577e-06	-4.63456	-0.0242	0.0052	0.0046	-2.83379	-0.00334101	0.00117795	TRUE
25	3	rs698977	157939198	rs827802	157920543	rs827802	0.088823	0.791677	T	G	0.327	0.791677	rs827802	RSRC1	0	intronic	15.86	NA	5	15	1	1	0	3.158e-06	-4.66027	-0.0244	0.0052	0.0038	-2.8943	-0.00340622	0.00117731	TRUE
25	3	rs698976	157939209	rs827802	157920543	rs827802	0.088823	0.791677	G	T	0.327	0.791677	rs827802	RSRC1	0	intronic	6.607	NA	5	15	1	1	0	3.264e-06	-4.65347	-0.0244	0.0052	0.0038	-2.8943	-0.00340622	0.00117731	TRUE
25	3	rs698975	157939379	rs827802	157920543	rs827802	0.088823	0.791677	A	G	0.327	0.791677	rs827802	RSRC1	0	intronic	11.31	NA	5	15	1	1	0	2.267e-06	-4.72804	-0.0248	0.0052	0.0038	-2.8943	-0.0034063	0.00117731	TRUE
25	3	rs696715	157941233	rs827802	157920543	rs827802	0.088823	0.791677	G	A	0.327	0.791677	rs827802	RSRC1	0	intronic	0.978	NA	5	15	1	1	0	3.211e-06	-4.65684	-0.0244	0.0052	0.0038	-2.8943	-0.00341007	0.00117732	TRUE
25	3	rs699922	157941774	rs827802	157920543	rs827802	0.0116135	0.991976	T	C	0.3847	0.991976	rs827802	RSRC1	0	intronic	0.925	NA	5	15	1	1	0	2.726e-08	-5.55818	-0.0282	0.0051	0.00015	-3.79107	-0.00437039	0.00115245	TRUE
25	3	rs699921	157941876	rs827802	157920543	rs827802	0.0105785	0.991976	A	G	0.3847	0.991976	rs827802	RSRC1	0	intronic	0.285	NA	5	15	1	1	0	2.429e-08	-5.57829	-0.0283	0.0051	0.00013	-3.82646	-0.00441089	0.00115281	TRUE
25	3	rs827807	157941909	rs827802	157920543	rs827802	0.0116135	0.991976	A	C	0.3847	0.991976	rs827802	RSRC1	0	intronic	4.821	NA	5	15	1	1	0	2.697e-08	-5.56005	-0.0282	0.0051	0.00015	-3.79107	-0.0043772	0.00115265	TRUE
25	3	rs698989	157944655	rs827802	157920543	rs827802	0.0116135	0.991976	G	A	0.3847	0.991976	rs827802	RSRC1	0	intronic	10.71	NA	5	15	1	1	0	2.764e-08	-5.55576	-0.0282	0.0051	0.00015	-3.79107	-0.0043782	0.00115254	TRUE
25	3	rs144943143	157946851	rs827802	157920543	rs827802	0.0110976	0.991976	G	A	0.3847	0.991976	rs827802	RSRC1	0	intronic	1.487	6	4	15	1	1	0	5.226e-08	-5.44344	-0.028	0.0052	0.00014	-3.80817	-0.00438531	0.00115267	TRUE
25	3	rs827121	157947046	rs827802	157920543	rs827802	0.0131311	0.987973	T	C	0.3857	0.987973	rs827802	RSRC1	0	intronic	0.797	5	4	15	1	1	0	1.997e-08	-5.61226	-0.0288	0.0051	0.00018	-3.74555	-0.0043174	0.00115331	TRUE
25	3	rs698990	157947708	rs827802	157920543	rs827802	0.0110976	0.991976	T	C	0.3847	0.991976	rs827802	RSRC1	0	intronic	3.256	7	4	15	1	1	0	2.565e-08	-5.5688	-0.0282	0.0051	0.00014	-3.80817	-0.00438443	0.00115261	TRUE
25	3	rs698992	157950607	rs827802	157920543	rs827802	0.0874591	0.791677	G	A	0.327	0.791677	rs827802	RSRC1	0	intronic	0.216	7	5	15	1	1	0	3e-06	-4.67082	-0.0244	0.0052	0.0037	-2.90267	-0.00342227	0.00117758	TRUE
25	3	rs827123	157950881	rs827802	157920543	rs827802	0.0110976	0.991976	T	C	0.3847	0.991976	rs827802	RSRC1	0	intronic	11.2	6	5	15	1	1	0	2.601e-08	-5.56637	-0.0282	0.0051	0.00014	-3.80817	-0.00438693	0.00115264	TRUE
25	3	rs1724676	157951504	rs827802	157920543	rs827802	0.0110976	0.991976	C	T	0.3847	0.991976	rs827802	RSRC1	0	intronic	14.56	7	5	15	1	1	0	2.606e-08	-5.56604	-0.0282	0.0051	0.00014	-3.80817	-0.00438516	0.00115266	TRUE
25	3	rs1724677	157952210	rs827802	157920543	rs827802	0.0110976	0.991976	A	G	0.3847	0.991976	rs827802	RSRC1	0	intronic	1.529	6	5	15	1	1	0	2.52e-08	-5.57188	-0.0282	0.0051	0.00014	-3.80817	-0.00438762	0.00115266	TRUE
25	3	rs827125	157953173	rs827802	157920543	rs827802	0.0110976	0.991976	T	G	0.3847	0.991976	rs827802	RSRC1	0	intronic	1.313	NA	5	15	1	1	0	2.431e-08	-5.57814	-0.0283	0.0051	0.00014	-3.80817	-0.00438814	0.00115266	TRUE
25	3	rs1724679	157953429	rs827802	157920543	rs827802	0.0874591	0.791677	G	T	0.327	0.791677	rs827802	RSRC1	0	intronic	4.471	6	5	15	1	1	0	3.088e-06	-4.66488	-0.0244	0.0052	0.0037	-2.90267	-0.00342198	0.00117758	TRUE
25	3	rs827124	157953918	rs827802	157920543	rs827802	0.0105785	0.991976	G	A	0.3847	0.991976	rs827802	RSRC1	0	intronic	0.997	NA	5	15	1	1	0	2.003e-08	-5.61174	-0.029	0.0052	0.00013	-3.82646	-0.00440588	0.00115264	TRUE
25	3	rs1070894	157956642	rs827802	157920543	rs827802	0.0110976	0.991976	G	A	0.3847	0.991976	rs827802	RSRC1	0	intronic	1.142	NA	5	15	1	1	0	3.086e-08	-5.53649	-0.0281	0.0051	0.00014	-3.80817	-0.00438367	0.00115253	TRUE
25	3	rs827169	157956878	rs827802	157920543	rs827802	0.0105785	0.991976	A	G	0.3847	0.991976	rs827802	RSRC1	0	intronic	3.844	7	5	15	1	1	0	1.493e-08	-5.66237	-0.0289	0.0051	0.00013	-3.82646	-0.00441311	0.00115266	TRUE
25	3	rs699918	157958004	rs827802	157920543	rs827802	0.0874591	0.791677	T	G	0.327	0.791677	rs827802	RSRC1	0	intronic	2.299	NA	5	15	1	1	0	2.833e-06	-4.68257	-0.0245	0.0052	0.0037	-2.90267	-0.00342024	0.00117752	TRUE
25	3	rs699917	157958419	rs827802	157920543	rs827802	0.0110976	0.991976	C	T	0.3847	0.991976	rs827802	RSRC1	0	intronic	0.37	NA	5	15	1	1	0	2.598e-08	-5.56657	-0.0282	0.0051	0.00014	-3.80817	-0.00439	0.00115263	TRUE
25	3	rs699916	157958516	rs827802	157920543	rs827802	0.0110976	0.991976	A	G	0.3847	0.991976	rs827802	RSRC1	0	intronic	2.468	6	5	15	1	1	0	2.593e-08	-5.56691	-0.0282	0.0051	0.00014	-3.80817	-0.00439	0.00115263	TRUE
25	3	rs827172	157958717	rs827802	157920543	rs827802	0.0110976	0.991976	A	G	0.3847	0.991976	rs827802	RSRC1	0	intronic	6.546	7	5	15	1	1	0	2.593e-08	-5.56691	-0.0282	0.0051	0.00014	-3.80817	-0.00439001	0.00115263	TRUE
25	3	rs827174	157960406	rs827802	157920543	rs827802	0.0860579	0.791677	G	A	0.327	0.791677	rs827802	RSRC1	0	intronic	1.476	7	5	15	1	1	0	3.099e-06	-4.66415	-0.0243	0.0052	0.0036	-2.91124	-0.00342487	0.00117751	TRUE
25	3	rs827175	157960534	rs827802	157920543	rs827802	0.0105785	0.991976	A	G	0.3847	0.991976	rs827802	RSRC1	0	intronic	2.735	7	5	15	1	1	0	2.744e-08	-5.55703	-0.0282	0.0051	0.00013	-3.82646	-0.00440904	0.00115262	TRUE
25	3	rs1095630	157960952	rs827802	157920543	rs827802	0.0110976	0.991976	G	A	0.3847	0.991976	rs827802	RSRC1	0	intronic	2.11	7	5	15	1	1	0	1.846e-08	-5.62585	-0.0285	0.0051	0.00014	-3.80817	-0.00439058	0.00115263	TRUE
25	3	rs1095633	157961858	rs827802	157920543	rs827802	0.0105785	0.991976	A	G	0.3847	0.991976	rs827802	RSRC1	0	intronic	4.141	7	5	15	1	1	0	2.786e-08	-5.55438	-0.0281	0.0051	0.00013	-3.82646	-0.00441047	0.00115261	TRUE
25	3	rs1095636	157968637	rs827802	157920543	rs827802	0.0874591	0.791677	A	C	0.327	0.791677	rs827802	RSRC1	0	intronic	1.961	5	5	15	1	1	0	3.242e-06	-4.65486	-0.0244	0.0052	0.0037	-2.90267	-0.00341802	0.00117751	TRUE
25	3	rs1193536	157972304	rs827802	157920543	rs827802	0.0874591	0.791677	C	T	0.327	0.791677	rs827802	RSRC1	0	intronic	1.1	7	5	15	1	1	0	4.048e-06	-4.6089	-0.0241	0.0052	0.0037	-2.90267	-0.00342277	0.00117752	TRUE
25	3	rs7618071	157974443	rs827802	157920543	rs827802	0.0874591	0.791677	A	C	0.327	0.791677	rs827802	RSRC1	0	intronic	2.683	7	5	15	1	1	0	1.565e-06	-4.80275	-0.0252	0.0052	0.0037	-2.90267	-0.00342056	0.00117752	TRUE
25	3	rs1095629	157976553	rs827802	157920543	rs827802	0.0105785	0.991976	C	T	0.3847	0.991976	rs827802	RSRC1	0	intronic	3.899	NA	5	15	1	1	0	3.008e-08	-5.54097	-0.0281	0.0051	0.00013	-3.82646	-0.00440372	0.00115264	TRUE
25	3	rs827091	157985706	rs827802	157920543	rs827802	0.0105785	0.987981	A	G	0.3837	0.987981	rs827802	RSRC1	0	intronic	4.327	NA	5	9	1	1	0	3.438e-08	-5.51753	-0.028	0.0051	0.00013	-3.82646	-0.00440457	0.00115263	TRUE
25	3	rs1204957	157995103	rs827802	157920543	rs827802	0.0874591	0.791677	C	T	0.327	0.791677	rs827802	RSRC1	0	intronic	7.546	NA	5	15	1	1	0	2.656e-06	-4.69577	-0.0247	0.0053	0.0037	-2.90267	-0.00342219	0.00117754	TRUE
25	3	rs2682402	157999205	rs827802	157920543	rs827802	0.0860579	0.791677	T	C	0.327	0.791677	rs827802	RSRC1	0	intronic	1.425	NA	5	15	1	1	0	3.481e-06	-4.64018	-0.0243	0.0052	0.0036	-2.91124	-0.00342513	0.00117756	TRUE
25	3	rs2693540	158001555	rs827802	157920543	rs827802	0.0874591	0.791677	A	G	0.327	0.791677	rs827802	RSRC1	0	intronic	1.063	NA	5	15	1	1	0	3.288e-06	-4.65196	-0.0243	0.0052	0.0037	-2.90267	-0.00341714	0.00117779	TRUE
25	3	rs9814827	158002143	rs827802	157920543	rs827802	0.0105785	0.987973	T	C	0.3857	0.987973	rs827802	RSRC1	0	intronic	1.258	6	5	15	1	1	0	2.022e-08	-5.61011	-0.0286	0.0051	0.00013	-3.82646	-0.00440569	0.00115262	TRUE
25	3	rs1204960	158008223	rs827802	157920543	rs827802	0.0860579	0.791677	A	G	0.327	0.791677	rs827802	RSRC1	0	intronic	4.913	NA	5	15	1	1	0	5.103e-07	-5.0224	-0.0265	0.0053	0.0036	-2.91124	-0.00342765	0.00117769	TRUE
25	3	rs827136	158008315	rs827802	157920543	rs827802	0.0116135	0.991976	T	C	0.3847	0.991976	rs827802	RSRC1	0	intronic	0.144	NA	5	15	1	1	0	2.555e-08	-5.56948	-0.0282	0.0051	0.00015	-3.79107	-0.00436391	0.00115314	TRUE
25	3	rs10470472	158015420	rs827802	157920543	rs827802	0.0874591	0.791677	G	A	0.327	0.791677	rs827802	RSRC1	0	intronic	6.663	6	5	15	1	1	0	3.679e-06	-4.62874	-0.0242	0.0052	0.0037	-2.90267	-0.00341667	0.00117763	TRUE
25	3	rs827168	158018849	rs827802	157920543	rs827802	0.0860579	0.791677	C	T	0.327	0.791677	rs827802	RSRC1	0	intronic	1.855	NA	5	15	1	1	0	3.209e-06	-4.65697	-0.0243	0.0052	0.0036	-2.91124	-0.00342496	0.00117772	TRUE
25	3	rs827167	158019247	rs827802	157920543	rs827802	0.0860579	0.791677	T	C	0.327	0.791677	rs827802	RSRC1	0	intronic	2.595	NA	5	15	1	1	0	3.106e-06	-4.66368	-0.0244	0.0052	0.0036	-2.91124	-0.00342447	0.00117764	TRUE
25	3	rs827162	158023087	rs827802	157920543	rs827802	0.0860579	0.791677	G	A	0.327	0.791677	rs827802	RSRC1	0	intronic	1.504	7	5	15	1	1	0	3.173e-06	-4.65929	-0.0243	0.0052	0.0036	-2.91124	-0.00342711	0.00117772	TRUE
25	3	rs1193513	158025385	rs827802	157920543	rs827802	0.0860579	0.791677	G	A	0.327	0.791677	rs827802	RSRC1	0	intronic	3.395	6	5	15	1	1	0	3.237e-06	-4.65518	-0.0243	0.0052	0.0036	-2.91124	-0.00342419	0.00117767	TRUE
25	3	rs1210358	158028486	rs827802	157920543	rs827802	0.0105785	0.991976	G	A	0.3847	0.991976	rs827802	RSRC1	0	intronic	2.518	NA	5	15	1	1	0	2.308e-08	-5.58717	-0.0283	0.0051	0.00013	-3.82646	-0.00441921	0.00115308	TRUE
25	3	rs1730039	158030951	rs827802	157920543	rs827802	0.0804224	0.791677	T	C	0.327	0.791677	rs827802	RSRC1	0	intronic	0.045	3a	5	15	1	1	0	3.029e-06	-4.66884	-0.0244	0.0052	0.0032	-2.94784	-0.00347233	0.00117796	TRUE
25	3	rs1730041	158031592	rs827802	157920543	rs827802	0.0804224	0.791677	T	G	0.327	0.791677	rs827802	RSRC1	0	intronic	1.057	5	5	15	1	1	0	3.346e-06	-4.64835	-0.0243	0.0052	0.0032	-2.94784	-0.00347401	0.00117802	TRUE
25	3	rs2693541	158032143	rs827802	157920543	rs827802	0.00943397	0.991976	G	A	0.3847	0.991976	rs827802	RSRC1	0	intronic	0.459	6	5	15	1	1	0	1.219e-08	-5.69705	-0.0289	0.0051	0.00011	-3.8674	-0.00445422	0.00115315	TRUE
25	3	rs12634832	158033754	rs827802	157920543	rs827802	0.0804224	0.791677	G	A	0.327	0.791677	rs827802	RSRC1	0	intronic	1.937	7	5	15	1	1	0	2.683e-06	-4.69371	-0.0246	0.0052	0.0032	-2.94784	-0.00346904	0.00117794	TRUE
25	3	rs13090382	158034281	rs827802	157920543	rs827802	0.0663385	0.72078	T	C	0.3549	0.72078	rs827802	RSRC1	0	intronic	3.958	6	5	15	1	1	0	4.891e-07	-5.03054	-0.0267	0.0053	0.0023	-3.04848	-0.00361184	0.00118549	TRUE
25	3	rs1730008	158035909	rs827802	157920543	rs827802	0.088823	0.791677	G	A	0.327	0.791677	rs827802	RSRC1	0	intronic	2.904	NA	5	15	1	1	0	1.689e-06	-4.78747	-0.0252	0.0053	0.0038	-2.8943	-0.00341429	0.00118004	TRUE
25	3	rs827118	158038442	rs827802	157920543	rs827802	0.0100179	0.991976	A	G	0.3847	0.991976	rs827802	RSRC1	0	intronic	2.85	NA	5	15	1	1	0	2.903e-08	-5.54719	-0.0281	0.0051	0.00012	-3.84613	-0.00444097	0.00115323	TRUE
25	3	rs827120	158039605	rs827802	157920543	rs827802	0.00943397	0.991976	G	A	0.3847	0.991976	rs827802	RSRC1	0	intronic	1.685	7	5	15	1	1	0	1.447e-08	-5.66773	-0.0287	0.0051	0.00011	-3.8674	-0.00446107	0.0011532	TRUE
25	3	rs7614091	158043391	rs827802	157920543	rs827802	0.0100179	0.991976	A	G	0.3847	0.991976	rs827802	RSRC1	0	intronic	1.66	6	5	15	1	1	0	3.027e-08	-5.53987	-0.0281	0.0051	0.00012	-3.84613	-0.00443156	0.0011532	TRUE
25	3	rs827187	158047443	rs827802	157920543	rs827802	0.0100179	0.991976	G	T	0.3847	0.991976	rs827802	RSRC1	0	intronic	3.697	6	1	15	1	1	0	1.858e-08	-5.62473	-0.0285	0.0051	0.00012	-3.84613	-0.00444263	0.0011531	TRUE
25	3	rs827188	158047753	rs827802	157920543	rs827802	0.0100179	0.991976	C	T	0.3847	0.991976	rs827802	RSRC1	0	intronic	2.675	5	1	15	1	1	0	1.759e-08	-5.63417	-0.0286	0.0051	0.00012	-3.84613	-0.00444268	0.00115308	TRUE
26	3	rs78745342	159530547	rs13323195	159586299	rs13323195	0.0604373	0.832342	A	G	0.06859	0.832342	rs13323195	IQCJ-SCHIP1	0	intronic	0.583	7	5	15	1	0	0	0.001956	3.09683	0.0323	0.0104	0.00044	3.51485	0.00821733	0.00233856	TRUE
26	3	rs74528703	159532417	rs13323195	159586299	rs13323195	0.0571361	0.832342	T	C	0.06859	0.832342	rs13323195	IQCJ-SCHIP1	0	intronic	3.529	4	4	15	1	0	0	0.001796	3.12204	0.0325	0.0104	0.00043	3.52095	0.00822743	0.0023375	TRUE
26	3	rs75029069	159533291	rs13323195	159586299	rs13323195	0.0582941	0.819278	T	C	0.06958	0.819278	rs13323195	IQCJ-SCHIP1	0	intronic	0.127	7	4	5	1	0	0	0.001903	3.10497	0.0323	0.0104	0.0003	3.6153	0.00842031	0.00233065	TRUE
26	3	rs80242993	159534621	rs13323195	159586299	rs13323195	0.0588209	0.832342	T	C	0.06859	0.832342	rs13323195	IQCJ-SCHIP1	0	intronic	3.323	5	5	5	1	0	0	0.001935	3.10003	0.0323	0.0104	0.0003	3.6153	0.00846058	0.00233873	TRUE
26	3	rs77271425	159548983	rs13323195	159586299	rs13323195	0.0537305	0.832342	C	A	0.06859	0.832342	rs13323195	IQCJ-SCHIP1	0	intronic	3.039	3a	2	15	1	0	0	0.001647	3.14745	0.0326	0.0103	0.00033	3.59053	0.00840159	0.00234072	TRUE
26	3	rs78310307	159557263	rs13323195	159586299	rs13323195	0.0492465	0.832342	G	A	0.06859	0.832342	rs13323195	IQCJ-SCHIP1	0	intronic	9.846	6	1	5	1	0	0	0.001408	3.19301	0.033	0.0103	0.00029	3.62407	0.00848221	0.00234165	TRUE
26	3	rs79601953	159557867	rs13323195	159586299	rs13323195	0.0497251	0.832342	A	G	0.06859	0.832342	rs13323195	IQCJ-SCHIP1:SCHIP1	0:0	UTR5	14.87	4	1	1	1	0	0	0.001433	3.18792	0.0329	0.0103	0.00028	3.63313	0.00850687	0.00234262	TRUE
26	3	rs74708376	159567184	rs13323195	159586299	rs13323195	0.0488182	0.832342	G	A	0.06859	0.832342	rs13323195	IQCJ-SCHIP1:SCHIP1	0:0	intronic	2.456	7	4	5	1	0	0	0.001386	3.19755	0.0329	0.0103	0.00028	3.63313	0.00851156	0.00234282	TRUE
26	3	rs75097450	159579882	rs13323195	159586299	rs13323195	0.0522489	0.901331	A	G	0.06759	0.901331	rs13323195	IQCJ-SCHIP1:SCHIP1	0:0	intronic	3.696	3a	2	7	1	0	0	0.001347	3.20577	0.0331	0.0103	0.00051	3.47545	0.00809362	0.00232821	TRUE
26	3	rs13323195	159586299	rs13323195	159586299	rs13323195	0.032993	1	T	C	0.07455	1	rs13323195	IQCJ-SCHIP1:SCHIP1	0:0	intronic	1.311	6	4	5	1	0	0	0.0006078	3.42811	0.0349	0.0102	0.00049	3.48616	0.0080825	0.00231884	TRUE
27	3	rs56205307	193290969	rs7616010	193326651	rs7616010	0.056781	0.988229	T	C	0.4602	0.988229	rs7616010	ATP13A4	0	intergenic	2.365	7	5	15	1	1	0	0.001814	3.11911	0.0157	0.005	0.00018	3.74555	0.00429743	0.00114927	TRUE
27	3	rs4597663	193291405	rs7616010	193326651	rs7616010	0.0728523	0.988229	T	C	0.4602	0.988229	rs7616010	ATP13A4	0	intergenic	1.436	NA	5	15	1	1	0	0.002818	2.98692	0.0149	0.005	0.00024	3.6727	0.00421971	0.00114789	TRUE
27	3	rs13067143	193291640	rs7616010	193326651	rs7616010	0.0718559	0.988229	T	G	0.4602	0.988229	rs7616010	ATP13A4	0	intergenic	1.418	7	5	15	1	1	0	0.002754	2.99394	0.0149	0.005	0.00025	3.66226	0.00420791	0.00114794	TRUE
27	3	rs11916762	193292035	rs7616010	193326651	rs7616010	0.0726672	0.988229	A	G	0.4602	0.988229	rs7616010	ATP13A4	0	intergenic	3.474	6	5	15	1	1	0	0.002806	2.98823	0.0149	0.005	0.00025	3.66226	0.00420982	0.0011479	TRUE
27	3	rs7626230	193293533	rs7616010	193326651	rs7616010	0.07548	0.988229	C	A	0.4602	0.988229	rs7616010	ATP13A4	0	intergenic	3.672	7	5	15	1	1	0	0.002994	2.96835	0.0148	0.005	0.00022	3.69487	0.00424365	0.00114789	TRUE
27	3	rs12696669	193293699	rs7616010	193326651	rs7616010	0.0740515	0.988229	A	C	0.4602	0.988229	rs7616010	ATP13A4	0	intergenic	2.557	6	5	15	1	1	0	0.002897	2.97846	0.0148	0.005	0.00023	3.68356	0.00423228	0.00114795	TRUE
27	3	rs10804956	193297321	rs7616010	193326651	rs7616010	0.0716507	0.988229	C	T	0.4602	0.988229	rs7616010	ATP13A4:RP11-175P19.2	0:0	ncRNA_intronic	1.968	6	5	15	1	1	0	0.002741	2.99538	0.0149	0.005	0.00023	3.68356	0.00423353	0.00114789	TRUE
27	3	rs6444729	193298641	rs7616010	193326651	rs7616010	0.0710773	0.988229	C	T	0.4602	0.988229	rs7616010	ATP13A4:RP11-175P19.2	0:0	ncRNA_intronic	5.439	7	5	15	1	1	0	0.002705	2.99941	0.0149	0.005	0.00022	3.69487	0.00423732	0.00114789	TRUE
27	3	rs2134880	193299022	rs7616010	193326651	rs7616010	0.0666308	0.988229	C	A	0.4602	0.988229	rs7616010	ATP13A4:RP11-175P19.2	0:0	ncRNA_intronic	1.843	6	5	15	1	1	0	0.002408	3.03467	0.0152	0.005	0.00023	3.68356	0.00423398	0.0011479	TRUE
27	3	rs2134881	193299030	rs7616010	193326651	rs7616010	0.0658085	0.988229	C	T	0.4602	0.988229	rs7616010	ATP13A4:RP11-175P19.2	0:0	ncRNA_intronic	9.33	7	5	15	1	1	0	0.002355	3.04138	0.0152	0.005	0.00022	3.69487	0.00424195	0.00114793	TRUE
27	3	rs2174320	193299124	rs7616010	193326651	rs7616010	0.0603039	0.988229	A	G	0.4602	0.988229	rs7616010	ATP13A4:RP11-175P19.2	0:0	ncRNA_intronic	2.388	7	5	15	1	1	0	0.002028	3.0861	0.0154	0.005	0.00023	3.68356	0.00423107	0.00114794	TRUE
27	3	rs7650353	193299182	rs7616010	193326651	rs7616010	0.0654617	0.988229	T	C	0.4602	0.988229	rs7616010	ATP13A4:RP11-175P19.2	0:0	ncRNA_intronic	6.987	7	5	15	1	1	0	0.002333	3.0442	0.0152	0.005	0.00022	3.69487	0.00424005	0.00114793	TRUE
27	3	rs7650444	193299273	rs7616010	193326651	rs7616010	0.0661521	0.988229	T	C	0.4602	0.988229	rs7616010	ATP13A4:RP11-175P19.2	0:0	ncRNA_intronic	6.098	5	5	15	1	1	0	0.002377	3.03857	0.0152	0.005	0.00022	3.69487	0.00423738	0.00114797	TRUE
27	3	rs7628243	193299325	rs7616010	193326651	rs7616010	0.0661365	0.988229	G	A	0.4602	0.988229	rs7616010	ATP13A4:RP11-175P19.2	0:0	ncRNA_intronic	4.937	1f	5	15	1	1	0	0.002376	3.0387	0.0152	0.005	0.00022	3.69487	0.00423738	0.00114797	TRUE
27	3	rs7620342	193299614	rs7616010	193326651	rs7616010	0.0661365	0.988229	G	T	0.4602	0.988229	rs7616010	ATP13A4:RP11-175P19.2	0:0	ncRNA_exonic	5.941	1f	5	15	1	1	0	0.002376	3.0387	0.0152	0.005	0.00025	3.66226	0.00420779	0.00114793	TRUE
27	3	rs10937589	193300286	rs7616010	193326651	rs7616010	0.0847049	0.873575	T	C	0.4314	0.873575	rs7616010	ATP13A4:RP11-175P19.2	0:0	ncRNA_intronic	4.597	6	5	15	1	1	0	0.003127	2.95497	0.0151	0.0051	0.00053	3.46512	0.00400606	0.00115619	TRUE
27	3	rs10937590	193300287	rs7616010	193326651	rs7616010	0.046334	0.984263	G	T	0.4592	0.984263	rs7616010	ATP13A4:RP11-175P19.2	0:0	ncRNA_intronic	5.473	6	5	15	1	1	0	0.001265	3.2238	0.0163	0.0051	0.00024	3.6727	0.00422251	0.00114922	TRUE
27	3	rs10937591	193300315	rs7616010	193326651	rs7616010	0.044262	0.984263	T	C	0.4592	0.984263	rs7616010	ATP13A4:RP11-175P19.2	0:0	ncRNA_intronic	2.348	6	5	15	1	1	0	0.001167	3.24683	0.0165	0.0051	0.00024	3.6727	0.00421743	0.00114897	TRUE
27	3	rs10937592	193301038	rs7616010	193326651	rs7616010	0.0816829	0.964956	A	G	0.4642	0.964956	rs7616010	ATP13A4:RP11-175P19.2	0:0	ncRNA_intronic	0.042	7	5	15	1	1	0	0.003451	2.92442	0.0148	0.0051	0.00023	3.68356	0.0042265	0.00114805	TRUE
27	3	rs11920821	193301215	rs7616010	193326651	rs7616010	0.0650477	0.988229	T	C	0.4602	0.988229	rs7616010	ATP13A4:RP11-175P19.2	0:0	ncRNA_intronic	0.896	7	5	15	1	1	0	0.002307	3.04757	0.0154	0.0051	0.00025	3.66226	0.00421009	0.00114938	TRUE
27	3	rs7634678	193301531	rs7616010	193326651	rs7616010	0.0582609	0.988229	G	A	0.4602	0.988229	rs7616010	ATP13A4:RP11-175P19.2	0:0	ncRNA_intronic	3.308	6	5	15	1	1	0	0.001901	3.10528	0.0155	0.005	0.00023	3.68356	0.00423408	0.00114806	TRUE
27	3	rs7627228	193302226	rs7616010	193326651	rs7616010	0.0580943	0.988229	G	T	0.4602	0.988229	rs7616010	ATP13A4:RP11-175P19.2	0:0	ncRNA_intronic	2.674	6	5	15	1	1	0	0.001891	3.10684	0.0155	0.005	0.00024	3.6727	0.00421684	0.00114802	TRUE
27	3	rs9846719	193302720	rs7616010	193326651	rs7616010	0.0538453	0.972375	T	C	0.4563	0.972375	rs7616010	ATP13A4:RP11-175P19.2	0:0	ncRNA_intronic	5.258	6	5	15	1	1	0	0.001653	3.14639	0.0157	0.005	0.00026	3.6522	0.00419407	0.00114809	TRUE
27	3	rs34023161	193302752	rs7616010	193326651	rs7616010	0.0542252	0.972375	T	C	0.4563	0.972375	rs7616010	ATP13A4:RP11-175P19.2	0:0	ncRNA_intronic	5.237	6	5	15	1	1	0	0.001673	3.14287	0.0157	0.005	0.00026	3.6522	0.00419437	0.00114809	TRUE
27	3	rs9856156	193314595	rs7616010	193326651	rs7616010	0.0687844	1	A	G	0.4573	1	rs7616010	OPA1	0	intronic	2.029	5	4	5	1	1	0	0.002307	3.04757	0.0152	0.005	0.00048	3.49168	0.00401081	0.00114783	TRUE
27	3	rs4263236	193315331	rs7616010	193326651	rs7616010	0.0663037	0.99606	T	G	0.4563	0.99606	rs7616010	OPA1	0	intronic	0.743	7	4	5	1	1	0	0.002263	3.05335	0.0152	0.005	0.00045	3.50888	0.00402983	0.00114754	TRUE
27	3	rs2887065	193315458	rs7616010	193326651	rs7616010	0.0677629	1	C	T	0.4573	1	rs7616010	OPA1	0	intronic	0.233	6	4	5	1	1	0	0.002352	3.04176	0.0152	0.005	0.00045	3.50888	0.0040295	0.00114751	TRUE
27	3	rs6800240	193318250	rs7616010	193326651	rs7616010	0.0681919	1	C	T	0.4573	1	rs7616010	OPA1	0	intronic	0.135	4	4	5	1	1	0	0.00246	3.02822	0.0151	0.005	0.00043	3.52095	0.0040391	0.0011475	TRUE
27	3	rs6787463	193318291	rs7616010	193326651	rs7616010	0.0863776	0.933603	A	G	0.4642	0.933603	rs7616010	OPA1	0	intronic	1.767	4	4	5	1	1	0	0.003201	2.94775	0.0148	0.005	0.00054	3.46009	0.00396986	0.00114729	TRUE
27	3	rs6794338	193320149	rs7616010	193326651	rs7616010	0.0685088	1	A	G	0.4573	1	rs7616010	OPA1	0	intronic	3.485	6	4	5	1	1	0	0.002481	3.02565	0.0151	0.005	0.00043	3.52095	0.0040374	0.00114745	TRUE
27	3	rs11925699	193321115	rs7616010	193326651	rs7616010	0.0936548	0.99606	A	G	0.4563	0.99606	rs7616010	OPA1	0	intronic	2.346	6	4	5	1	1	0	0.003093	2.95834	0.0148	0.005	0.0007	3.38958	0.00389739	0.00114936	TRUE
27	3	rs7613578	193326458	rs7616010	193326651	rs7616010	0.0548927	0.996079	T	C	0.4583	0.996079	rs7616010	OPA1	0	intronic	2.172	7	5	5	1	1	0	0.001674	3.1427	0.0157	0.005	0.00043	3.52095	0.00403706	0.00114745	TRUE
27	3	rs7616010	193326651	rs7616010	193326651	rs7616010	0.0229285	1	A	G	0.4573	1	rs7616010	OPA1	0	intronic	0.784	7	5	5	1	1	0	0.0003272	3.59276	0.0185	0.0051	0.00042	3.52719	0.00404529	0.00114765	TRUE
27	3	rs11706716	193327809	rs7616010	193326651	rs7616010	0.0575141	0.99606	C	T	0.4563	0.99606	rs7616010	OPA1	0	intronic	1.521	7	5	5	1	1	0	0.001786	3.12369	0.0157	0.005	0.00044	3.51485	0.00403339	0.00114772	TRUE
27	3	rs6767790	193328416	rs7616010	193326651	rs7616010	0.0913696	1	C	T	0.4573	1	rs7616010	OPA1	0	intronic	1.685	7	4	5	1	1	0	0.004163	2.86554	0.0145	0.005	0.00042	3.52719	0.00404529	0.00114765	TRUE
27	3	rs13075244	193329300	rs7616010	193326651	rs7616010	0.0769764	0.996079	C	T	0.4583	0.996079	rs7616010	OPA1	0	intronic	0.032	7	5	5	1	1	0	0.002991	2.96866	0.015	0.005	0.00044	3.51485	0.00403558	0.00114745	TRUE
27	3	rs13095315	193329318	rs7616010	193326651	rs7616010	0.0547016	0.996079	G	A	0.4583	0.996079	rs7616010	OPA1	0	intronic	0.04	7	5	5	1	1	0	0.001664	3.14445	0.0157	0.005	0.00043	3.52095	0.00403793	0.00114745	TRUE
27	3	rs9828315	193330022	rs7616010	193326651	rs7616010	0.0681919	1	G	T	0.4573	1	rs7616010	OPA1	0	intronic	3.765	1f	5	5	1	1	0	0.00246	3.02822	0.0151	0.005	0.00043	3.52095	0.00403793	0.00114745	TRUE
27	3	rs6444732	193330118	rs7616010	193326651	rs7616010	0.0673387	0.99606	G	T	0.4563	0.99606	rs7616010	OPA1	0	intronic	0.101	5	5	5	1	1	0	0.002364	3.04023	0.0151	0.005	0.00044	3.51485	0.00403148	0.0011475	TRUE
27	3	rs7624750	193334991	rs7616010	193326651	rs7616010	0.0668145	1	A	G	0.4573	1	rs7616010	OPA1	0	exonic	18.67	7	4	4	1	1	0	0.00242	3.03317	0.0151	0.005	0.00038	3.5536	0.00408212	0.00114972	TRUE
27	3	rs10937593	193335252	rs7616010	193326651	rs7616010	0.0683838	1	T	G	0.4573	1	rs7616010	OPA1	0	intronic	4.287	7	4	4	1	1	0	0.002525	3.02033	0.015	0.005	0.00039	3.54676	0.00407019	0.00114743	TRUE
27	3	rs9817704	193337021	rs7616010	193326651	rs7616010	0.0685153	1	A	G	0.4573	1	rs7616010	OPA1:OPA1-AS1	0:0	ncRNA_intronic	3.911	7	4	4	1	1	0	0.002534	3.01925	0.015	0.005	0.00039	3.54676	0.00407019	0.00114743	TRUE
27	3	rs6770913	193338335	rs7616010	193326651	rs7616010	0.0691495	1	A	C	0.4573	1	rs7616010	OPA1:OPA1-AS1	0:0	ncRNA_intronic	5.538	5	4	5	1	1	0	0.002524	3.02045	0.015	0.005	0.00043	3.52095	0.00403795	0.00114745	TRUE
27	3	rs34520293	193340310	rs7616010	193326651	rs7616010	0.0718757	1	C	A	0.4573	1	rs7616010	OPA1:OPA1-AS1	0:0	ncRNA_intronic	1.233	7	4	5	1	1	0	0.002427	3.0323	0.0151	0.005	0.0005	3.48076	0.00400119	0.00114903	TRUE
27	3	rs6444733	193346648	rs7616010	193326651	rs7616010	0.0756049	1	C	A	0.4573	1	rs7616010	OPA1	0	intronic	1.42	6	4	5	1	1	0	0.002994	2.96835	0.0148	0.005	0.00042	3.52719	0.0040463	0.00114743	TRUE
27	3	rs2101341	193350294	rs7616010	193326651	rs7616010	0.0731131	1	C	T	0.4573	1	rs7616010	OPA1	0	intronic	0.583	NA	4	5	1	1	0	0.002835	2.98508	0.0149	0.005	0.0004	3.54008	0.00405859	0.00114745	TRUE
27	3	rs3736198	193353072	rs7616010	193326651	rs7616010	0.0712609	1	A	G	0.4573	1	rs7616010	OPA1	0	intronic	1.054	7	4	5	1	1	0	0.002709	2.99896	0.0149	0.005	0.00042	3.52719	0.0040477	0.00114745	TRUE
27	3	rs6807435	193353955	rs7616010	193326651	rs7616010	0.0724155	1	A	G	0.4573	1	rs7616010	OPA1	0	intronic	10.99	5	4	5	1	1	0	0.002782	2.99085	0.0149	0.005	0.00042	3.52719	0.00404735	0.00114745	TRUE
27	3	rs6771486	193362798	rs7616010	193326651	rs7616010	0.0704637	0.980558	A	G	0.4523	0.980558	rs7616010	OPA1	0	intronic	0.261	6	4	4	1	1	0	0.002667	3.00372	0.015	0.005	0.00037	3.56061	0.00408622	0.00114761	TRUE
27	3	rs2291373	193363163	rs7616010	193326651	rs7616010	0.0615922	0.972555	A	G	0.4543	0.972555	rs7616010	OPA1	0	intronic	4.743	NA	4	4	1	1	0	0.002101	3.07557	0.0154	0.005	0.0004	3.54008	0.00406005	0.0011474	TRUE
27	3	rs9845217	193365544	rs7616010	193326651	rs7616010	0.0859551	0.992105	G	A	0.4573	0.992105	rs7616010	OPA1	0	intronic	5.878	5	4	4	1	1	0	0.003254	2.94267	0.0147	0.005	0.00052	3.47024	0.00398143	0.0011474	TRUE
27	3	rs9831900	193365974	rs7616010	193326651	rs7616010	0.0863266	0.99606	G	T	0.4583	0.99606	rs7616010	OPA1	0	intronic	1.715	6	4	4	1	1	0	0.003238	2.94419	0.0147	0.005	0.00053	3.46512	0.00397797	0.00114732	TRUE
27	3	rs6794517	193367537	rs7616010	193326651	rs7616010	0.080285	0.992121	G	A	0.4573	0.992121	rs7616010	OPA1	0	intronic	0.673	7	4	5	1	1	0	0.003079	2.95974	0.0148	0.005	0.00047	3.4973	0.00401358	0.00114748	TRUE
27	3	rs6444735	193374384	rs7616010	193326651	rs7616010	0.0728215	0.984293	T	C	0.4553	0.984293	rs7616010	OPA1	0	intronic	5.259	4	3	4	1	1	0	0.002816	2.98714	0.0149	0.005	0.00039	3.54676	0.00406884	0.00114735	TRUE
27	3	rs9851685	193374964	rs7616010	193326651	rs7616010	0.0756005	0.988178	C	T	0.4563	0.988178	rs7616010	OPA1	0	exonic	11.04	3a	3	4	1	1	0	0.002899	2.97825	0.0149	0.005	0.00044	3.51485	0.00403457	0.00114732	TRUE
27	3	rs9869814	193382370	rs7616010	193326651	rs7616010	0.0803917	0.992121	A	G	0.4573	0.992121	rs7616010	OPA1	0	intronic	4.338	5	4	5	1	1	1	0.003286	2.93963	0.0147	0.005	0.00043	3.52095	0.00403674	0.00114744	TRUE
27	3	rs10804957	193383973	rs7616010	193326651	rs7616010	0.0720445	0.984293	G	A	0.4553	0.984293	rs7616010	OPA1	0	intronic	3.21	6	4	4	1	1	1	0.002766	2.99261	0.015	0.005	0.00035	3.57517	0.0041059	0.00114752	TRUE
27	3	rs13070610	193385276	rs7616010	193326651	rs7616010	0.0705612	0.97288	G	A	0.4523	0.97288	rs7616010	OPA1	0	intronic	0.477	7	4	4	1	1	1	0.002673	3.00304	0.015	0.005	0.00034	3.58275	0.0041237	0.00115033	TRUE
27	3	rs12494482	193386239	rs7616010	193326651	rs7616010	0.0736604	0.984293	T	C	0.4553	0.984293	rs7616010	OPA1	0	exonic	5.862	7	4	4	1	1	1	0.002871	2.98122	0.0149	0.005	0.00037	3.56061	0.00408447	0.00114748	TRUE
27	3	rs11915238	193387831	rs7616010	193326651	rs7616010	0.0766521	0.980449	C	T	0.4543	0.980449	rs7616010	OPA1	0	intronic	6.865	7	4	5	1	1	1	0.003076	2.96004	0.0148	0.005	0.00039	3.54676	0.00406837	0.00114748	TRUE
27	3	rs10937596	193387937	rs7616010	193326651	rs7616010	0.07607	0.984293	A	C	0.4553	0.984293	rs7616010	OPA1	0	intronic	1.952	6	4	5	1	1	1	0.003035	2.96417	0.0148	0.005	0.00037	3.56061	0.00408449	0.00114748	TRUE
27	3	rs1985005	193388237	rs7616010	193326651	rs7616010	0.073342	0.968734	T	C	0.4513	0.968734	rs7616010	OPA1	0	intronic	1.85	7	4	5	1	1	1	0.00285	2.98347	0.0149	0.005	0.00037	3.56061	0.00408768	0.0011476	TRUE
27	3	rs11720294	193389390	rs7616010	193326651	rs7616010	0.0723258	0.964941	A	G	0.4503	0.964941	rs7616010	OPA1	0	intronic	4.901	6	4	5	1	1	1	0.002784	2.99063	0.015	0.005	0.00035	3.57517	0.00410043	0.00114759	TRUE
27	3	rs11720340	193389485	rs7616010	193326651	rs7616010	0.0809072	0.984293	A	G	0.4553	0.984293	rs7616010	OPA1	0	intronic	12.38	7	4	5	1	1	1	0.003393	2.92969	0.0146	0.005	0.00036	3.56779	0.00409226	0.0011475	TRUE
27	3	rs6796713	193391085	rs7616010	193326651	rs7616010	0.0870398	0.992121	A	G	0.4573	0.992121	rs7616010	OPA1	0	intronic	5.964	6	4	5	1	1	1	0.003765	2.89721	0.0145	0.005	0.00043	3.52095	0.00403761	0.00114748	TRUE
27	3	rs6444737	193391680	rs7616010	193326651	rs7616010	0.0833032	0.992121	G	A	0.4573	0.992121	rs7616010	OPA1	0	intronic	2.177	2b	4	5	1	1	1	0.00345	2.92451	0.0146	0.005	0.00044	3.51485	0.00403043	0.00114737	TRUE
27	3	rs3851984	193393612	rs7616010	193326651	rs7616010	0.0788116	0.984293	G	A	0.4553	0.984293	rs7616010	OPA1	0	intronic	6.902	NA	4	5	1	1	1	0.003233	2.94467	0.0147	0.005	0.00037	3.56061	0.00408721	0.00114745	TRUE
28	4	rs4619888	10126978	rs1076017	10133496	rs1076017	0.0696087	0.834786	C	A	0.2525	0.834786	rs1076017	WDR1	8404	intergenic	0.666	6	5	15	1	1	0	0.0002677	-3.6447	-0.0208	0.0057	0.0025	-3.02334	-0.00401209	0.00132495	TRUE
28	4	rs7667775	10128536	rs1076017	10133496	rs1076017	0.0491973	0.936034	T	C	0.2724	0.936034	rs1076017	WDR1	9962	intergenic	0.206	7	5	15	1	1	0	2.174e-05	-4.24623	-0.024	0.0057	0.0014	-3.19465	-0.00419859	0.00131125	TRUE
28	4	rs112958262	10129743	rs1076017	10133496	rs1076017	0.0463945	0.849267	T	C	0.2515	0.849267	rs1076017	WDR1	11169	intergenic	0.853	3a	5	15	0	1	0	0.0006122	-3.42615	-0.0197	0.0058	0.001	-3.29053	-0.00439767	0.00133597	TRUE
28	4	rs62286600	10130752	rs1076017	10133496	rs1076017	0.0344833	0.861383	T	C	0.2565	0.861383	rs1076017	WDR1	12178	intergenic	0.079	5	5	15	0	1	0	0.0003907	-3.54629	-0.0204	0.0058	0.00079	-3.35627	-0.00449048	0.00133764	TRUE
28	4	rs62286604	10131161	rs1076017	10133496	rs1076017	0.033342	0.866498	G	A	0.2555	0.866498	rs1076017	WDR1	12587	intergenic	0.648	4	5	15	0	1	0	0.0003801	-3.55353	-0.0205	0.0058	0.00075	-3.37062	-0.00450298	0.00133533	TRUE
28	4	rs56154234	10131468	rs1076017	10133496	rs1076017	0.0158852	0.960502	C	T	0.2714	0.960502	rs1076017	WDR1	12894	intergenic	1.159	5	5	15	0	1	0	4.841e-05	-4.06317	-0.0232	0.0057	0.00024	-3.6727	-0.00485994	0.00132232	TRUE
28	4	rs12501597	10132137	rs1076017	10133496	rs1076017	0.0204108	0.960502	T	G	0.2714	0.960502	rs1076017	RP11-480G3.1	12853	intergenic	0.747	4	2	15	0	1	0	3.651e-05	-4.12852	-0.0235	0.0057	0.00035	-3.57517	-0.00472742	0.00132311	TRUE
28	4	rs6449289	10132543	rs1076017	10133496	rs1076017	0.0176301	0.960502	T	C	0.2714	0.960502	rs1076017	RP11-480G3.1	12447	intergenic	0.386	5	2	15	0	1	0	4.463e-05	-4.0821	-0.0233	0.0057	0.00028	-3.63313	-0.00480663	0.00132269	TRUE
28	4	rs7681250	10133013	rs1076017	10133496	rs1076017	0.0491973	0.871646	T	G	0.2545	0.871646	rs1076017	RP11-480G3.1	11977	intergenic	0.83	7	5	15	0	1	0	0.0003223	-3.59668	-0.021	0.0058	0.0014	-3.19465	-0.00430185	0.0013454	TRUE
28	4	rs1076017	10133496	rs1076017	10133496	rs1076017	0.0131311	1	A	C	0.2753	1	rs1076017	RP11-480G3.1	11494	intergenic	0.446	NA	5	15	0	1	0	6.414e-05	-3.99704	-0.0233	0.0058	0.00018	-3.74555	-0.0049559	0.00132146	TRUE
28	4	rs881641	10133747	rs1076017	10133496	rs1076017	0.0423965	0.872485	A	G	0.2525	0.872485	rs1076017	RP11-480G3.1	11243	intergenic	0.386	5	5	15	0	1	0	0.0003873	-3.54859	-0.0204	0.0058	0.0011	-3.26362	-0.00438741	0.00133895	TRUE
28	4	rs881642	10133873	rs1076017	10133496	rs1076017	0.015465	0.965497	T	C	0.2724	0.965497	rs1076017	RP11-480G3.1	11117	intergenic	0.072	5	9	15	0	1	0	2.666e-05	-4.20027	-0.0239	0.0057	0.00023	-3.68356	-0.00487124	0.00132247	TRUE
28	4	rs881643	10134117	rs1076017	10133496	rs1076017	0.0391854	0.882424	A	G	0.2863	0.882424	rs1076017	RP11-480G3.1	10873	intergenic	1.101	7	9	15	0	1	0	0.0001754	-3.75204	-0.021	0.0056	0.00097	-3.29909	-0.00428356	0.00129893	TRUE
28	4	rs17197769	10134336	rs1076017	10133496	rs1076017	0.0470052	0.872485	T	C	0.2525	0.872485	rs1076017	RP11-480G3.1	10654	intergenic	0.034	7	9	15	0	1	0	0.0003495	-3.57554	-0.0206	0.0058	0.0013	-3.21598	-0.00431416	0.00133918	TRUE
28	4	rs7675494	10134369	rs1076017	10133496	rs1076017	0.0310312	0.893785	C	T	0.2903	0.893785	rs1076017	RP11-480G3.1	10621	intergenic	2.356	7	9	15	0	1	0	0.0001157	-3.85506	-0.0215	0.0056	0.00067	-3.40157	-0.00441497	0.00129768	TRUE
28	4	rs11938608	10135849	rs1076017	10133496	rs1076017	0.039963	0.871554	C	T	0.2893	0.871554	rs1076017	RP11-480G3.1	9141	intergenic	1.401	4	9	15	1	1	0	0.0002258	-3.68825	-0.0207	0.0056	0.001	-3.29053	-0.00427372	0.00129938	TRUE
28	4	rs62287519	10136093	rs1076017	10133496	rs1076017	0.0446377	0.862534	G	A	0.2893	0.862534	rs1076017	RP11-480G3.1	8897	intergenic	2.977	5	9	15	1	1	0	0.0002116	-3.70475	-0.0208	0.0056	0.0012	-3.23888	-0.00433541	0.00133915	TRUE
28	4	rs74712941	10136702	rs1076017	10133496	rs1076017	0.0889297	0.713944	C	A	0.2157	0.713944	rs1076017	RP11-480G3.1	8288	intergenic	0.412	6	9	15	1	1	0	0.0005347	-3.46274	-0.0237	0.0068	0.0033	-2.93832	-0.00435329	0.00148266	TRUE
28	4	rs76019009	10136710	rs1076017	10133496	rs1076017	0.0846173	0.785581	G	T	0.2356	0.785581	rs1076017	RP11-480G3.1	8280	intergenic	7.539	7	9	15	1	1	0	0.0002354	-3.67764	-0.0233	0.0063	0.0035	-2.92003	-0.00410691	0.00140595	TRUE
28	4	rs73104582	10136716	rs1076017	10133496	rs1076017	0.0512383	0.861	T	G	0.2515	0.861	rs1076017	RP11-480G3.1	8274	intergenic	1.171	7	9	15	1	1	0	9.204e-06	-4.43508	-0.0271	0.0061	0.0015	-3.17468	-0.004397	0.00138812	TRUE
28	4	rs12501336	10137351	rs1076017	10133496	rs1076017	0.0470052	0.849267	A	G	0.2515	0.849267	rs1076017	RP11-480G3.1	7639	intergenic	2.35	7	7	15	1	1	0	0.0003393	-3.58329	-0.0207	0.0058	0.0013	-3.21598	-0.00429504	0.00133913	TRUE
28	4	rs17198113	10138470	rs1076017	10133496	rs1076017	0.0200121	0.936533	T	C	0.2664	0.936533	rs1076017	RP11-480G3.1	6520	intergenic	0.904	7	9	15	1	1	0	4.323e-05	-4.0895	-0.0233	0.0057	0.00034	-3.58275	-0.00474284	0.00132513	TRUE
28	4	rs62287522	10138920	rs1076017	10133496	rs1076017	0.0368533	0.854434	A	G	0.2505	0.854434	rs1076017	RP11-480G3.1	6070	intergenic	1.434	5	13	15	1	1	0	0.0003609	-3.56714	-0.0206	0.0058	0.00088	-3.32632	-0.00445606	0.00134001	TRUE
28	4	rs6449300	10139551	rs1076017	10133496	rs1076017	0.0321382	0.853531	T	C	0.2525	0.853531	rs1076017	RP11-480G3.1	5439	intergenic	0.002	7	13	15	1	1	0	0.0003087	-3.60789	-0.0208	0.0058	0.00071	-3.38569	-0.00453419	0.00133908	TRUE
28	4	rs10939726	10141558	rs1076017	10133496	rs1076017	0.0609008	0.850203	A	C	0.2495	0.850203	rs1076017	RP11-480G3.1	3432	intergenic	1.727	5	9	15	1	1	0	0.0002569	-3.65528	-0.0223	0.0061	0.002	-3.09023	-0.00417827	0.00135465	TRUE
28	4	rs10939727	10141559	rs1076017	10133496	rs1076017	0.0609008	0.845461	G	A	0.2485	0.845461	rs1076017	RP11-480G3.1	3431	intergenic	0.759	5	9	15	1	1	0	0.0002581	-3.65409	-0.0223	0.0061	0.002	-3.09023	-0.00418898	0.00135576	TRUE
28	4	rs62287523	10145180	rs1076017	10133496	rs1076017	0.0981815	0.788392	G	T	0.2346	0.788392	rs1076017	RP11-480G3.1	0	ncRNA_exonic	0.008	5	5	15	1	1	0	0.0006424	-3.41305	-0.0203	0.0059	0.0035	-2.92003	-0.00396546	0.001356	TRUE
28	4	rs62287538	10146086	rs1076017	10133496	rs1076017	0.0842123	0.799475	T	G	0.2396	0.799475	rs1076017	RP11-480G3.1	806	upstream	2.851	7	5	15	1	1	0	0.00048	-3.49168	-0.0203	0.0058	0.0032	-2.94784	-0.00397005	0.00134875	TRUE
28	4	rs73216820	10147654	rs1076017	10133496	rs1076017	0.0893333	0.808676	T	C	0.2396	0.808676	rs1076017	RP11-480G3.1	2374	intergenic	1.836	6	5	15	1	1	0	0.0005171	-3.47174	-0.0202	0.0058	0.0034	-2.92905	-0.0039446	0.0013486	TRUE
28	4	rs12507586	10148575	rs1076017	10133496	rs1076017	0.0754016	0.808676	A	G	0.2396	0.808676	rs1076017	RP11-480G3.1	3295	intergenic	2.526	3a	5	15	1	1	0	0.0005255	-3.46741	-0.0202	0.0058	0.0025	-3.02334	-0.00407219	0.00134872	TRUE
28	4	rs12508413	10148671	rs1076017	10133496	rs1076017	0.0765857	0.808676	A	G	0.2396	0.808676	rs1076017	RP11-480G3.1	3391	intergenic	2.722	5	5	15	1	1	0	0.0005167	-3.47195	-0.0202	0.0058	0.0026	-3.01145	-0.00405629	0.00134888	TRUE
28	4	rs6813334	10148753	rs1076017	10133496	rs1076017	0.076654	0.808676	G	T	0.2396	0.808676	rs1076017	RP11-480G3.1	3473	intergenic	3.186	4	5	15	1	1	0	0.000518	-3.47127	-0.0202	0.0058	0.0026	-3.01145	-0.00406688	0.00134888	TRUE
28	4	rs6827496	10151656	rs1076017	10133496	rs1076017	0.0388207	0.836058	G	A	0.2485	0.836058	rs1076017	RP11-480G3.1	6376	intergenic	1.158	4	5	15	1	1	0	0.0005934	-3.43461	-0.0199	0.0058	0.00073	-3.37806	-0.00452085	0.00133867	TRUE
28	4	rs62287552	10153197	rs1076017	10133496	rs1076017	0.0437433	0.835514	T	C	0.2485	0.835514	rs1076017	RP11-480G3.1	7917	intergenic	0.923	5	5	15	1	1	0	0.0006044	-3.42963	-0.0199	0.0058	0.00092	-3.31391	-0.00444764	0.00134245	TRUE
28	4	rs12513376	10156222	rs1076017	10133496	rs1076017	0.0488812	0.803434	T	C	0.2406	0.803434	rs1076017	RP11-480G3.1	10942	intergenic	0.029	6	5	15	0	1	0	0.0005321	-3.46405	-0.0202	0.0058	0.0012	-3.23888	-0.00436972	0.00135052	TRUE
28	4	rs12498256	10156544	rs1076017	10133496	rs1076017	0.0266818	0.839643	T	C	0.2535	0.839643	rs1076017	RP11-480G3.1	11264	intergenic	0.295	5	5	15	0	1	0	6.193e-05	-4.00533	-0.0231	0.0058	0.00053	-3.46512	-0.0046439	0.00134013	TRUE
28	4	rs12499772	10156547	rs1076017	10133496	rs1076017	0.0534248	0.803434	G	A	0.2406	0.803434	rs1076017	RP11-480G3.1	11267	intergenic	2.36	5	5	15	0	1	0	0.0005855	-3.43824	-0.02	0.0058	0.0013	-3.21598	-0.00434666	0.00135231	TRUE
28	4	rs12499782	10156641	rs1076017	10133496	rs1076017	0.0499474	0.803434	G	A	0.2406	0.803434	rs1076017	RP11-480G3.1	11361	intergenic	0.158	5	5	15	0	1	0	0.000637	-3.41535	-0.0199	0.0058	0.0011	-3.26362	-0.00441029	0.00135022	TRUE
28	4	rs2241467	10159554	rs1076017	10133496	rs1076017	0.0465261	0.803434	A	G	0.2406	0.803434	rs1076017	AC006499.7	9228	intergenic	2.666	2b	2	15	1	1	0	0.0004685	-3.49815	-0.0204	0.0058	0.0012	-3.23888	-0.00436576	0.00135021	TRUE
28	4	rs73218771	10161175	rs1076017	10133496	rs1076017	0.0775251	0.777341	T	C	0.2386	0.777341	rs1076017	AC006499.7	7607	intergenic	0.44	5	5	15	1	1	1	0.0003974	-3.5418	-0.0206	0.0058	0.003	-2.96774	-0.00401451	0.00135046	TRUE
28	4	rs17450372	10164344	rs1076017	10133496	rs1076017	0.0573048	0.876452	C	T	0.2555	0.876452	rs1076017	AC006499.7	4438	intergenic	3.019	2b	5	15	1	1	1	4.055e-05	-4.10432	-0.0237	0.0058	0.0018	-3.12139	-0.00418202	0.00133737	TRUE
28	4	rs17385294	10168447	rs1076017	10133496	rs1076017	0.0914465	0.776516	A	G	0.2386	0.776516	rs1076017	AC006499.7	335	downstream	0.478	5	5	15	1	1	1	0.0003398	-3.5829	-0.0209	0.0058	0.004	-2.87816	-0.00388913	0.00135035	TRUE
28	4	rs55760253	10173889	rs1076017	10133496	rs1076017	0.0924301	0.759755	T	C	0.2366	0.759755	rs1076017	AC006499.7	4499	intergenic	1.337	4	2	15	1	1	1	0.000689	-3.39392	-0.0198	0.0058	0.003	-2.96774	-0.0040184	0.00135331	TRUE
28	4	rs17385872	10178168	rs1076017	10133496	rs1076017	0.0911949	0.721413	A	C	0.2495	0.721413	rs1076017	AC006499.7	8778	intergenic	0.772	5	5	15	1	1	1	0.0006299	-3.4184	-0.0198	0.0058	0.0031	-2.95764	-0.00390556	0.00131852	TRUE
28	4	rs62285983	10181917	rs1076017	10133496	rs1076017	0.0831316	0.770815	A	G	0.2525	0.770815	rs1076017	AC006499.7	12527	intergenic	0.343	4	2	15	0	1	0	0.001219	-3.2344	-0.0186	0.0057	0.0017	-3.13818	-0.00414456	0.00132173	TRUE
28	4	rs887735	10182845	rs1076017	10133496	rs1076017	0.0770882	0.783899	C	T	0.2535	0.783899	rs1076017	AC006499.7	13455	intergenic	5.833	NA	2	15	0	1	0	0.001097	-3.26439	-0.0187	0.0057	0.0016	-3.15591	-0.00417453	0.00132175	TRUE
28	4	rs62285987	10190420	rs1076017	10133496	rs1076017	0.0599231	0.770815	A	G	0.2525	0.770815	rs1076017	AC006499.6	11026	intergenic	4.403	5	5	15	0	1	1	0.001047	-3.27758	-0.0187	0.0057	0.00097	-3.29909	-0.00436017	0.00132147	TRUE
28	4	rs2215691	10192108	rs1076017	10133496	rs1076017	0.0973242	0.62481	C	T	0.332	0.62481	rs1076017	AC006499.6	9338	intergenic	0.333	NA	5	15	1	1	1	0.001607	-3.15463	-0.017	0.0054	0.0018	-3.12139	-0.00385973	0.00123785	TRUE
28	4	rs6449351	10192744	rs1076017	10133496	rs1076017	0.0978344	0.627989	T	C	0.331	0.627989	rs1076017	AC006499.6	8702	intergenic	1.604	3a	5	15	1	1	1	0.001554	-3.16441	-0.0171	0.0054	0.0019	-3.10543	-0.00384701	0.00124128	TRUE
28	4	rs73220628	10195214	rs1076017	10133496	rs1076017	0.0670301	0.758031	A	G	0.2535	0.758031	rs1076017	AC006499.6	6232	intergenic	1.069	5	5	15	1	1	1	0.001339	-3.20749	-0.0183	0.0057	0.00093	-3.31089	-0.00437628	0.00132136	TRUE
28	4	rs62286282	10195238	rs1076017	10133496	rs1076017	0.0677618	0.758031	C	T	0.2535	0.758031	rs1076017	AC006499.6	6208	intergenic	7.464	5	5	15	1	1	1	0.001331	-3.20921	-0.0183	0.0057	0.00096	-3.30199	-0.00436444	0.00132133	TRUE
28	4	rs1860903	10196853	rs1076017	10133496	rs1076017	0.0711598	0.766893	A	G	0.2535	0.766893	rs1076017	AC006499.6	4593	intergenic	3.096	7	5	15	1	1	1	0.001308	-3.21422	-0.0184	0.0057	0.0011	-3.26362	-0.00432441	0.00132148	TRUE
28	4	rs62286284	10198950	rs1076017	10133496	rs1076017	0.0753863	0.763076	C	T	0.2545	0.763076	rs1076017	AC006499.6	2496	intergenic	2.938	6	5	15	1	1	1	0.001461	-3.18232	-0.0182	0.0057	0.0011	-3.26362	-0.00429703	0.00132089	TRUE
28	4	rs17388888	10201960	rs1076017	10133496	rs1076017	0.0803824	0.763076	T	C	0.2545	0.763076	rs1076017	AC006499.6	0	ncRNA_exonic	0.822	6	5	15	1	1	1	0.001548	-3.16553	-0.0181	0.0057	0.0012	-3.23888	-0.00428329	0.00132042	TRUE
28	4	rs759021	10203525	rs1076017	10133496	rs1076017	0.0764741	0.763076	T	C	0.2545	0.763076	rs1076017	AC006499.6	1228	intergenic	0.613	NA	2	15	1	1	1	0.001622	-3.15192	-0.018	0.0057	0.001	-3.29053	-0.00433295	0.00132021	TRUE
28	4	rs56278885	10246723	rs1076017	10133496	rs1076017	0.046527	0.757036	G	T	0.2535	0.757036	rs1076017	AC006499.9	6863	intergenic	0.106	6	5	15	1	1	0	0.0009183	-3.31443	-0.019	0.0057	0.00064	-3.41407	-0.00451569	0.00132235	TRUE
28	4	rs56074791	10247267	rs1076017	10133496	rs1076017	0.0954209	0.742166	G	A	0.2525	0.742166	rs1076017	AC006499.9	7407	intergenic	0.044	7	2	15	1	1	0	0.002489	-3.02468	-0.0175	0.0058	0.00099	-3.29335	-0.004374	0.00132859	TRUE
28	4	rs6838644	10252871	rs1076017	10133496	rs1076017	0.0530464	0.757036	C	T	0.2535	0.757036	rs1076017	AC006499.8	3678	intergenic	2.475	6	5	15	1	1	0	0.0007417	-3.37368	-0.0193	0.0057	0.0011	-3.26362	-0.00429809	0.00132115	TRUE
28	4	rs12513165	10256577	rs1076017	10133496	rs1076017	0.0974159	0.75597	T	C	0.2515	0.75597	rs1076017	AC006499.8	0	ncRNA_exonic	0.895	7	5	15	1	1	0	0.001873	-3.10966	-0.0179	0.0058	0.0015	-3.17468	-0.00421604	0.00133181	TRUE
28	4	rs929577	10264888	rs1076017	10133496	rs1076017	0.04791	0.735071	A	G	0.2485	0.735071	rs1076017	AC006499.5	3125	intergenic	2.56	NA	5	15	1	1	0	0.0008822	-3.32563	-0.0191	0.0057	0.00072	-3.38185	-0.00448018	0.00132461	TRUE
28	4	rs73222577	10266251	rs1076017	10133496	rs1076017	0.0445822	0.752878	T	C	0.2505	0.752878	rs1076017	AC006499.4	3267	intergenic	0.347	5	5	15	1	1	0	0.0006813	-3.397	-0.0195	0.0058	0.00084	-3.33927	-0.00442687	0.00132505	TRUE
28	4	rs17474174	10281411	rs1076017	10133496	rs1076017	0.081577	0.739159	C	T	0.2515	0.739159	rs1076017	AC006499.3	5173	intergenic	2.221	5	5	15	1	1	0	0.00132	-3.2116	-0.0184	0.0057	0.0015	-3.17468	-0.00418248	0.00131905	TRUE
28	4	rs17474238	10281588	rs1076017	10133496	rs1076017	0.0758302	0.739159	A	G	0.2515	0.739159	rs1076017	AC006499.3	4996	intergenic	0.646	6	5	15	1	1	0	0.001289	-3.21842	-0.0185	0.0057	0.0013	-3.21598	-0.00424272	0.001321	TRUE
28	4	rs17475334	10287170	rs1076017	10133496	rs1076017	0.0589522	0.749883	G	A	0.2495	0.749883	rs1076017	AC006499.3	0	ncRNA_exonic	0.288	5	5	15	1	1	0	0.0008514	-3.33552	-0.0191	0.0057	0.0012	-3.23888	-0.00428405	0.00132289	TRUE
28	4	rs73224405	10287415	rs1076017	10133496	rs1076017	0.0580083	0.749883	A	G	0.2495	0.749883	rs1076017	AC006499.3	82	upstream	0.017	7	5	15	1	1	0	0.0008173	-3.34687	-0.0192	0.0057	0.0012	-3.23888	-0.00429487	0.00132256	TRUE
28	4	rs62288124	10287550	rs1076017	10133496	rs1076017	0.0580055	0.749883	G	T	0.2495	0.749883	rs1076017	AC006499.3	217	upstream	2.664	5	5	15	1	1	0	0.0008172	-3.3469	-0.0193	0.0058	0.0012	-3.23888	-0.00428779	0.00132254	TRUE
28	4	rs62288125	10287987	rs1076017	10133496	rs1076017	0.0498353	0.753797	G	A	0.2485	0.753797	rs1076017	AC006499.3	654	upstream	1.073	7	5	15	1	1	0	0.0004367	-3.51685	-0.0203	0.0058	0.0014	-3.19465	-0.00422624	0.00132403	TRUE
28	4	rs62286662	10290650	rs1076017	10133496	rs1076017	0.0581548	0.753797	C	T	0.2485	0.753797	rs1076017	AC006499.2	3168	intergenic	0.516	4	5	15	1	1	0	0.0008225	-3.34511	-0.0192	0.0057	0.0012	-3.23888	-0.00428747	0.00132249	TRUE
28	4	rs2192094	10291968	rs1076017	10133496	rs1076017	0.0587233	0.757786	C	T	0.2495	0.757786	rs1076017	AC006499.2	1850	intergenic	2.153	NA	5	15	1	1	0	0.000843	-3.33828	-0.0191	0.0057	0.0012	-3.23888	-0.00429173	0.00132216	TRUE
28	4	rs17410735	10297447	rs1076017	10133496	rs1076017	0.0615987	0.757786	C	T	0.2495	0.757786	rs1076017	AC006499.1	243	upstream	3.851	5	5	15	1	1	0	0.0008395	-3.33943	-0.0191	0.0057	0.0013	-3.21598	-0.0042585	0.00131976	TRUE
28	4	rs73224416	10300241	rs1076017	10133496	rs1076017	0.0693155	0.757786	C	A	0.2495	0.757786	rs1076017	AC006499.1	3037	intergenic	3.374	6	5	15	1	1	0	0.0008347	-3.34102	-0.0191	0.0057	0.0016	-3.15591	-0.00416879	0.00132026	TRUE
28	4	rs6834574	10300814	rs1076017	10133496	rs1076017	0.0640245	0.757786	G	A	0.2495	0.757786	rs1076017	AC006499.1	3610	intergenic	0.096	7	5	15	1	1	0	0.0009285	-3.31134	-0.019	0.0057	0.0013	-3.21598	-0.00423266	0.00131996	TRUE
28	4	rs7683755	10301757	rs1076017	10133496	rs1076017	0.0569739	0.757786	G	A	0.2495	0.757786	rs1076017	AC006499.1	4553	intergenic	2.808	6	5	15	1	1	0	0.0009323	-3.3102	-0.019	0.0057	0.001	-3.29053	-0.00433569	0.0013187	TRUE
28	4	rs73224422	10303417	rs1076017	10133496	rs1076017	0.0540213	0.757786	T	C	0.2495	0.757786	rs1076017	AC006499.1	6213	intergenic	1.29	5	5	15	1	1	0	0.0009707	-3.29888	-0.0189	0.0057	0.00084	-3.33927	-0.00440097	0.0013184	TRUE
28	4	rs62286666	10304061	rs1076017	10133496	rs1076017	0.0554623	0.757786	G	A	0.2495	0.757786	rs1076017	AC006499.1	6857	intergenic	2.652	7	5	15	1	1	0	0.0009342	-3.30963	-0.019	0.0057	0.00094	-3.3079	-0.00436259	0.00131831	TRUE
28	4	rs7666514	10316879	rs1076017	10133496	rs1076017	0.0491973	0.777232	A	C	0.2763	0.777232	rs1076017	AC006499.1	19675	intergenic	0.463	6	5	15	0	1	0	0.0003036	-3.61221	-0.0202	0.0056	0.0014	-3.19465	-0.00411616	0.00128952	TRUE
28	4	rs17478453	10324312	rs1076017	10133496	rs1076017	0.0924109	0.737064	T	G	0.2465	0.737064	rs1076017	AC006499.1	27108	intergenic	0.014	7	5	15	0	1	0	0.001272	-3.22222	-0.0186	0.0058	0.002	-3.09023	-0.00409233	0.00132627	TRUE
28	4	rs35698830	10326197	rs1076017	10133496	rs1076017	0.0991634	0.723098	T	C	0.2535	0.723098	rs1076017	AC006499.1	28993	intergenic	0.375	4	5	15	0	1	0	0.0008809	-3.32604	-0.019	0.0057	0.0029	-2.97814	-0.00392876	0.00131824	TRUE
28	4	rs62286704	10327774	rs1076017	10133496	rs1076017	0.0863467	0.737064	A	G	0.2465	0.737064	rs1076017	AC006499.1	30570	intergenic	3.193	4	2	15	0	1	0	0.001326	-3.21029	-0.0185	0.0058	0.0017	-3.13818	-0.00415787	0.00132669	TRUE
28	4	rs62286706	10333392	rs1076017	10133496	rs1076017	0.0753256	0.713304	C	T	0.2535	0.713304	rs1076017	AC006499.1	36188	intergenic	1.714	6	5	15	0	1	1	0.0004635	-3.50101	-0.0202	0.0058	0.0027	-2.99998	-0.00395806	0.00132024	TRUE
28	4	rs62286707	10333980	rs1076017	10133496	rs1076017	0.0532856	0.684926	C	T	0.2445	0.684926	rs1076017	AC006499.1	36776	intergenic	3.262	7	5	15	0	1	1	0.0003035	-3.61229	-0.0214	0.0059	0.0016	-3.15591	-0.00422628	0.00133614	TRUE
28	4	rs62286709	10334558	rs1076017	10133496	rs1076017	0.0722914	0.744179	G	A	0.2525	0.744179	rs1076017	AC006499.1	37354	intergenic	0.813	6	5	15	0	1	1	0.0008473	-3.33686	-0.0192	0.0058	0.0017	-3.13818	-0.00416126	0.0013226	TRUE
28	4	rs17419612	10337263	rs1076017	10133496	rs1076017	0.0446377	0.798512	G	T	0.2694	0.798512	rs1076017	AC006499.1	40059	intergenic	0.553	7	5	15	0	1	1	0.0001081	-3.87165	-0.022	0.0057	0.0012	-3.23888	-0.00423305	0.00130836	TRUE
28	4	rs13142790	10339040	rs1076017	10133496	rs1076017	0.039963	0.798512	G	A	0.2694	0.798512	rs1076017	AC006499.1	41836	intergenic	1.36	7	5	15	0	1	1	0.0001217	-3.84268	-0.0218	0.0057	0.001	-3.29053	-0.00429185	0.00130864	TRUE
28	4	rs62286733	10342356	rs1076017	10133496	rs1076017	0.0727958	0.739713	T	C	0.2555	0.739713	rs1076017	AC006499.1	45152	intergenic	0.673	6	5	15	0	1	1	0.0003029	-3.61281	-0.0207	0.0057	0.0027	-2.99998	-0.00396429	0.00131933	TRUE
28	4	rs13145430	10350948	rs1076017	10133496	rs1076017	0.0909505	0.722751	C	T	0.2515	0.722751	rs1076017	AC006499.1	53744	intergenic	0.586	7	5	15	0	1	0	0.0007346	-3.37633	-0.0193	0.0057	0.0028	-2.98888	-0.0039483	0.00131999	TRUE
28	4	rs17420562	10351595	rs1076017	10133496	rs1076017	0.0957739	0.722751	A	C	0.2515	0.722751	rs1076017	AC006499.1	54391	intergenic	0.364	7	5	15	0	1	0	0.0008449	-3.33765	-0.0193	0.0058	0.0028	-2.98888	-0.00394707	0.00132013	TRUE
28	4	rs6853659	10351970	rs1076017	10133496	rs1076017	0.0797994	0.708561	C	A	0.2674	0.708561	rs1076017	AC006499.1	54766	intergenic	0.63	6	5	15	0	1	0	0.0006513	-3.4093	-0.0193	0.0057	0.0024	-3.03567	-0.0039668	0.00130878	TRUE
28	4	rs6838846	10355529	rs1076017	10133496	rs1076017	0.0915243	0.722751	G	A	0.2515	0.722751	rs1076017	RP11-136I13.1	57090	intergenic	1.222	6	5	15	0	1	0	0.0006699	-3.40161	-0.0195	0.0057	0.003	-2.96774	-0.0039097	0.00131837	TRUE
28	4	rs62286737	10363110	rs1076017	10133496	rs1076017	0.0890822	0.736101	A	G	0.2445	0.736101	rs1076017	RP11-136I13.1	49509	intergenic	1.083	7	13	15	0	1	1	0.0009359	-3.30912	-0.0191	0.0058	0.0023	-3.04848	-0.00403541	0.00132642	TRUE
28	4	rs62286738	10363564	rs1076017	10133496	rs1076017	0.0893289	0.740987	G	A	0.2455	0.740987	rs1076017	RP11-136I13.1	49055	intergenic	2.236	7	13	15	0	1	1	0.0008837	-3.32515	-0.0192	0.0058	0.0024	-3.03567	-0.00403266	0.00132645	TRUE
28	4	rs62286739	10363610	rs1076017	10133496	rs1076017	0.0877248	0.740987	G	A	0.2455	0.740987	rs1076017	RP11-136I13.1	49009	intergenic	1.764	6	14	15	0	1	1	0.001029	-3.28248	-0.0189	0.0058	0.0021	-3.07571	-0.0040733	0.00132628	TRUE
28	4	rs62286740	10363817	rs1076017	10133496	rs1076017	0.0885171	0.737064	G	A	0.2465	0.737064	rs1076017	RP11-136I13.1	48802	intergenic	0.035	6	9	15	0	1	1	0.0009201	-3.31388	-0.0191	0.0058	0.0023	-3.04848	-0.00403766	0.00132648	TRUE
28	4	rs62286741	10364061	rs1076017	10133496	rs1076017	0.0885551	0.737064	A	G	0.2465	0.737064	rs1076017	RP11-136I13.1	48558	intergenic	1.39	7	9	15	0	1	1	0.0008627	-3.33185	-0.0192	0.0058	0.0024	-3.03567	-0.00403305	0.00132647	TRUE
28	4	rs56126151	10368818	rs1076017	10133496	rs1076017	0.0632714	0.757786	T	C	0.2495	0.757786	rs1076017	RP11-136I13.1	43801	intergenic	4.153	5	7	15	0	1	1	0.000729	-3.37843	-0.0194	0.0058	0.0015	-3.17468	-0.00418465	0.00132193	TRUE
28	4	rs62286744	10369654	rs1076017	10133496	rs1076017	0.0547827	0.757786	A	C	0.2495	0.757786	rs1076017	RP11-136I13.1	42965	intergenic	1.636	5	5	15	0	1	1	0.0004536	-3.50676	-0.0209	0.006	0.0016	-3.15591	-0.00417815	0.00132202	TRUE
28	4	rs62286745	10369655	rs1076017	10133496	rs1076017	0.0543188	0.757786	G	T	0.2495	0.757786	rs1076017	RP11-136I13.1	42964	intergenic	1.441	5	5	15	0	1	1	0.0004439	-3.51251	-0.0209	0.006	0.0016	-3.15591	-0.00417556	0.00132202	TRUE
28	4	rs62286746	10369998	rs1076017	10133496	rs1076017	0.0709489	0.757786	C	T	0.2495	0.757786	rs1076017	RP11-136I13.1	42621	intergenic	1.239	6	5	15	0	1	1	0.0008068	-3.35045	-0.0193	0.0057	0.0017	-3.13818	-0.00414694	0.00132183	TRUE
28	4	rs62286749	10376141	rs1076017	10133496	rs1076017	0.0916373	0.743157	C	T	0.2525	0.743157	rs1076017	RP11-136I13.1	36478	intergenic	0.095	7	5	15	0	1	0	0.001007	-3.28856	-0.0188	0.0057	0.0023	-3.04848	-0.00402557	0.00132137	TRUE
28	4	rs56335442	10377274	rs1076017	10133496	rs1076017	0.0960305	0.739159	T	C	0.2515	0.739159	rs1076017	RP11-136I13.1	35345	intergenic	0.071	7	5	15	0	1	0	0.001072	-3.27092	-0.0188	0.0058	0.0024	-3.03567	-0.00402115	0.00132341	TRUE
28	4	rs56106853	10378261	rs1076017	10133496	rs1076017	0.0926281	0.743157	C	T	0.2525	0.743157	rs1076017	RP11-136I13.1	34358	intergenic	3.139	7	5	15	0	1	0	0.001036	-3.28056	-0.0188	0.0057	0.0023	-3.04848	-0.00403006	0.00132145	TRUE
28	4	rs62288471	10380395	rs1076017	10133496	rs1076017	0.0919796	0.739387	C	T	0.2535	0.739387	rs1076017	RP11-136I13.1	32224	intergenic	1.752	7	5	15	0	1	0	0.001257	-3.22562	-0.0185	0.0057	0.002	-3.09023	-0.00408898	0.00132077	TRUE
28	4	rs4302456	10386674	rs1076017	10133496	rs1076017	0.0847083	0.739159	C	T	0.2515	0.739159	rs1076017	RP11-136I13.1	25945	intergenic	3.327	5	7	15	0	1	0	0.001277	-3.2211	-0.0185	0.0057	0.0017	-3.13818	-0.00414896	0.00132022	TRUE
28	4	rs4302457	10386973	rs1076017	10133496	rs1076017	0.090228	0.743157	C	T	0.2525	0.743157	rs1076017	RP11-136I13.1	25646	intergenic	3.785	7	7	15	0	1	0	0.001197	-3.23959	-0.0186	0.0057	0.002	-3.09023	-0.00408498	0.0013204	TRUE
28	4	rs62288478	10387233	rs1076017	10133496	rs1076017	0.0905341	0.739159	A	C	0.2515	0.739159	rs1076017	RP11-136I13.1	25386	intergenic	0.526	6	5	15	0	1	0	0.001208	-3.23698	-0.0186	0.0058	0.002	-3.09023	-0.00407877	0.00132209	TRUE
28	4	rs62288479	10390379	rs1076017	10133496	rs1076017	0.095321	0.743157	C	T	0.2525	0.743157	rs1076017	RP11-136I13.1	22240	intergenic	3.524	7	5	15	0	1	0	0.001378	-3.19922	-0.0184	0.0058	0.002	-3.09023	-0.0040897	0.00132194	TRUE
28	4	rs62288480	10391208	rs1076017	10133496	rs1076017	0.0298706	0.812346	G	A	0.2684	0.812346	rs1076017	RP11-136I13.1	21411	intergenic	5.384	7	1	15	0	1	0	0.0001886	-3.73382	-0.0213	0.0057	0.00063	-3.41836	-0.00447817	0.00131085	TRUE
28	4	rs62288481	10392143	rs1076017	10133496	rs1076017	0.0909417	0.743157	G	A	0.2525	0.743157	rs1076017	RP11-136I13.1	20476	intergenic	11.57	7	5	15	0	1	0	0.001471	-3.18034	-0.0183	0.0058	0.0017	-3.13818	-0.0041385	0.00132186	TRUE
28	4	rs62288487	10407754	rs1076017	10133496	rs1076017	0.0384039	0.759666	A	G	0.2744	0.759666	rs1076017	RP11-136I13.1	4865	intergenic	0.041	7	5	15	1	1	0	0.0009067	-3.31798	-0.0188	0.0057	0.00033	-3.59053	-0.00466386	0.00129853	TRUE
29	4	rs7667770	21858643	rs6448098	21865848	rs6448098	0.0889643	0.938856	C	T	0.4215	0.938856	rs6448098	KCNIP4	0	intronic	0.1	5	5	15	1	0	0	0.003982	-2.87958	-0.0147	0.0051	2.2e-06	-4.73413	-0.005513	0.00116483	TRUE
29	4	rs7668222	21858915	rs6448098	21865848	rs6448098	0.0830787	0.938856	C	T	0.4215	0.938856	rs6448098	KCNIP4	0	intronic	3.44	7	5	15	1	0	0	0.003547	-2.91587	-0.0149	0.0051	2e-06	-4.75342	-0.00553173	0.00116482	TRUE
29	4	rs13148604	21859645	rs6448098	21865848	rs6448098	0.0540168	0.981392	A	G	0.4095	0.981392	rs6448098	KCNIP4	0	intronic	2.343	5	7	15	1	0	0	0.001662	-3.1448	-0.0161	0.0051	2.7e-05	-4.1974	-0.00492045	0.00117143	TRUE
29	4	rs4696991	21863212	rs6448098	21865848	rs6448098	0.0949643	0.871188	A	G	0.4453	0.871188	rs6448098	KCNIP4	0	intronic	0.134	7	5	15	1	0	0	0.004477	-2.84244	-0.0144	0.0051	0.00011	-3.8674	-0.00448638	0.0011567	TRUE
29	4	rs13102807	21864273	rs6448098	21865848	rs6448098	0.0449371	0.996255	C	T	0.4076	0.996255	rs6448098	KCNIP4	0	intronic	8.986	7	5	15	1	1	0	0.001201	-3.23864	-0.0165	0.0051	6.5e-05	-3.99388	-0.00467835	0.00117169	TRUE
29	4	rs6448098	21865848	rs6448098	21865848	rs6448098	0.0441003	1	T	C	0.4066	1	rs6448098	KCNIP4	0	intronic	1.64	6	5	15	1	1	0	0.001159	-3.24878	-0.0165	0.0051	5e-05	-4.05563	-0.00475324	0.00117172	TRUE
29	4	rs4697244	21866646	rs6448098	21865848	rs6448098	0.0497441	1	T	C	0.4066	1	rs6448098	KCNIP4	0	intronic	5.697	5	5	15	1	0	0	0.001434	-3.18772	-0.0162	0.0051	4.9e-05	-4.06035	-0.00476228	0.00117295	TRUE
29	4	rs12054593	21871727	rs6448098	21865848	rs6448098	0.0548051	0.952961	G	T	0.4175	0.952961	rs6448098	KCNIP4	0	intronic	0.027	5	5	15	1	0	0	0.001704	-3.13749	-0.016	0.0051	0.00016	-3.77501	-0.00439714	0.00116626	TRUE
29	4	rs2323160	21872071	rs6448098	21865848	rs6448098	0.061061	0.956525	A	C	0.4165	0.956525	rs6448098	KCNIP4	0	intronic	2.416	5	5	15	1	0	0	0.002071	-3.07986	-0.0157	0.0051	0.00015	-3.79107	-0.00442773	0.00116675	TRUE
29	4	rs28600835	21874077	rs6448098	21865848	rs6448098	0.0660275	0.952961	T	C	0.4175	0.952961	rs6448098	KCNIP4	0	intronic	2.062	5	5	15	1	0	0	0.002369	-3.03959	-0.0155	0.0051	0.00016	-3.77501	-0.00440807	0.00116752	TRUE
29	4	rs10009391	21877250	rs6448098	21865848	rs6448098	0.0627859	0.952961	T	C	0.4175	0.952961	rs6448098	KCNIP4	0	intronic	1.626	5	5	15	1	0	0	0.00217	-3.06592	-0.0156	0.0051	0.0001	-3.89059	-0.00454153	0.0011702	TRUE
29	4	rs987045	21878552	rs6448098	21865848	rs6448098	0.0815648	0.949641	C	T	0.4185	0.949641	rs6448098	KCNIP4	0	intronic	6.886	NA	5	15	1	0	0	0.003443	-2.92514	-0.015	0.0051	9.4e-05	-3.90558	-0.00457615	0.00117198	TRUE
30	4	rs12651479	28789317	rs12651479	28789317	rs12651479	0.0498009	1	C	T	0.3708	1	rs12651479	MESTP3	35548	intergenic	2.039	5	9	15	0	0	0	0.001437	3.18711	0.0166	0.0052	3.5e-05	4.13823	0.00500123	0.00120779	TRUE
31	4	rs2660344	41976129	rs12511999	42091257	rs16854051	0.0645952	0.788183	A	G	0.2376	0.660806	rs6828427	DCAF4L1	7583	intergenic	9.812	7	5	15	1	1	0	5.569e-06	-4.54213	-0.027	0.006	0.0022	-3.06181	-0.00417224	0.00136501	TRUE
31	4	rs2660343	41977766	rs12511999	42091257	rs16854051	0.0553543	0.808221	G	A	0.2376	0.68286	rs6828427	DCAF4L1	5946	intergenic	4.154	7	5	15	1	1	0	8.575e-06	-4.4503	-0.0263	0.0059	0.0017	-3.13818	-0.00426431	0.0013583	TRUE
31	4	rs17445410	41980037	rs12511999	42091257	rs16854051	0.081804	0.839538	T	C	0.2445	0.690207	rs6828427	DCAF4L1	3675	intergenic	2.522	4	5	15	1	1	0	5.295e-06	-4.55275	-0.0273	0.006	0.0033	-2.93832	-0.0039809	0.00135525	TRUE
31	4	rs2660340	41980704	rs12511999	42091257	rs16854051	0.0663385	0.740381	C	T	0.2247	0.733588	rs12108283	DCAF4L1	3008	intergenic	2.102	NA	5	15	1	1	0	1.061e-06	-4.87997	-0.0296	0.0061	0.0023	-3.04848	-0.00424984	0.00139453	TRUE
31	4	rs2660339	41981004	rs12511999	42091257	rs16854051	0.0663385	0.740381	C	T	0.2247	0.733588	rs12108283	DCAF4L1	2708	intergenic	1.542	NA	5	15	1	1	0	1.034e-06	-4.88505	-0.0296	0.0061	0.0023	-3.04848	-0.00425454	0.00139426	TRUE
31	4	rs2581461	41981366	rs12511999	42091257	rs16854051	0.0553543	0.839538	T	C	0.2445	0.690207	rs6828427	DCAF4L1	2346	intergenic	3.986	5	5	15	1	1	0	3.99e-06	-4.6119	-0.0272	0.0059	0.0017	-3.13818	-0.00423583	0.00135166	TRUE
31	4	rs937866	41981742	rs12511999	42091257	rs16854051	0.0553543	0.839538	T	C	0.2445	0.690207	rs6828427	DCAF4L1	1970	intergenic	4.242	NA	5	15	1	1	0	4.911e-06	-4.56855	-0.0269	0.0059	0.0017	-3.13818	-0.00423284	0.00135137	TRUE
31	4	rs1466979	41982500	rs12511999	42091257	rs16854051	0.0696087	0.745273	A	C	0.2237	0.73755	rs12108283	DCAF4L1	1212	intergenic	11.16	NA	5	15	1	1	0	9.947e-07	-4.89268	-0.0296	0.0061	0.0025	-3.02334	-0.00421213	0.00139249	TRUE
31	4	rs1466978	41983544	rs12511999	42091257	rs16854051	0.0532856	0.84959	T	C	0.2445	0.701271	rs6828427	DCAF4L1	168	upstream	5.104	5	5	15	1	1	0	3.777e-06	-4.62329	-0.0272	0.0059	0.0016	-3.15591	-0.004248	0.00134923	TRUE
31	4	rs2660320	41984118	rs12511999	42091257	rs16854051	0.0711471	0.745273	C	T	0.2237	0.73755	rs12108283	DCAF4L1	0	exonic	8.022	5	5	15	1	1	0	8.532e-07	-4.92279	-0.0298	0.006	0.0026	-3.01145	-0.00419014	0.00139202	TRUE
31	4	rs2660332	41985101	rs12511999	42091257	rs16854051	0.0711471	0.745273	A	G	0.2237	0.73755	rs12108283	DCAF4L1	0	UTR3	2.801	5	5	15	1	1	0	6.121e-07	-4.98736	-0.0301	0.006	0.0026	-3.01145	-0.00418879	0.00139263	TRUE
31	4	rs2660335	41985689	rs12511999	42091257	rs16854051	0.0680076	0.745273	C	T	0.2237	0.73755	rs12108283	DCAF4L1	0	UTR3	1.972	7	5	15	1	1	0	6.088e-07	-4.9884	-0.0301	0.006	0.0024	-3.03567	-0.00423345	0.00139228	TRUE
31	4	rs2581439	41986857	rs12511999	42091257	rs16854051	0.0663385	0.745273	A	G	0.2237	0.73755	rs12108283	DCAF4L1	0	UTR3	7.842	NA	5	15	1	1	0	1.265e-06	-4.84518	-0.0295	0.0061	0.0023	-3.04848	-0.00424065	0.00139235	TRUE
31	4	rs2581438	41987892	rs12511999	42091257	rs16854051	0.0775251	0.695681	G	A	0.1849	0.753319	rs6828427	DCAF4L1	0	UTR3	0.95	NA	2	15	1	1	0	1.353e-07	-5.27152	-0.0348	0.0066	0.003	-2.96774	-0.00451036	0.00152124	TRUE
31	4	rs2581437	41989017	rs12511999	42091257	rs16854051	0.0680076	0.745273	G	A	0.2237	0.73755	rs12108283	DCAF4L1	540	downstream	0.035	NA	5	15	1	1	0	6.455e-07	-4.97708	-0.0301	0.006	0.0024	-3.03567	-0.00422929	0.00139226	TRUE
31	4	rs2581435	41990290	rs12511999	42091257	rs16854051	0.0663385	0.745273	C	T	0.2237	0.73755	rs12108283	RP11-814H16.2	467	downstream	4.902	NA	5	15	1	1	0	2.856e-07	-5.13271	-0.0312	0.0061	0.0023	-3.04848	-0.00423676	0.00139241	TRUE
31	4	rs2660346	41994645	rs12511999	42091257	rs16854051	0.081804	0.695681	C	T	0.1849	0.753319	rs6828427	SLC30A9	0	intronic	0.629	NA	1	5	1	1	0	3.736e-07	-5.08194	-0.0333	0.0065	0.0033	-2.93832	-0.00447093	0.00152068	TRUE
31	4	rs2581431	41995159	rs12511999	42091257	rs16854051	0.0804224	0.695681	C	T	0.1849	0.753319	rs6828427	SLC30A9	0	intronic	1.301	NA	1	5	1	1	0	3.457e-07	-5.09666	-0.0334	0.0065	0.0032	-2.94784	-0.00448917	0.00152103	TRUE
31	4	rs34567573	41998788	rs12511999	42091257	rs16854051	0.081804	0.695681	T	C	0.1849	0.753319	rs6828427	SLC30A9	0	intronic	0.242	7	4	5	1	1	0	3.897e-07	-5.07392	-0.0332	0.0066	0.0033	-2.93832	-0.00447656	0.00152109	TRUE
31	4	rs4540084	42001788	rs12511999	42091257	rs16854051	0.0744282	0.745273	A	C	0.2237	0.73755	rs12108283	SLC30A9	0	intronic	8.712	7	4	5	1	1	0	2.33e-07	-5.17088	-0.0314	0.0061	0.0028	-2.98888	-0.00415955	0.00139193	TRUE
31	4	rs2660331	42002185	rs12511999	42091257	rs16854051	0.0760033	0.745273	A	G	0.2237	0.73755	rs12108283	SLC30A9	0	intronic	2.45	NA	4	5	1	1	0	2.354e-07	-5.16896	-0.0313	0.0061	0.0029	-2.97814	-0.00415208	0.00139188	TRUE
31	4	rs2581455	42003133	rs12511999	42091257	rs16854051	0.062771	0.844296	G	A	0.2435	0.694294	rs6828427	SLC30A9	0	intronic	3.372	NA	4	5	1	1	0	9.714e-07	-4.89735	-0.0288	0.0059	0.0021	-3.07571	-0.0041582	0.00135008	TRUE
31	4	rs2581454	42003360	rs12511999	42091257	rs16854051	0.081804	0.684474	A	G	0.1869	0.742397	rs6828427	SLC30A9	0	intronic	6.479	NA	4	5	1	1	0	2.593e-07	-5.15086	-0.0338	0.0066	0.0033	-2.93832	-0.00446667	0.00152151	TRUE
31	4	rs2660330	42003383	rs12511999	42091257	rs16854051	0.0727958	0.7412	T	C	0.2227	0.73143	rs12108283	SLC30A9	0	intronic	2.666	NA	4	5	1	1	0	2.528e-07	-5.15561	-0.0313	0.0061	0.0027	-2.99998	-0.00417452	0.00139215	TRUE
31	4	rs1047626	42003671	rs12511999	42091257	rs16854051	0.0609008	0.844296	A	G	0.2435	0.694294	rs6828427	SLC30A9	0	exonic	0.053	7	4	5	1	1	0	1.077e-06	-4.87702	-0.0287	0.0059	0.002	-3.09023	-0.00416533	0.00134979	TRUE
31	4	rs2581452	42004978	rs12511999	42091257	rs16854051	0.0711471	0.745273	C	T	0.2237	0.73755	rs12108283	SLC30A9	0	intronic	10.69	NA	4	5	1	1	0	2.599e-07	-5.15042	-0.0312	0.006	0.0026	-3.01145	-0.00418704	0.00139182	TRUE
31	4	rs2660329	42005987	rs12511999	42091257	rs16854051	0.0663385	0.745273	T	C	0.2237	0.73755	rs12108283	SLC30A9	0	intronic	2.539	NA	4	5	1	1	0	6.384e-07	-4.97922	-0.0299	0.006	0.0023	-3.04848	-0.00423576	0.00139077	TRUE
31	4	rs2581451	42006057	rs12511999	42091257	rs16854051	0.0532856	0.84959	C	T	0.2445	0.701271	rs6828427	SLC30A9	0	intronic	1.808	NA	4	5	1	1	0	1.697e-06	-4.78652	-0.0279	0.0058	0.0016	-3.15591	-0.00426267	0.00134814	TRUE
31	4	rs2581450	42006830	rs12511999	42091257	rs16854051	0.0663385	0.745273	A	G	0.2237	0.73755	rs12108283	SLC30A9	0	intronic	3.976	NA	4	5	1	1	0	2.779e-07	-5.13785	-0.0311	0.006	0.0023	-3.04848	-0.00424237	0.00139097	TRUE
31	4	rs2660326	42007071	rs12511999	42091257	rs16854051	0.0663385	0.745273	A	G	0.2237	0.73755	rs12108283	SLC30A9	0	intronic	3.305	NA	4	5	1	1	0	2.849e-07	-5.13317	-0.031	0.006	0.0023	-3.04848	-0.00424241	0.00139094	TRUE
31	4	rs2660325	42007203	rs12511999	42091257	rs16854051	0.0663385	0.745273	T	G	0.2237	0.73755	rs12108283	SLC30A9	0	intronic	6.293	NA	4	5	1	1	0	2.92e-07	-5.12854	-0.031	0.006	0.0023	-3.04848	-0.00424706	0.0013909	TRUE
31	4	rs2581449	42007224	rs12511999	42091257	rs16854051	0.0663385	0.745273	G	A	0.2237	0.73755	rs12108283	SLC30A9	0	intronic	2.73	NA	4	5	1	1	0	2.915e-07	-5.12886	-0.031	0.006	0.0023	-3.04848	-0.00424514	0.0013909	TRUE
31	4	rs2660324	42007379	rs12511999	42091257	rs16854051	0.0663385	0.745273	A	G	0.2237	0.73755	rs12108283	SLC30A9	0	intronic	0.586	NA	4	5	1	1	0	2.908e-07	-5.12931	-0.031	0.006	0.0023	-3.04848	-0.00424373	0.00139094	TRUE
31	4	rs2581448	42007394	rs12511999	42091257	rs16854051	0.0663385	0.745273	T	C	0.2237	0.73755	rs12108283	SLC30A9	0	intronic	4.385	NA	4	5	1	1	0	2.902e-07	-5.1297	-0.031	0.006	0.0023	-3.04848	-0.00424794	0.0013909	TRUE
31	4	rs2660323	42008012	rs12511999	42091257	rs16854051	0.0663385	0.745273	G	A	0.2237	0.73755	rs12108283	SLC30A9	0	intronic	1.542	NA	4	5	1	1	0	3.432e-07	-5.09803	-0.0308	0.006	0.0023	-3.04848	-0.00424794	0.0013909	TRUE
31	4	rs9884564	42008243	rs12511999	42091257	rs16854051	0.0491973	0.84959	G	T	0.2445	0.701271	rs6828427	SLC30A9	0	intronic	2.702	7	4	5	1	1	0	1.93e-06	-4.76062	-0.0278	0.0058	0.0014	-3.19465	-0.00429324	0.00134804	TRUE
31	4	rs9884419	42008347	rs12511999	42091257	rs16854051	0.0609008	0.745273	T	C	0.2237	0.73755	rs12108283	SLC30A9	0	intronic	0.571	7	4	5	1	1	0	7.153e-07	-4.95716	-0.0303	0.0061	0.002	-3.09023	-0.00428792	0.00139078	TRUE
31	4	rs2581445	42008601	rs12511999	42091257	rs16854051	0.062771	0.745273	T	G	0.2237	0.73755	rs12108283	SLC30A9	0	intronic	2.402	NA	4	5	1	1	0	2.789e-07	-5.13717	-0.0311	0.006	0.0021	-3.07571	-0.00428351	0.00139078	TRUE
31	4	rs2581444	42008828	rs12511999	42091257	rs16854051	0.062771	0.745273	G	A	0.2237	0.73755	rs12108283	SLC30A9	0	intronic	0.701	NA	4	5	1	1	0	2.741e-07	-5.14044	-0.0311	0.006	0.0021	-3.07571	-0.00428183	0.00139078	TRUE
31	4	rs2660322	42008974	rs12511999	42091257	rs16854051	0.0609008	0.745273	T	C	0.2237	0.73755	rs12108283	SLC30A9	0	intronic	1.141	NA	4	5	1	1	0	2.778e-07	-5.13792	-0.0311	0.006	0.002	-3.09023	-0.00429794	0.00139086	TRUE
31	4	rs2581443	42009141	rs12511999	42091257	rs16854051	0.062771	0.745273	G	A	0.2237	0.73755	rs12108283	SLC30A9	0	intronic	2.063	NA	4	5	1	1	0	2.702e-07	-5.14313	-0.0311	0.006	0.0021	-3.07571	-0.00428349	0.00139078	TRUE
31	4	rs2660319	42010884	rs12511999	42091257	rs16854051	0.0512383	0.84959	G	A	0.2445	0.701271	rs6828427	SLC30A9	0	intronic	11.51	NA	4	5	1	1	0	1.096e-06	-4.87357	-0.0286	0.0059	0.0015	-3.17468	-0.00429144	0.0013482	TRUE
31	4	rs2581442	42011813	rs12511999	42091257	rs16854051	0.062771	0.745273	T	C	0.2237	0.73755	rs12108283	SLC30A9	0	intronic	2.841	6	4	5	1	1	0	5.754e-07	-4.9993	-0.0301	0.006	0.0021	-3.07571	-0.00428148	0.00139085	TRUE
31	4	rs2581441	42011970	rs12511999	42091257	rs16854051	0.0512383	0.84959	A	G	0.2445	0.701271	rs6828427	SLC30A9	0	intronic	2.413	NA	4	5	1	1	0	1.717e-06	-4.78416	-0.0279	0.0058	0.0015	-3.17468	-0.00429088	0.00134807	TRUE
31	4	rs1395616	42012191	rs12511999	42091257	rs16854051	0.0512383	0.84959	T	C	0.2445	0.701271	rs6828427	SLC30A9	0	intronic	3.804	NA	4	5	1	1	0	1.813e-06	-4.77322	-0.0279	0.0058	0.0015	-3.17468	-0.00428198	0.0013481	TRUE
31	4	rs6818019	42012593	rs12511999	42091257	rs16854051	0.062771	0.745273	A	C	0.2237	0.73755	rs12108283	SLC30A9	0	intronic	6.031	6	4	5	1	1	0	6.538e-07	-4.97461	-0.0299	0.006	0.0021	-3.07571	-0.00427913	0.00139078	TRUE
31	4	rs1818295	42014109	rs12511999	42091257	rs16854051	0.062771	0.745273	C	A	0.2237	0.73755	rs12108283	SLC30A9	0	intronic	0.234	NA	4	5	1	1	0	6.555e-07	-4.9741	-0.0299	0.006	0.0021	-3.07571	-0.00427937	0.00139078	TRUE
31	4	rs2581430	42014262	rs12511999	42091257	rs16854051	0.0512383	0.844859	G	A	0.2455	0.697198	rs6828427	SLC30A9	0	intronic	1.772	NA	4	5	1	1	0	8.724e-07	-4.91843	-0.0289	0.0059	0.0015	-3.17468	-0.00427793	0.00134786	TRUE
31	4	rs2581429	42014569	rs12511999	42091257	rs16854051	0.062771	0.745273	G	A	0.2237	0.73755	rs12108283	SLC30A9	0	intronic	1.464	7	4	5	1	1	0	6.651e-07	-4.97129	-0.03	0.006	0.0021	-3.07571	-0.00428153	0.00139084	TRUE
31	4	rs1848182	42015216	rs12511999	42091257	rs16854051	0.062771	0.745273	A	G	0.2237	0.73755	rs12108283	SLC30A9	0	intronic	10.43	NA	4	5	1	1	0	6.573e-07	-4.97357	-0.0299	0.006	0.0021	-3.07571	-0.00427912	0.00139078	TRUE
31	4	rs2660318	42015683	rs12511999	42091257	rs16854051	0.0696087	0.745273	G	A	0.2237	0.73755	rs12108283	SLC30A9	0	intronic	1.938	NA	4	5	1	1	0	6.769e-07	-4.96788	-0.0299	0.006	0.0025	-3.02334	-0.0042111	0.00139038	TRUE
31	4	rs1818294	42016230	rs12511999	42091257	rs16854051	0.062771	0.745273	T	G	0.2237	0.73755	rs12108283	SLC30A9	0	intronic	3.238	NA	5	5	1	1	0	6.584e-07	-4.97325	-0.0299	0.006	0.0021	-3.07571	-0.00427517	0.00139081	TRUE
31	4	rs1580987	42016315	rs12511999	42091257	rs16854051	0.062771	0.745273	G	A	0.2237	0.73755	rs12108283	SLC30A9	0	intronic	3.905	NA	5	5	1	1	0	5.835e-07	-4.9966	-0.0301	0.006	0.0021	-3.07571	-0.00427635	0.00139088	TRUE
31	4	rs1818293	42016446	rs12511999	42091257	rs16854051	0.062771	0.745273	T	C	0.2237	0.73755	rs12108283	SLC30A9	0	intronic	2.747	NA	5	5	1	1	0	6.781e-07	-4.96753	-0.0299	0.006	0.0021	-3.07571	-0.00427517	0.00139081	TRUE
31	4	rs1818292	42016533	rs12511999	42091257	rs16854051	0.062771	0.745273	T	C	0.2237	0.73755	rs12108283	SLC30A9	0	intronic	3.244	NA	5	5	1	1	0	1.029e-06	-4.88601	-0.0295	0.006	0.0021	-3.07571	-0.00426987	0.00139083	TRUE
31	4	rs2581426	42017500	rs12511999	42091257	rs16854051	0.0512383	0.84959	A	G	0.2445	0.701271	rs6828427	SLC30A9	0	intronic	0.248	7	4	5	1	1	0	1.838e-06	-4.77047	-0.0278	0.0058	0.0015	-3.17468	-0.00428462	0.00134817	TRUE
31	4	rs2581425	42018118	rs12511999	42091257	rs16854051	0.0591501	0.745273	T	C	0.2237	0.73755	rs12108283	SLC30A9	0	intronic	5.983	NA	4	5	1	1	0	6.623e-07	-4.9721	-0.03	0.006	0.0019	-3.10543	-0.0043233	0.00139109	TRUE
31	4	rs2581424	42018632	rs12511999	42091257	rs16854051	0.062771	0.745273	G	A	0.2237	0.73755	rs12108283	SLC30A9	0	intronic	7.969	NA	4	5	1	1	0	6.779e-07	-4.96759	-0.0299	0.006	0.0021	-3.07571	-0.00427222	0.00139079	TRUE
31	4	rs1848180	42018944	rs12511999	42091257	rs16854051	0.0512383	0.84959	G	A	0.2445	0.701271	rs6828427	SLC30A9	0	intronic	2.234	NA	4	5	1	1	0	1.582e-06	-4.80059	-0.028	0.0058	0.0015	-3.17468	-0.00428867	0.00134818	TRUE
31	4	rs10805092	42019482	rs12511999	42091257	rs16854051	0.062771	0.745273	A	G	0.2237	0.73755	rs12108283	SLC30A9	0	intronic	2.07	6	5	5	1	1	0	6.896e-07	-4.96427	-0.0299	0.006	0.0021	-3.07571	-0.00427391	0.00139081	TRUE
31	4	rs2581422	42020347	rs12511999	42091257	rs16854051	0.062771	0.745273	A	G	0.2237	0.73755	rs12108283	SLC30A9	0	intronic	0.352	NA	4	5	1	1	0	6.948e-07	-4.96281	-0.0299	0.006	0.0021	-3.07571	-0.00427391	0.00139081	TRUE
31	4	rs2581421	42020979	rs12511999	42091257	rs16854051	0.062771	0.745273	G	A	0.2237	0.73755	rs12108283	SLC30A9	0	intronic	3.429	NA	4	5	1	1	0	3.439e-07	-5.09765	-0.0308	0.006	0.0021	-3.07571	-0.00427037	0.00139075	TRUE
31	4	rs2660336	42021249	rs12511999	42091257	rs16854051	0.062771	0.745273	A	G	0.2237	0.73755	rs12108283	SLC30A9	0	intronic	5.711	NA	4	5	1	1	0	6.981e-07	-4.96189	-0.0298	0.006	0.0021	-3.07571	-0.00427191	0.00139074	TRUE
31	4	rs2581420	42022237	rs12511999	42091257	rs16854051	0.0645952	0.745273	G	T	0.2237	0.73755	rs12108283	SLC30A9	0	intronic	2.77	NA	4	5	1	1	0	7.544e-07	-4.94681	-0.0298	0.006	0.0022	-3.06181	-0.00425524	0.00139083	TRUE
31	4	rs15857	42022464	rs12511999	42091257	rs16854051	0.062771	0.745273	C	A	0.2237	0.73755	rs12108283	SLC30A9	0	exonic	11.29	6	4	5	1	1	0	7.365e-07	-4.95148	-0.0299	0.006	0.0021	-3.07571	-0.00427613	0.00139075	TRUE
31	4	rs58697851	42023908	rs12511999	42091257	rs16854051	0.0591501	0.745273	T	C	0.2237	0.73755	rs12108283	SLC30A9	0	intronic	2.888	7	4	5	1	1	0	3.341e-07	-5.10312	-0.0309	0.0061	0.0019	-3.10543	-0.00432308	0.00139017	TRUE
31	4	rs62302132	42024142	rs12511999	42091257	rs16854051	0.0760033	0.701884	A	G	0.2396	0.687305	rs12108283	SLC30A9	0	intronic	2.816	7	4	5	1	1	0	1.849e-06	-4.76926	-0.0297	0.0062	0.0029	-2.97814	-0.00412262	0.00138595	TRUE
31	4	rs10461065	42024293	rs12511999	42091257	rs16854051	0.062771	0.745273	G	A	0.2237	0.73755	rs12108283	SLC30A9	0	intronic	0.559	7	4	5	1	1	0	6.408e-07	-4.9785	-0.0299	0.006	0.0021	-3.07571	-0.00427533	0.00139073	TRUE
31	4	rs10461066	42024401	rs12511999	42091257	rs16854051	0.062771	0.745273	A	C	0.2237	0.73755	rs12108283	SLC30A9	0	intronic	0.959	7	4	5	1	1	0	1.116e-06	-4.87	-0.0294	0.006	0.0021	-3.07571	-0.00427648	0.00139073	TRUE
31	4	rs13130229	42024438	rs12511999	42091257	rs16854051	0.0491973	0.84959	G	A	0.2445	0.701271	rs6828427	SLC30A9	0	intronic	2.65	7	4	5	1	1	0	1.602e-06	-4.79807	-0.0281	0.0059	0.0014	-3.19465	-0.00430015	0.00134818	TRUE
31	4	rs13107768	42024982	rs12511999	42091257	rs16854051	0.062771	0.745273	A	G	0.2237	0.73755	rs12108283	SLC30A9	0	intronic	4.416	7	4	4	1	1	0	6.571e-07	-4.97363	-0.0299	0.006	0.0021	-3.07571	-0.00427837	0.00139076	TRUE
31	4	rs3213766	42025049	rs12511999	42091257	rs16854051	0.062771	0.740204	A	G	0.2227	0.729219	rs12108283	SLC30A9	0	intronic	4.18	6	4	4	1	1	0	6.57e-07	-4.97366	-0.0299	0.006	0.0021	-3.07571	-0.00427837	0.00139076	TRUE
31	4	rs10461059	42025942	rs12511999	42091257	rs16854051	0.062771	0.745273	C	T	0.2237	0.73755	rs12108283	SLC30A9	0	intronic	0.615	5	4	4	1	1	0	5.744e-07	-4.99963	-0.0301	0.006	0.0021	-3.07571	-0.00428487	0.00139077	TRUE
31	4	rs10461068	42025980	rs12511999	42091257	rs16854051	0.0591501	0.745273	A	G	0.2237	0.73755	rs12108283	SLC30A9	0	intronic	0.191	7	4	4	1	1	0	5.75e-07	-4.99943	-0.0301	0.006	0.0019	-3.10543	-0.00431887	0.00139106	TRUE
31	4	rs9291208	42026003	rs12511999	42091257	rs16854051	0.0591501	0.745273	C	T	0.2237	0.73755	rs12108283	SLC30A9	0	intronic	0.575	7	4	4	1	1	0	5.746e-07	-4.99956	-0.0301	0.006	0.0019	-3.10543	-0.00431887	0.00139106	TRUE
31	4	rs9998823	42026155	rs12511999	42091257	rs16854051	0.0591501	0.745273	A	G	0.2237	0.73755	rs12108283	SLC30A9	0	intronic	3.726	7	4	4	1	1	0	6.65e-07	-4.97132	-0.0299	0.006	0.0019	-3.10543	-0.00432204	0.00139098	TRUE
31	4	rs10032062	42026243	rs12511999	42091257	rs16854051	0.062771	0.745273	C	T	0.2237	0.73755	rs12108283	SLC30A9	0	intronic	2.245	6	4	4	1	1	0	2.321e-07	-5.1716	-0.0313	0.006	0.0021	-3.07571	-0.00428359	0.00139074	TRUE
31	4	rs4362859	42027743	rs12511999	42091257	rs16854051	0.062771	0.745273	C	T	0.2237	0.73755	rs12108283	SLC30A9	0	intronic	0.018	6	4	5	1	1	0	4.311e-07	-5.05469	-0.0305	0.006	0.0021	-3.07571	-0.00428156	0.00139073	TRUE
31	4	rs11721620	42027959	rs12511999	42091257	rs16854051	0.062771	0.745273	C	T	0.2237	0.73755	rs12108283	SLC30A9	0	intronic	0.024	6	4	5	1	1	0	6.136e-07	-4.98689	-0.0301	0.006	0.0021	-3.07571	-0.00428167	0.00139076	TRUE
31	4	rs11737091	42028173	rs12511999	42091257	rs16854051	0.0573048	0.745273	A	G	0.2237	0.73755	rs12108283	SLC30A9	0	intronic	1.019	7	4	5	1	1	0	6.139e-07	-4.98679	-0.03	0.006	0.0018	-3.12139	-0.00433598	0.00139119	TRUE
31	4	rs11721454	42028175	rs12511999	42091257	rs16854051	0.0591501	0.745273	T	G	0.2237	0.73755	rs12108283	SLC30A9	0	intronic	4.49	7	4	5	1	1	0	1.734e-06	-4.78218	-0.0291	0.0061	0.0019	-3.10543	-0.00432741	0.00139115	TRUE
31	4	rs12651160	42028236	rs12511999	42091257	rs16854051	0.0573048	0.740381	A	G	0.2247	0.733588	rs12108283	SLC30A9	0	intronic	2.234	7	4	5	1	1	0	7.625e-07	-4.94473	-0.0298	0.006	0.0018	-3.12139	-0.00434473	0.00139107	TRUE
31	4	rs9654067	42028797	rs12511999	42091257	rs16854051	0.062771	0.745273	C	T	0.2237	0.73755	rs12108283	SLC30A9	0	intronic	1.869	6	4	5	1	1	0	7.854e-07	-4.93896	-0.0298	0.006	0.0021	-3.07571	-0.00428064	0.00139071	TRUE
31	4	rs13109836	42029379	rs12511999	42091257	rs16854051	0.062771	0.745273	T	C	0.2237	0.73755	rs12108283	SLC30A9	0	intronic	3.055	5	4	5	1	1	0	2.626e-07	-5.14848	-0.0311	0.006	0.0021	-3.07571	-0.00427191	0.00139083	TRUE
31	4	rs2343618	42030113	rs12511999	42091257	rs16854051	0.081804	0.745273	G	A	0.2237	0.73755	rs12108283	SLC30A9	0	intronic	2.004	7	4	5	1	1	0	6.92e-07	-4.9636	-0.0298	0.006	0.0033	-2.93832	-0.00409003	0.00139	TRUE
31	4	rs2343619	42030188	rs12511999	42091257	rs16854051	0.062771	0.745273	G	A	0.2237	0.73755	rs12108283	SLC30A9	0	intronic	3.586	6	4	5	1	1	0	1.011e-06	-4.88949	-0.0295	0.006	0.0021	-3.07571	-0.00428418	0.00139071	TRUE
31	4	rs7439806	42030458	rs12511999	42091257	rs16854051	0.062771	0.745273	G	A	0.2237	0.73755	rs12108283	SLC30A9	0	intronic	9.487	6	4	5	1	1	0	6.694e-07	-4.97004	-0.0299	0.006	0.0021	-3.07571	-0.00428226	0.00139071	TRUE
31	4	rs876910	42031184	rs12511999	42091257	rs16854051	0.0609008	0.745273	A	G	0.2237	0.73755	rs12108283	SLC30A9	0	intronic	1.147	NA	4	4	1	1	0	7.016e-07	-4.96092	-0.0298	0.006	0.002	-3.09023	-0.00429394	0.00139071	TRUE
31	4	rs3827588	42031216	rs12511999	42091257	rs16854051	0.0609008	0.745273	C	T	0.2237	0.73755	rs12108283	SLC30A9	0	intronic	1.002	5	4	4	1	1	0	7.039e-07	-4.96028	-0.0298	0.006	0.002	-3.09023	-0.00430382	0.00139072	TRUE
31	4	rs3827589	42031309	rs12511999	42091257	rs16854051	0.0609008	0.745273	T	C	0.2237	0.73755	rs12108283	SLC30A9:ATP1B1P1	0:0	ncRNA_exonic	7.42	6	4	4	1	1	0	6.678e-07	-4.9705	-0.0299	0.006	0.002	-3.09023	-0.00429347	0.00139077	TRUE
31	4	rs4861154	42032009	rs12511999	42091257	rs16854051	0.0609008	0.745273	T	C	0.2237	0.73755	rs12108283	SLC30A9:ATP1B1P1	0:0	ncRNA_exonic	9.808	7	4	5	1	1	0	7.056e-07	-4.95982	-0.0298	0.006	0.002	-3.09023	-0.00429579	0.00139076	TRUE
31	4	rs4861155	42032024	rs12511999	42091257	rs16854051	0.0491973	0.84959	A	G	0.2445	0.701271	rs6828427	SLC30A9:ATP1B1P1	0:0	ncRNA_exonic	8.502	7	4	5	1	1	0	1.849e-06	-4.76926	-0.0278	0.0058	0.0014	-3.19465	-0.00429448	0.00134814	TRUE
31	4	rs9654068	42032966	rs12511999	42091257	rs16854051	0.0609008	0.745273	G	A	0.2237	0.73755	rs12108283	SLC30A9	0	intronic	5.887	6	4	5	1	1	0	8.257e-07	-4.92919	-0.0297	0.006	0.002	-3.09023	-0.00429392	0.00139072	TRUE
31	4	rs9291209	42033153	rs12511999	42091257	rs16854051	0.0609008	0.745273	T	C	0.2237	0.73755	rs12108283	SLC30A9	0	intronic	9.068	7	4	5	1	1	0	8.135e-07	-4.9321	-0.0297	0.006	0.002	-3.09023	-0.00429893	0.00139087	TRUE
31	4	rs28712316	42033414	rs12511999	42091257	rs16854051	0.0470052	0.84959	C	T	0.2445	0.701271	rs6828427	SLC30A9	0	intronic	2.396	6	4	5	1	1	0	1.849e-06	-4.76926	-0.0278	0.0058	0.0013	-3.21598	-0.00433069	0.00134858	TRUE
31	4	rs7683204	42033593	rs12511999	42091257	rs16854051	0.0591501	0.745273	A	G	0.2237	0.73755	rs12108283	SLC30A9	0	intronic	6.13	6	4	5	1	1	0	8.087e-07	-4.93326	-0.0297	0.006	0.0019	-3.10543	-0.00432656	0.0013913	TRUE
31	4	rs11725865	42036634	rs12511999	42091257	rs16854051	0.0358314	0.811008	C	T	0.2107	0.798603	rs12108283	SLC30A9	0	intronic	2.182	7	4	5	1	1	0	3.933e-08	-5.49383	-0.0341	0.0062	0.00084	-3.33927	-0.00475886	0.00142527	TRUE
31	4	rs11730970	42036699	rs12511999	42091257	rs16854051	0.0350325	0.811008	T	C	0.2107	0.798603	rs12108283	SLC30A9	0	intronic	3.258	5	4	5	1	1	0	3.961e-08	-5.49258	-0.0341	0.0062	0.00081	-3.34935	-0.00477193	0.00142524	TRUE
31	4	rs11733887	42036850	rs12511999	42091257	rs16854051	0.0573048	0.783817	G	A	0.2177	0.759859	rs12108283	SLC30A9	0	intronic	2.997	5	4	5	1	1	0	1.07e-07	-5.31442	-0.0326	0.0061	0.0018	-3.12139	-0.0043938	0.00141002	TRUE
31	4	rs11730171	42037009	rs12511999	42091257	rs16854051	0.039963	0.994959	A	G	0.2485	0.856226	rs6828427	SLC30A9	0	intronic	1.128	5	4	5	1	1	0	9.11e-07	-4.90995	-0.0284	0.0058	0.001	-3.29053	-0.00437472	0.00133092	TRUE
31	4	rs12649591	42037608	rs12511999	42091257	rs16854051	0.0394472	0.994959	G	A	0.2485	0.856226	rs6828427	SLC30A9	0	intronic	0.248	7	4	5	1	1	0	7.767e-07	-4.94113	-0.0286	0.0058	0.00098	-3.29621	-0.00438576	0.0013309	TRUE
31	4	rs12647549	42037725	rs12511999	42091257	rs16854051	0.0336329	0.811008	T	C	0.2107	0.798603	rs12108283	SLC30A9	0	intronic	1.874	7	4	5	1	1	0	6.29e-08	-5.41035	-0.0334	0.0062	0.00076	-3.36697	-0.00479705	0.00142512	TRUE
31	4	rs13137350	42037932	rs12511999	42091257	rs16854051	0.0336329	0.811008	C	T	0.2107	0.798603	rs12108283	SLC30A9	0	intronic	3.395	6	4	5	1	1	0	7.006e-08	-5.39102	-0.0332	0.0062	0.00076	-3.36697	-0.00479863	0.00142509	TRUE
31	4	rs10006383	42038846	rs12511999	42091257	rs16854051	0.0327483	0.811008	T	C	0.2107	0.798603	rs12108283	SLC30A9	0	intronic	2.076	7	4	4	1	1	0	7.964e-08	-5.36794	-0.0331	0.0062	0.00073	-3.37806	-0.00481452	0.00142509	TRUE
31	4	rs12645406	42040056	rs12511999	42091257	rs16854051	0.0397064	0.994959	T	C	0.2485	0.856226	rs6828427	SLC30A9	0	intronic	9.163	7	4	5	1	1	0	8.397e-07	-4.92591	-0.0285	0.0058	0.00099	-3.29335	-0.00438395	0.00133113	TRUE
31	4	rs12641900	42040947	rs12511999	42091257	rs16854051	0.0318571	0.811008	C	T	0.2107	0.798603	rs12108283	SLC30A9	0	intronic	2.394	7	4	5	1	1	0	8.621e-08	-5.35362	-0.033	0.0062	0.0007	-3.38958	-0.00482745	0.00142502	TRUE
31	4	rs35531308	42041624	rs12511999	42091257	rs16854051	0.0330472	0.806405	T	C	0.2097	0.790529	rs12108283	SLC30A9	0	intronic	0.195	6	4	4	1	1	0	8.36e-08	-5.35918	-0.033	0.0062	0.00074	-3.37431	-0.0048067	0.00142509	TRUE
31	4	rs12642648	42041628	rs12511999	42091257	rs16854051	0.0327483	0.806405	C	T	0.2097	0.790529	rs12108283	SLC30A9	0	intronic	2.218	6	4	4	1	1	0	8.423e-08	-5.35782	-0.033	0.0062	0.00073	-3.37806	-0.00481449	0.00142509	TRUE
31	4	rs12507609	42042097	rs12511999	42091257	rs16854051	0.0318571	0.811008	T	C	0.2107	0.798603	rs12108283	SLC30A9	0	intronic	0.488	7	4	4	1	1	0	8.417e-08	-5.35795	-0.033	0.0062	0.0007	-3.38958	-0.00482804	0.001425	TRUE
31	4	rs4263431	42042686	rs12511999	42091257	rs16854051	0.0330472	0.811008	G	A	0.2107	0.798603	rs12108283	SLC30A9	0	intronic	0.278	7	4	4	1	1	0	6.101e-08	-5.41582	-0.0334	0.0062	0.00074	-3.37431	-0.00480693	0.00142503	TRUE
31	4	rs4377621	42043304	rs12511999	42091257	rs16854051	0.0397064	0.994959	G	A	0.2485	0.856226	rs6828427	SLC30A9	0	intronic	1.724	6	4	4	1	1	0	8.897e-07	-4.91459	-0.0284	0.0058	0.00099	-3.29335	-0.00438393	0.0013309	TRUE
31	4	rs7440705	42043387	rs12511999	42091257	rs16854051	0.0383834	0.994959	C	T	0.2485	0.856226	rs6828427	SLC30A9	0	intronic	5.868	7	4	4	1	1	0	9.567e-07	-4.90034	-0.0283	0.0058	0.00094	-3.3079	-0.00440196	0.00133099	TRUE
31	4	rs35544582	42044036	rs12511999	42091257	rs16854051	0.0532856	0.671678	C	A	0.1829	0.95659	rs12108283	SLC30A9	0	intronic	0.274	7	4	4	1	1	0	3.315e-07	-5.1046	-0.0332	0.0065	0.0016	-3.15591	-0.00474516	0.00150768	TRUE
31	4	rs13146152	42044113	rs12511999	42091257	rs16854051	0.0327483	0.811008	G	A	0.2107	0.798603	rs12108283	SLC30A9	0	intronic	0.964	7	4	4	1	1	0	4.163e-08	-5.48379	-0.034	0.0062	0.00073	-3.37806	-0.00481313	0.00142504	TRUE
31	4	rs10805093	42045019	rs12511999	42091257	rs16854051	0.0327483	0.811008	A	G	0.2107	0.798603	rs12108283	SLC30A9	0	intronic	3.72	6	4	5	1	1	0	1.378e-08	-5.6761	-0.0354	0.0062	0.00073	-3.37806	-0.00481346	0.00142499	TRUE
31	4	rs10805094	42045126	rs12511999	42091257	rs16854051	0.0336329	0.811008	T	C	0.2107	0.798603	rs12108283	SLC30A9	0	intronic	4.513	7	4	5	1	1	0	3.675e-08	-5.5058	-0.0341	0.0062	0.00076	-3.36697	-0.00479978	0.00142499	TRUE
31	4	rs34374074	42047784	rs12511999	42091257	rs16854051	0.0336329	0.811008	A	C	0.2107	0.798603	rs12108283	SLC30A9	0	intronic	4.967	6	5	5	1	1	0	3.532e-09	-5.90474	-0.0371	0.0063	0.00076	-3.36697	-0.00479824	0.00142501	TRUE
31	4	rs4861157	42048091	rs12511999	42091257	rs16854051	0.0336329	0.811008	A	G	0.2107	0.798603	rs12108283	SLC30A9	0	intronic	3.26	7	5	5	1	1	0	2.564e-08	-5.56887	-0.0345	0.0062	0.00076	-3.36697	-0.00480031	0.00142502	TRUE
31	4	rs10454786	42049235	rs12511999	42091257	rs16854051	0.0423965	0.994959	A	G	0.2485	0.856226	rs6828427	SLC30A9	0	intronic	0.808	6	5	5	1	1	0	3.391e-07	-5.10031	-0.0299	0.0059	0.0011	-3.26362	-0.00433556	0.00133087	TRUE
31	4	rs10433708	42050458	rs12511999	42091257	rs16854051	0.033342	0.811008	G	A	0.2107	0.798603	rs12108283	SLC30A9	0	intronic	4.871	2c	4	5	1	1	0	3.798e-08	-5.5	-0.0341	0.0062	0.00075	-3.37062	-0.00480151	0.00142499	TRUE
31	4	rs10433709	42050768	rs12511999	42091257	rs16854051	0.0386535	0.994959	A	G	0.2485	0.856226	rs6828427	SLC30A9	0	intronic	4.041	4	4	5	1	1	0	8.591e-07	-4.92144	-0.0284	0.0058	0.00095	-3.30493	-0.00439928	0.00133069	TRUE
31	4	rs16853930	42050818	rs12511999	42091257	rs16854051	0.0321382	0.811008	A	G	0.2107	0.798603	rs12108283	SLC30A9	0	intronic	0.982	4	4	5	1	1	0	3.408e-08	-5.51907	-0.0342	0.0062	0.00071	-3.38569	-0.00482215	0.00142485	TRUE
31	4	rs10938168	42051038	rs12511999	42091257	rs16854051	0.039963	0.994959	G	T	0.2485	0.856226	rs6828427	SLC30A9	0	intronic	0.027	6	4	5	1	1	0	8.433e-07	-4.92507	-0.0285	0.0058	0.001	-3.29053	-0.00436475	0.00133081	TRUE
31	4	rs7659014	42051059	rs12511999	42091257	rs16854051	0.0313105	0.811008	G	A	0.2107	0.798603	rs12108283	SLC30A9	0	intronic	1.519	7	4	5	1	1	0	3.798e-08	-5.5	-0.0341	0.0062	0.00068	-3.39752	-0.00484387	0.00142496	TRUE
31	4	rs7684837	42051257	rs12511999	42091257	rs16854051	0.0330472	0.811008	A	G	0.2107	0.798603	rs12108283	SLC30A9	0	intronic	1.065	7	4	5	1	1	0	3.793e-08	-5.50023	-0.0341	0.0062	0.00074	-3.37431	-0.00480992	0.00142498	TRUE
31	4	rs4241696	42051608	rs12511999	42091257	rs16854051	0.0304598	0.798331	T	G	0.2078	0.810364	rs12108283	SLC30A9	0	intronic	5.443	7	4	5	1	1	0	6.859e-08	-5.39483	-0.0335	0.0062	0.00065	-3.40984	-0.00488654	0.00143356	TRUE
31	4	rs12500253	42052727	rs12511999	42091257	rs16854051	0.0310312	0.806951	G	A	0.2097	0.792387	rs12108283	SLC30A9	0	intronic	8.751	5	4	5	1	1	0	3.9e-08	-5.49532	-0.0341	0.0062	0.00067	-3.40157	-0.00484544	0.0014248	TRUE
31	4	rs12512912	42052916	rs12511999	42091257	rs16854051	0.0330472	0.811008	T	C	0.2107	0.798603	rs12108283	SLC30A9	0	intronic	1.665	6	4	5	1	1	0	3.793e-08	-5.50023	-0.0341	0.0062	0.00074	-3.37431	-0.00480992	0.00142498	TRUE
31	4	rs11935961	42055144	rs12511999	42091257	rs16854051	0.0304598	0.811008	G	A	0.2107	0.798603	rs12108283	SLC30A9	0	intronic	1.707	7	4	5	1	1	0	6.837e-08	-5.3954	-0.0333	0.0062	0.00065	-3.40984	-0.00485964	0.00142485	TRUE
31	4	rs10938169	42055655	rs12511999	42091257	rs16854051	0.0327483	0.811008	A	G	0.2107	0.798603	rs12108283	SLC30A9	0	intronic	1.859	7	4	5	1	1	0	3.693e-08	-5.50494	-0.0341	0.0062	0.00073	-3.37806	-0.00481149	0.00142499	TRUE
31	4	rs10938170	42055882	rs12511999	42091257	rs16854051	0.0330472	0.811008	T	C	0.2107	0.798603	rs12108283	SLC30A9	0	intronic	4.91	6	4	5	1	1	0	3.49e-08	-5.51489	-0.0342	0.0062	0.00074	-3.37431	-0.00481009	0.00142498	TRUE
31	4	rs10938171	42056147	rs12511999	42091257	rs16854051	0.0386535	0.994959	G	A	0.2485	0.856226	rs6828427	SLC30A9	0	intronic	2.565	6	4	5	1	1	0	4.775e-07	-5.03514	-0.0293	0.0058	0.00095	-3.30493	-0.00440082	0.00133103	TRUE
31	4	rs62302146	42056709	rs12511999	42091257	rs16854051	0.0321382	0.811008	G	A	0.2107	0.798603	rs12108283	SLC30A9	0	intronic	1.504	7	4	5	1	1	0	3.571e-08	-5.51085	-0.0342	0.0062	0.00071	-3.38569	-0.00482167	0.00142488	TRUE
31	4	rs4861014	42057139	rs12511999	42091257	rs16854051	0.0371016	0.994959	A	G	0.2485	0.856226	rs6828427	SLC30A9	0	intronic	10.42	6	4	5	1	1	0	1.611e-06	-4.79695	-0.0277	0.0058	0.00089	-3.32317	-0.00442105	0.00133096	TRUE
31	4	rs4241697	42057303	rs12511999	42091257	rs16854051	0.0327483	0.811008	T	C	0.2107	0.798603	rs12108283	SLC30A9	0	intronic	2.677	6	4	5	1	1	0	3.585e-08	-5.51016	-0.0342	0.0062	0.00073	-3.37806	-0.00481452	0.00142489	TRUE
31	4	rs4241698	42057435	rs12511999	42091257	rs16854051	0.0327483	0.811008	G	A	0.2107	0.798603	rs12108283	SLC30A9	0	intronic	0.143	7	4	5	1	1	0	3.687e-08	-5.50522	-0.0341	0.0062	0.00073	-3.37806	-0.00481452	0.00142489	TRUE
31	4	rs4421020	42058286	rs12511999	42091257	rs16854051	0.0383834	0.994959	T	C	0.2485	0.856226	rs6828427	SLC30A9	0	intronic	4.504	6	4	5	1	1	0	8.243e-07	-4.92952	-0.0285	0.0058	0.00094	-3.3079	-0.00440418	0.00133094	TRUE
31	4	rs4544741	42058309	rs12511999	42091257	rs16854051	0.0321382	0.811008	T	G	0.2107	0.798603	rs12108283	SLC30A9	0	intronic	2.688	6	4	5	1	1	0	3.584e-08	-5.51021	-0.0342	0.0062	0.00071	-3.38569	-0.00482167	0.00142488	TRUE
31	4	rs12509004	42058870	rs12511999	42091257	rs16854051	0.0324454	0.811008	C	A	0.2107	0.798603	rs12108283	SLC30A9	0	intronic	0.826	5	4	5	1	1	0	3.604e-08	-5.50923	-0.0342	0.0062	0.00072	-3.38185	-0.00482083	0.00142491	TRUE
31	4	rs13434423	42059068	rs12511999	42091257	rs16854051	0.0321382	0.811008	A	G	0.2107	0.798603	rs12108283	SLC30A9	0	intronic	3.321	5	4	5	1	1	0	3.489e-08	-5.51494	-0.0342	0.0062	0.00071	-3.38569	-0.00482241	0.00142488	TRUE
31	4	rs9991690	42059511	rs12511999	42091257	rs16854051	0.0313105	0.811008	A	G	0.2107	0.798603	rs12108283	SLC30A9	0	intronic	3.17	7	4	5	1	1	0	3.584e-08	-5.51021	-0.0342	0.0062	0.00068	-3.39752	-0.00484003	0.00142498	TRUE
31	4	rs10938173	42060736	rs12511999	42091257	rs16854051	0.0318571	0.811008	G	A	0.2107	0.798603	rs12108283	SLC30A9	0	intronic	1.911	6	4	5	1	1	0	3.823e-08	-5.49884	-0.0341	0.0062	0.0007	-3.38958	-0.00482872	0.0014249	TRUE
31	4	rs11932614	42060821	rs12511999	42091257	rs16854051	0.0327483	0.806405	T	G	0.2097	0.790529	rs12108283	SLC30A9	0	intronic	2.346	7	4	5	1	1	0	6.781e-08	-5.39688	-0.0333	0.0062	0.00073	-3.37806	-0.0048122	0.00142491	TRUE
31	4	rs4410562	42060890	rs12511999	42091257	rs16854051	0.0350325	0.806405	T	C	0.2097	0.790529	rs12108283	SLC30A9	0	intronic	6.525	7	4	5	1	1	0	3.717e-08	-5.5038	-0.0341	0.0062	0.00081	-3.34935	-0.00476811	0.00142405	TRUE
31	4	rs12500755	42061643	rs12511999	42091257	rs16854051	0.0321382	0.811008	A	C	0.2107	0.798603	rs12108283	SLC30A9	0	intronic	2.449	6	4	5	1	1	0	3.586e-08	-5.51011	-0.0342	0.0062	0.00071	-3.38569	-0.00482241	0.00142488	TRUE
31	4	rs12500788	42061792	rs12511999	42091257	rs16854051	0.0321382	0.811008	A	G	0.2107	0.798603	rs12108283	SLC30A9	0	intronic	1.242	7	4	5	1	1	0	2.418e-08	-5.57908	-0.0346	0.0062	0.00071	-3.38569	-0.00482241	0.00142488	TRUE
31	4	rs4413440	42062825	rs12511999	42091257	rs16854051	0.0324454	0.811008	A	G	0.2107	0.798603	rs12108283	SLC30A9	0	intronic	5.665	7	4	5	1	1	0	6.601e-08	-5.40171	-0.0333	0.0062	0.00072	-3.38185	-0.00481934	0.0014249	TRUE
31	4	rs4604086	42063689	rs12511999	42091257	rs16854051	0.0443328	0.811008	T	C	0.2107	0.798603	rs12108283	SLC30A9	0	intronic	0.059	6	4	5	1	1	0	0.0007649	-3.36519	-0.0251	0.0074	0.00072	-3.38185	-0.00481713	0.00142496	TRUE
31	4	rs4499726	42063690	rs12511999	42091257	rs16854051	0.039963	0.994959	G	A	0.2485	0.856226	rs6828427	SLC30A9	0	intronic	0.846	6	4	5	1	1	0	4.101e-07	-5.06421	-0.0293	0.0058	0.001	-3.29053	-0.00436469	0.00133077	TRUE
31	4	rs4312790	42063982	rs12511999	42091257	rs16854051	0.0330472	0.811008	A	C	0.2107	0.798603	rs12108283	SLC30A9	0	intronic	2.335	7	4	5	1	1	0	2.653e-08	-5.56292	-0.0343	0.0062	0.00074	-3.37431	-0.00480856	0.00142493	TRUE
31	4	rs10938174	42064126	rs12511999	42091257	rs16854051	0.0330472	0.811008	A	G	0.2107	0.798603	rs12108283	SLC30A9	0	intronic	3.369	7	4	5	1	1	0	3.718e-08	-5.50375	-0.0339	0.0062	0.00074	-3.37431	-0.00480955	0.00142491	TRUE
31	4	rs3804190	42065269	rs12511999	42091257	rs16854051	0.0327483	0.811008	A	G	0.2107	0.798603	rs12108283	SLC30A9	0	intronic	0.177	7	4	5	1	1	0	7.081e-08	-5.3891	-0.0332	0.0062	0.00073	-3.37806	-0.00481453	0.00142487	TRUE
31	4	rs3804191	42065293	rs12511999	42091257	rs16854051	0.039963	0.994959	C	T	0.2485	0.856226	rs6828427	SLC30A9	0	intronic	0.813	6	4	5	1	1	0	8.071e-07	-4.93364	-0.0285	0.0058	0.001	-3.29053	-0.00436165	0.00133077	TRUE
31	4	rs10938175	42066378	rs12511999	42091257	rs16854051	0.0330472	0.811008	A	G	0.2107	0.798603	rs12108283	SLC30A9	0	intronic	2.671	6	4	4	1	1	0	1.255e-07	-5.2853	-0.0329	0.0062	0.00074	-3.37431	-0.0048055	0.00142492	TRUE
31	4	rs3804192	42066439	rs12511999	42091257	rs16854051	0.033342	0.811008	G	A	0.2107	0.798603	rs12108283	SLC30A9	0	intronic	1.896	6	4	5	1	1	0	7.049e-08	-5.38992	-0.0332	0.0062	0.00075	-3.37062	-0.00480169	0.00142478	TRUE
31	4	rs4543157	42068230	rs12511999	42091257	rs16854051	0.0381103	0.994959	A	G	0.2485	0.856226	rs6828427	SLC30A9	0	intronic	2.963	7	4	5	1	1	0	5.641e-07	-5.00312	-0.0291	0.0058	0.00093	-3.31089	-0.00440617	0.0013309	TRUE
31	4	rs12643893	42069029	rs12511999	42091257	rs16854051	0.039963	0.994959	T	C	0.2485	0.856226	rs6828427	SLC30A9	0	intronic	6.657	7	4	5	1	1	0	1.588e-06	-4.79983	-0.0286	0.006	0.001	-3.29053	-0.00437581	0.00133083	TRUE
31	4	rs7692812	42069719	rs12511999	42091257	rs16854051	0.0336329	0.811008	T	C	0.2107	0.798603	rs12108283	SLC30A9	0	intronic	4.03	6	4	5	1	1	0	6.784e-08	-5.3968	-0.0333	0.0062	0.00076	-3.36697	-0.00479759	0.00142479	TRUE
31	4	rs6815348	42071268	rs12511999	42091257	rs16854051	0.0289507	0.798331	T	C	0.2078	0.810364	rs12108283	SLC30A9	0	intronic	2.584	6	4	5	1	1	0	6.803e-08	-5.3963	-0.0335	0.0062	0.0006	-3.43161	-0.00491866	0.00143351	TRUE
31	4	rs16853941	42071405	rs12511999	42091257	rs16854051	0.0336329	0.811008	A	G	0.2107	0.798603	rs12108283	SLC30A9	0	intronic	4.229	6	4	5	1	1	0	7.232e-08	-5.38531	-0.0332	0.0062	0.00076	-3.36697	-0.00479715	0.00142468	TRUE
31	4	rs28498032	42071453	rs12511999	42091257	rs16854051	0.0330472	0.811008	T	C	0.2107	0.798603	rs12108283	SLC30A9	0	intronic	3.477	6	4	5	1	1	0	7.04e-08	-5.39015	-0.0332	0.0062	0.00074	-3.37431	-0.00480493	0.00142466	TRUE
31	4	rs12643377	42072172	rs12511999	42091257	rs16854051	0.0310312	0.811008	C	T	0.2107	0.798603	rs12108283	SLC30A9	0	intronic	3.846	7	4	5	1	1	0	6.346e-08	-5.40877	-0.0334	0.0062	0.00067	-3.40157	-0.00484788	0.00142447	TRUE
31	4	rs12647092	42072219	rs12511999	42091257	rs16854051	0.0386535	0.994959	T	G	0.2485	0.856226	rs6828427	SLC30A9	0	intronic	6.784	6	4	5	1	1	0	8.577e-07	-4.92176	-0.0284	0.0058	0.00095	-3.30493	-0.00439776	0.00133065	TRUE
31	4	rs10019356	42073472	rs12511999	42091257	rs16854051	0.0324454	0.811008	A	G	0.2107	0.798603	rs12108283	SLC30A9	0	intronic	12.38	5	4	5	1	1	0	7.225e-08	-5.38548	-0.0332	0.0062	0.00072	-3.38185	-0.00481454	0.00142429	TRUE
31	4	rs10022045	42073788	rs12511999	42091257	rs16854051	0.0318571	0.811008	T	C	0.2107	0.798603	rs12108283	SLC30A9	0	intronic	1.083	5	4	5	1	1	0	7.275e-08	-5.38424	-0.0332	0.0062	0.0007	-3.38958	-0.00482583	0.00142426	TRUE
31	4	rs4438791	42074565	rs12511999	42091257	rs16854051	0.0386535	0.994959	G	A	0.2485	0.856226	rs6828427	SLC30A9	0	intronic	1.422	6	4	5	1	1	0	6.353e-07	-4.98017	-0.0289	0.0058	0.00095	-3.30493	-0.00439609	0.00133031	TRUE
31	4	rs4619931	42074633	rs12511999	42091257	rs16854051	0.0389208	0.994959	A	G	0.2485	0.856226	rs6828427	SLC30A9	0	intronic	0.62	7	4	5	1	1	0	6.018e-07	-4.99064	-0.029	0.0058	0.00096	-3.30199	-0.00439129	0.00133042	TRUE
31	4	rs10013921	42075137	rs12511999	42091257	rs16854051	0.0381103	0.994959	C	T	0.2485	0.856226	rs6828427	SLC30A9	0	intronic	0.992	7	4	5	1	1	0	6.328e-07	-4.98093	-0.0289	0.0058	0.00093	-3.31089	-0.0044033	0.00133032	TRUE
31	4	rs34257025	42075354	rs12511999	42091257	rs16854051	0.0386535	0.994959	T	C	0.2485	0.856226	rs6828427	SLC30A9	0	intronic	6.971	7	4	5	1	1	0	6.314e-07	-4.98136	-0.029	0.0058	0.00095	-3.30493	-0.00439528	0.00133039	TRUE
31	4	rs4572907	42075775	rs12511999	42091257	rs16854051	0.0342035	0.811008	C	T	0.2107	0.798603	rs12108283	SLC30A9	0	intronic	5.767	7	4	5	1	1	0	7.235e-08	-5.38524	-0.0332	0.0062	0.00078	-3.3598	-0.0047852	0.00142429	TRUE
31	4	rs6856182	42077204	rs12511999	42091257	rs16854051	0.0321382	0.811008	T	C	0.2107	0.798603	rs12108283	SLC30A9	0	intronic	2.924	7	4	5	1	1	0	2.665e-08	-5.56213	-0.0345	0.0062	0.00071	-3.38569	-0.00481948	0.00142427	TRUE
31	4	rs10050032	42078342	rs12511999	42091257	rs16854051	0.0318571	0.811008	A	G	0.2107	0.798603	rs12108283	SLC30A9	0	intronic	3.247	6	4	5	1	1	0	7.455e-08	-5.37984	-0.0332	0.0062	0.0007	-3.38958	-0.00482646	0.0014243	TRUE
31	4	rs10050071	42078622	rs12511999	42091257	rs16854051	0.0324454	0.811008	T	C	0.2107	0.798603	rs12108283	SLC30A9	0	intronic	4.659	6	4	5	1	1	0	7.631e-08	-5.37564	-0.0331	0.0062	0.00072	-3.38185	-0.00481943	0.00142431	TRUE
31	4	rs11727446	42078780	rs12511999	42091257	rs16854051	0.0324454	0.811008	C	A	0.2107	0.798603	rs12108283	SLC30A9	0	intronic	0.81	6	4	5	1	1	0	7.159e-08	-5.38713	-0.0332	0.0062	0.00072	-3.38185	-0.00481923	0.00142431	TRUE
31	4	rs7660223	42081114	rs12511999	42091257	rs16854051	0.0321382	0.811008	C	T	0.2107	0.798603	rs12108283	SLC30A9	0	intronic	11.46	6	4	5	1	1	0	7.576e-08	-5.37695	-0.0331	0.0062	0.00071	-3.38569	-0.00482193	0.00142436	TRUE
31	4	rs17044	42082479	rs12511999	42091257	rs16854051	0.0313105	0.811008	C	T	0.2107	0.798603	rs12108283	SLC30A9	0	intronic	2.99	NA	4	4	1	1	0	7.319e-08	-5.38316	-0.0332	0.0062	0.00068	-3.39752	-0.00483765	0.0014244	TRUE
31	4	rs4579159	42083653	rs12511999	42091257	rs16854051	0.0313105	0.811008	C	T	0.2107	0.798603	rs12108283	SLC30A9	0	intronic	6.952	6	4	5	1	1	0	6.346e-08	-5.40877	-0.0334	0.0062	0.00068	-3.39752	-0.0048419	0.00142444	TRUE
31	4	rs10805095	42085532	rs12511999	42091257	rs16854051	0.0318571	0.811008	G	A	0.2107	0.798603	rs12108283	SLC30A9	0	intronic	0.238	6	4	5	1	1	0	7.285e-08	-5.384	-0.0332	0.0062	0.0007	-3.38958	-0.00482884	0.00142437	TRUE
31	4	rs10805098	42085946	rs12511999	42091257	rs16854051	0.0315858	0.811008	G	T	0.2107	0.798603	rs12108283	SLC30A9	0	intronic	0.14	5	4	5	1	1	0	7.043e-08	-5.39007	-0.0332	0.0062	0.00069	-3.39352	-0.00483534	0.00142437	TRUE
31	4	rs10805100	42086058	rs12511999	42091257	rs16854051	0.0283116	0.811008	A	G	0.2107	0.798603	rs12108283	SLC30A9	0	intronic	2.487	2b	5	5	1	1	0	7.072e-08	-5.38933	-0.0332	0.0062	0.00058	-3.4408	-0.00490176	0.00142481	TRUE
31	4	rs12501774	42086276	rs12511999	42091257	rs16854051	0.0295689	0.798911	T	C	0.2078	0.812128	rs12108283	SLC30A9	0	intronic	2.035	6	5	5	1	1	0	2.994e-08	-5.54179	-0.0344	0.0062	0.00062	-3.42271	-0.0048731	0.00142394	TRUE
31	4	rs12108283	42086277	rs12511999	42091257	rs16854051	0.0446377	0.656058	C	A	0.1759	1	rs12108283	SLC30A9	0	intronic	2.953	6	5	5	1	1	0	2.644e-07	-5.1472	-0.0338	0.0066	0.0012	-3.23888	-0.00490247	0.00151876	TRUE
31	4	rs10938177	42086280	rs12511999	42091257	rs16854051	0.0307477	0.798911	A	G	0.2078	0.812128	rs12108283	SLC30A9	0	intronic	4.418	6	5	5	1	1	0	2.997e-08	-5.54161	-0.0344	0.0062	0.00066	-3.40568	-0.00484656	0.00142393	TRUE
31	4	rs10001295	42086449	rs12511999	42091257	rs16854051	0.0553543	0.675424	T	C	0.1819	0.782454	rs6828427	SLC30A9	0	intronic	3.87	7	5	5	1	1	0	2.494e-07	-5.15815	-0.0338	0.0066	0.0017	-3.13818	-0.00478444	0.00152304	TRUE
31	4	rs28522838	42086622	rs12511999	42091257	rs16854051	0.0313105	0.811008	A	G	0.2107	0.798603	rs12108283	SLC30A9	0	intronic	3.147	7	5	5	1	1	0	6.447e-08	-5.40594	-0.0335	0.0062	0.00068	-3.39752	-0.00484298	0.00142497	TRUE
31	4	rs28620429	42086735	rs12511999	42091257	rs16854051	0.0307477	0.811008	G	A	0.2107	0.798603	rs12108283	SLC30A9	0	intronic	5.554	6	5	5	1	1	0	1.676e-07	-5.23209	-0.0325	0.0062	0.00066	-3.40568	-0.00485286	0.00142496	TRUE
31	4	rs11725543	42087187	rs12511999	42091257	rs16854051	0.0310312	0.811008	A	G	0.2107	0.798603	rs12108283	SLC30A9	0	intronic	1.294	6	4	5	1	1	0	7.071e-08	-5.38936	-0.0332	0.0062	0.00067	-3.40157	-0.00484984	0.00142497	TRUE
31	4	rs7698819	42087432	rs12511999	42091257	rs16854051	0.0310312	0.811008	G	A	0.2107	0.798603	rs12108283	SLC30A9	0	intronic	3.651	7	4	5	1	1	0	6.963e-08	-5.39212	-0.0332	0.0062	0.00067	-3.40157	-0.0048455	0.00142496	TRUE
31	4	rs9990477	42087514	rs12511999	42091257	rs16854051	0.0350325	0.789492	C	T	0.2147	0.781047	rs12108283	SLC30A9	0	intronic	3.32	7	4	5	1	1	0	2.381e-08	-5.58176	-0.0361	0.0065	0.00081	-3.34935	-0.00476604	0.00142354	TRUE
31	4	rs10002107	42087546	rs12511999	42091257	rs16854051	0.0307477	0.811008	A	G	0.2107	0.798603	rs12108283	SLC30A9	0	intronic	3.049	6	4	5	1	1	0	7.76e-08	-5.37262	-0.0331	0.0062	0.00066	-3.40568	-0.00485308	0.00142495	TRUE
31	4	rs11051	42089177	rs12511999	42091257	rs16854051	0.0358314	1	G	A	0.2495	0.851786	rs6828427	SLC30A9	0	UTR3	10.95	7	4	5	1	1	0	4.408e-07	-5.05044	-0.0294	0.0058	0.00084	-3.33927	-0.00444465	0.0013308	TRUE
31	4	rs11935648	42090383	rs12511999	42091257	rs16854051	0.0304598	0.815089	G	A	0.2117	0.794164	rs12108283	SLC30A9	0	UTR3	0.666	7	4	5	1	1	0	3.784e-08	-5.50065	-0.0342	0.0062	0.00065	-3.40984	-0.00485776	0.00142512	TRUE
31	4	rs12511999	42091257	rs12511999	42091257	rs16854051	0.0327483	1	C	T	0.2495	0.851786	rs6828427	SLC30A9	0	UTR3	0.076	5	4	5	1	1	0	3.193e-07	-5.11168	-0.0298	0.0058	0.00073	-3.37806	-0.00449513	0.0013313	TRUE
31	4	rs12512101	42091583	rs12511999	42091257	rs16854051	0.0360913	1	C	T	0.2495	0.851786	rs6828427	SLC30A9	0	UTR3	2.906	7	4	5	1	1	0	4.742e-07	-5.03647	-0.0293	0.0058	0.00085	-3.33598	-0.00443808	0.00133093	TRUE
31	4	rs28622342	42093886	rs12511999	42091257	rs16854051	0.0315858	0.811008	C	T	0.2107	0.798603	rs12108283	SLC30A9	1411	intergenic	1.687	7	5	15	1	1	0	2.645e-08	-5.56345	-0.0345	0.0062	0.00069	-3.39352	-0.00483861	0.00142548	TRUE
31	4	rs11930836	42094015	rs12511999	42091257	rs16854051	0.0363483	0.994959	C	T	0.2485	0.856226	rs6828427	SLC30A9	1540	intergenic	1.197	7	5	15	1	1	0	1.224e-06	-4.85171	-0.0282	0.0058	0.00086	-3.33272	-0.00443791	0.00133113	TRUE
31	4	rs4861021	42095294	rs12511999	42091257	rs16854051	0.0310312	0.811008	C	T	0.2107	0.798603	rs12108283	SLC30A9	2819	intergenic	0.003	5	5	15	1	1	0	3.156e-08	-5.53255	-0.0343	0.0062	0.00067	-3.40157	-0.00484891	0.00142556	TRUE
31	4	rs13120844	42096000	rs12511999	42091257	rs16854051	0.0350325	0.994959	G	A	0.2485	0.856226	rs6828427	SLC30A9	3525	intergenic	0.581	7	5	15	1	1	0	3.657e-07	-5.086	-0.0296	0.0058	0.00081	-3.34935	-0.00445677	0.0013312	TRUE
31	4	rs13108197	42096084	rs12511999	42091257	rs16854051	0.0339201	0.811008	T	G	0.2107	0.798603	rs12108283	SLC30A9	3609	intergenic	2.682	5	5	15	1	1	0	5.881e-08	-5.42238	-0.0335	0.0062	0.00077	-3.36336	-0.00479807	0.00142625	TRUE
31	4	rs62303873	42097297	rs12511999	42091257	rs16854051	0.0491973	0.950696	C	T	0.2475	0.833797	rs6828427	SLC30A9	4822	intergenic	8.102	6	5	15	1	1	0	2.105e-07	-5.18982	-0.0308	0.0059	0.0014	-3.19465	-0.00432419	0.00135207	TRUE
31	4	rs62303874	42097298	rs12511999	42091257	rs16854051	0.0491973	0.950696	A	G	0.2475	0.833797	rs6828427	SLC30A9	4823	intergenic	9.391	6	5	15	1	1	0	2.273e-07	-5.1755	-0.0307	0.0059	0.0014	-3.19465	-0.00432419	0.00135207	TRUE
31	4	rs6828427	42098807	rs12511999	42091257	rs16854051	0.0696087	0.851786	C	T	0.2207	1	rs6828427	SLC30A9	6332	intergenic	1.883	7	5	15	1	1	0	3.341e-06	-4.64866	-0.0282	0.0061	0.0025	-3.02334	-0.00422313	0.0013976	TRUE
31	4	rs10938179	42099531	rs12511999	42091257	rs16854051	0.0491973	0.984897	T	C	0.2505	0.847375	rs6828427	SLC30A9	7056	intergenic	3.857	6	5	15	1	1	0	4.537e-07	-5.04492	-0.0293	0.0058	0.0014	-3.19465	-0.00424531	0.00132668	TRUE
31	4	rs7655320	42099799	rs12511999	42091257	rs16854051	0.0553543	0.70988	G	A	0.1928	0.9019	rs12108283	SLC30A9	7324	intergenic	0.423	7	5	15	1	1	0	2.867e-07	-5.13199	-0.0327	0.0064	0.0017	-3.13818	-0.00458768	0.00146343	TRUE
31	4	rs28403249	42099996	rs12511999	42091257	rs16854051	0.0491973	0.984897	T	C	0.2505	0.847375	rs6828427	SLC30A9	7521	intergenic	1.869	7	5	15	1	1	0	3.024e-07	-5.12195	-0.0296	0.0058	0.0014	-3.19465	-0.00425197	0.00132677	TRUE
31	4	rs6813170	42103914	rs12511999	42091257	rs16854051	0.096322	0.653	T	G	0.1799	0.818769	rs12108283	BEND4	9040	intergenic	1.573	4	5	15	1	1	0	1.758e-07	-5.22326	-0.0342	0.0065	0.0044	-2.84796	-0.00430446	0.00151062	TRUE
31	4	rs4861162	42105865	rs12511999	42091257	rs16854051	0.0744282	0.916433	A	C	0.2366	0.777178	rs6828427	BEND4	7089	intergenic	0.847	7	5	15	1	1	0	2.615e-07	-5.14927	-0.0303	0.0059	0.0028	-2.98888	-0.00405778	0.0013575	TRUE
31	4	rs6447129	42109547	rs12511999	42091257	rs16854051	0.0315858	0.878624	T	C	0.2565	0.755921	rs6828427	BEND4	3407	intergenic	0.388	7	5	15	1	1	0	2.731e-07	-5.14112	-0.0295	0.0057	0.00069	-3.39352	-0.00446926	0.00131683	TRUE
31	4	rs7682049	42112734	rs12511999	42091257	rs16854051	0.0342035	0.878624	T	C	0.2565	0.755921	rs6828427	BEND4	220	downstream	1.938	7	4	15	1	1	0	2.235e-07	-5.17865	-0.0296	0.0057	0.00078	-3.3598	-0.00442293	0.00131652	TRUE
31	4	rs7659700	42112907	rs12511999	42091257	rs16854051	0.0446377	0.697132	G	A	0.1988	0.815219	rs16854051	BEND4	47	downstream	10.27	5	4	15	1	1	0	2.002e-08	-5.61183	-0.0356	0.0063	0.0012	-3.23888	-0.00473777	0.00146638	TRUE
31	4	rs13756	42113241	rs12511999	42091257	rs16854051	0.0355683	0.878624	T	C	0.2565	0.755921	rs6828427	BEND4	0	UTR3	8.972	NA	4	15	1	1	0	2.431e-07	-5.16294	-0.0295	0.0057	0.00083	-3.34259	-0.00439947	0.0013165	TRUE
31	4	rs4861163	42117173	rs12511999	42091257	rs16854051	0.0446377	0.840058	T	C	0.2366	0.713513	rs28450747	BEND4	0	UTR3	0.306	5	4	15	1	1	0	4.811e-07	-5.0337	-0.0294	0.0058	0.0012	-3.23888	-0.00436931	0.00134886	TRUE
31	4	rs2880666	42120509	rs12511999	42091257	rs16854051	0.0386535	0.855325	G	A	0.2575	0.752529	rs28450747	BEND4	0	intronic	1.834	5	4	15	1	1	0	3.134e-07	-5.11521	-0.0293	0.0057	0.00095	-3.30493	-0.00434682	0.00131478	TRUE
31	4	rs35741556	42123515	rs12511999	42091257	rs16854051	0.0324454	0.836	C	T	0.2575	0.769576	rs28450747	BEND4	0	intronic	0.788	7	4	15	1	1	0	3.958e-07	-5.07097	-0.029	0.0057	0.00072	-3.38185	-0.00445134	0.00131602	TRUE
31	4	rs16854051	42123892	rs12511999	42091257	rs16854051	0.0126553	0.618984	T	C	0.2107	1	rs16854051	BEND4	0	intronic	0.06	7	4	15	1	1	0	1.125e-08	-5.71072	-0.0353	0.0062	0.00017	-3.75987	-0.00534731	0.00142469	TRUE
31	4	rs4132888	42125621	rs12511999	42091257	rs16854051	0.0276501	0.827923	G	A	0.2594	0.79161	rs28450747	BEND4	0	intronic	3.855	6	4	15	1	1	0	3.733e-07	-5.08209	-0.029	0.0057	0.00056	-3.45028	-0.00452782	0.00131237	TRUE
31	4	rs28736357	42125746	rs12511999	42091257	rs16854051	0.0269835	0.827923	T	G	0.2594	0.79161	rs28450747	BEND4	0	intronic	0.191	6	4	15	1	1	0	3.711e-07	-5.08321	-0.0291	0.0057	0.00054	-3.46009	-0.00454066	0.0013124	TRUE
31	4	rs7669154	42126201	rs12511999	42091257	rs16854051	0.0269835	0.822324	G	A	0.2584	0.7941	rs28450747	BEND4	0	intronic	0.005	5	4	15	1	1	0	3.665e-07	-5.08558	-0.029	0.0057	0.00054	-3.46009	-0.00454099	0.00131246	TRUE
31	4	rs6827541	42126924	rs12511999	42091257	rs16854051	0.0304598	0.827923	G	A	0.2594	0.79161	rs28450747	BEND4	0	intronic	0.64	7	4	15	1	1	0	3.732e-07	-5.08214	-0.029	0.0057	0.00065	-3.40984	-0.00447614	0.00131208	TRUE
31	4	rs7376752	42127229	rs12511999	42091257	rs16854051	0.0304598	0.827923	G	A	0.2594	0.79161	rs28450747	BEND4	0	intronic	3.277	7	4	15	1	1	0	4.717e-07	-5.03748	-0.0288	0.0057	0.00065	-3.40984	-0.00447524	0.00131206	TRUE
31	4	rs6447131	42129997	rs12511999	42091257	rs16854051	0.0368533	0.786494	T	C	0.2525	0.830445	rs28450747	BEND4	0	intronic	0.262	7	5	15	1	1	0	7.832e-07	-4.93951	-0.0284	0.0057	0.00088	-3.32632	-0.00437696	0.00131637	TRUE
31	4	rs10029925	42131051	rs12511999	42091257	rs16854051	0.039963	0.783176	T	C	0.2535	0.817994	rs28450747	BEND4	0	intronic	0.297	7	5	15	1	1	0	8.076e-07	-4.93352	-0.0284	0.0058	0.001	-3.29053	-0.00432566	0.00131616	TRUE
31	4	rs13142175	42131701	rs12511999	42091257	rs16854051	0.0378343	0.783176	T	C	0.2535	0.817994	rs28450747	BEND4	0	intronic	1.389	6	5	15	1	1	0	8.084e-07	-4.93333	-0.0284	0.0058	0.00092	-3.31391	-0.00436224	0.00131612	TRUE
31	4	rs6447132	42134066	rs12511999	42091257	rs16854051	0.0389208	0.778822	T	C	0.2545	0.823461	rs28450747	BEND4	0	intronic	2.012	6	4	15	1	1	0	8.88e-07	-4.91496	-0.0284	0.0058	0.00096	-3.30199	-0.00434434	0.00131576	TRUE
31	4	rs7664565	42135019	rs12511999	42091257	rs16854051	0.0394472	0.778822	T	C	0.2545	0.823461	rs28450747	BEND4	0	intronic	0.915	6	4	15	1	1	0	1e-06	-4.89164	-0.0282	0.0058	0.00098	-3.29621	-0.00433911	0.00131637	TRUE
31	4	rs28450747	42137653	rs12511999	42091257	rs16854051	0.0532856	0.612834	A	G	0.2207	1	rs28450747	BEND4	0	intronic	0.532	7	4	15	1	1	0	4.29e-06	-4.59681	-0.0278	0.006	0.0016	-3.15591	-0.00429346	0.00136049	TRUE
31	4	rs9291211	42139132	rs12511999	42091257	rs16854051	0.0378343	0.631003	G	A	0.2247	0.977766	rs28450747	BEND4	0	intronic	1.043	7	4	15	1	1	0	5.909e-06	-4.52962	-0.0271	0.006	0.00092	-3.31391	-0.00448715	0.00135435	TRUE
31	4	rs6848386	42146657	rs12511999	42091257	rs16854051	0.0315858	0.708676	C	T	0.2435	0.87648	rs28450747	BEND4	0	intronic	1.238	7	4	14	1	1	0	4.793e-06	-4.57365	-0.0267	0.0058	0.00069	-3.39352	-0.0045327	0.00133505	TRUE
31	4	rs4861023	42150774	rs12511999	42091257	rs16854051	0.0391854	0.637468	G	A	0.2266	0.922191	rs28450747	BEND4	0	intronic	21.3	5	5	14	1	1	0	2.079e-05	-4.25623	-0.0252	0.0059	0.00097	-3.29909	-0.00441408	0.00133819	TRUE
31	4	rs7665570	42152351	rs16854051	42123892	rs16854051	0.0727958	0.609368	A	C	0.1431	0.609368	rs16854051	BEND4	0	intronic	3.318	5	2	13	1	1	0	1.334e-07	-5.27411	-0.038	0.0072	0.0027	-2.99998	-0.00484027	0.00161627	TRUE
31	4	rs4861024	42152550	rs12511999	42091257	rs16854051	0.0355683	0.637468	G	A	0.2266	0.922191	rs28450747	BEND4	0	intronic	5.251	3a	1	13	1	1	0	2.158e-05	-4.24788	-0.0251	0.0059	0.00083	-3.34259	-0.0044912	0.00134426	TRUE
31	4	rs6447133	42161427	rs16854051	42123892	rs16854051	0.0591501	0.666411	C	T	0.1869	0.671443	rs28450747	BEND4	6531	intergenic	11.26	4	7	15	1	1	0	8.238e-06	-4.4589	-0.0282	0.0063	0.0019	-3.10543	-0.00446584	0.00144115	TRUE
31	4	rs6447134	42161491	rs16854051	42123892	rs16854051	0.0645952	0.666411	G	A	0.1869	0.671443	rs28450747	BEND4	6595	intergenic	10.49	4	7	15	1	1	0	7.969e-06	-4.46602	-0.0283	0.0063	0.0022	-3.06181	-0.00440905	0.00144009	TRUE
31	4	rs6447136	42168475	rs6847335	42176242	rs16854051	0.0804224	0.740125	G	A	0.2445	0.76846	rs28450747	BEND4	13579	intergenic	3.261	5	9	15	0	1	0	2.614e-05	-4.20472	-0.0243	0.0058	0.0032	-2.94784	-0.0038698	0.00131154	TRUE
31	4	rs6824864	42170528	rs6847335	42176242	rs16854051	0.0573048	0.793369	T	C	0.2594	0.793369	rs6847335	BEND4	15632	intergenic	0.069	6	5	15	0	1	0	7.896e-06	-4.46798	-0.0254	0.0057	0.0018	-3.12139	-0.00402687	0.00129216	TRUE
31	4	rs6447137	42171073	rs6847335	42176242	rs16854051	0.0645952	0.793369	C	T	0.2594	0.793369	rs6847335	BEND4	16177	intergenic	0.296	6	5	15	0	1	0	7.628e-06	-4.47537	-0.0255	0.0057	0.0022	-3.06181	-0.00396386	0.00129203	TRUE
31	4	rs7680715	42172309	rs6847335	42176242	rs16854051	0.0609008	0.793369	T	C	0.2594	0.793369	rs6847335	BEND4	17413	intergenic	3.369	4	5	15	0	1	0	7.082e-06	-4.49121	-0.0256	0.0057	0.002	-3.09023	-0.00399145	0.00129217	TRUE
31	4	rs7663277	42172345	rs6847335	42176242	rs16854051	0.0609008	0.793369	C	T	0.2594	0.793369	rs6847335	BEND4	17449	intergenic	0.022	5	5	15	0	1	0	6.347e-06	-4.51449	-0.0258	0.0057	0.002	-3.09023	-0.00399567	0.00129211	TRUE
31	4	rs7669599	42173199	rs6847335	42176242	rs16854051	0.062771	0.785066	C	T	0.2575	0.785066	rs6847335	BEND4	18303	intergenic	0.938	7	5	15	0	1	0	7.979e-06	-4.46575	-0.0255	0.0057	0.0021	-3.07571	-0.00400321	0.00130059	TRUE
31	4	rs7672382	42174810	rs6847335	42176242	rs16854051	0.081804	0.760112	G	A	0.2505	0.760112	rs6847335	BEND4	19914	intergenic	2.217	6	5	15	0	1	0	7.417e-06	-4.48136	-0.0257	0.0057	0.0033	-2.93832	-0.00382724	0.00130295	TRUE
31	4	rs6846961	42176060	rs6847335	42176242	rs16854051	0.0680076	0.793369	C	T	0.2594	0.793369	rs6847335	BEND4	21164	intergenic	2.327	5	14	15	0	1	0	6.292e-06	-4.51633	-0.0259	0.0057	0.0024	-3.03567	-0.00392183	0.0012921	TRUE
31	4	rs6847335	42176242	rs6847335	42176242	rs16854051	0.0211751	1	G	T	0.3062	1	rs6847335	BEND4	21346	intergenic	0.178	7	14	15	0	1	0	2.494e-06	-4.70862	-0.0265	0.0056	0.00037	-3.56061	-0.00448876	0.00126121	TRUE
31	4	rs28407832	42180345	rs6847335	42176242	rs16854051	0.0988637	0.709157	G	A	0.2356	0.716836	rs28450747	BEND4	25449	intergenic	0.906	6	9	15	0	1	0	1.916e-05	-4.27446	-0.0248	0.0058	0.0046	-2.83379	-0.00374986	0.00132286	TRUE
31	4	rs28409797	42180388	rs6847335	42176242	rs16854051	0.0988637	0.709157	T	C	0.2356	0.716836	rs28450747	BEND4	25492	intergenic	4.147	7	9	15	0	1	0	1.92e-05	-4.274	-0.0248	0.0058	0.0046	-2.83379	-0.00374684	0.00132287	TRUE
31	4	rs28532044	42180420	rs6847335	42176242	rs16854051	0.0804224	0.760112	T	C	0.2505	0.760112	rs6847335	BEND4	25524	intergenic	0.021	7	9	15	0	1	0	5.813e-06	-4.53308	-0.026	0.0057	0.0032	-2.94784	-0.00383723	0.00130255	TRUE
31	4	rs28676539	42180537	rs6847335	42176242	rs16854051	0.0988637	0.709157	T	G	0.2356	0.716836	rs28450747	BEND4	25641	intergenic	7.734	6	9	15	0	1	0	1.929e-05	-4.27295	-0.0248	0.0058	0.0046	-2.83379	-0.00374849	0.00132268	TRUE
31	4	rs28406213	42180577	rs6847335	42176242	rs16854051	0.0988637	0.709157	C	T	0.2356	0.716836	rs28450747	BEND4	25681	intergenic	0.814	7	9	15	0	1	0	1.937e-05	-4.27203	-0.0248	0.0058	0.0046	-2.83379	-0.00374721	0.00132269	TRUE
31	4	rs11930133	42184374	rs6847335	42176242	rs16854051	0.0775251	0.760112	G	A	0.2505	0.760112	rs6847335	BEND4	29478	intergenic	4.322	5	9	15	0	1	0	7.727e-06	-4.47261	-0.0255	0.0057	0.003	-2.96774	-0.00386723	0.00130373	TRUE
32	4	rs10488954	112801126	rs17627147	112805191	rs17627147	0.0564836	1	T	G	0.03777	1	rs17627147	RP11-269F21.3	0	ncRNA_intronic	1.606	7	7	15	1	0	0	0.001797	3.12188	0.0418	0.0134	5.2e-05	4.04645	0.0127648	0.00315327	TRUE
32	4	rs17627147	112805191	rs17627147	112805191	rs17627147	0.041801	1	C	T	0.03777	1	rs17627147	RP11-269F21.3	0	ncRNA_intronic	19.76	5	7	15	1	0	0	0.001051	3.27651	0.0439	0.0134	7.3e-05	3.96629	0.0125324	0.00315921	TRUE
33	4	rs74490049	123052343	rs74490049	123052343	rs77087420	0.0246475	1	T	C	0.0169	1	rs74490049	KIAA1109	21144	intergenic	0.229	7	5	15	0	0	0	0.0004124	-3.53202	-0.0745	0.0211	0.00026	-3.6522	-0.0144023	0.00394373	TRUE
33	4	rs78689878	123096690	rs4833838	123550698	rs77087420	0.015465	0.756437	A	G	0.02982	0.756437	rs4833838	KIAA1109	0	intronic	0.366	6	4	5	1	0	1	0.0001198	-3.84654	-0.059	0.0153	0.00023	-3.68356	-0.0121293	0.0032964	TRUE
33	4	rs77087420	123122856	rs77087420	123122856	rs77087420	0.000252228	1	G	A	0.0507	1	rs77087420	KIAA1109	0	intronic	4.579	7	4	4	1	0	0	1.509e-07	-5.25146	-0.0608	0.0116	3.6e-08	-5.50943	-0.013746	0.00249461	TRUE
33	4	rs75595651	123133540	rs77087420	123122856	rs77087420	0.000274172	1	T	C	0.0507	1	rs77087420	KIAA1109	0	intronic	4.617	7	4	5	1	0	1	1.715e-07	-5.22784	-0.0605	0.0116	4.9e-08	-5.4549	-0.0135868	0.00249146	TRUE
33	4	rs45510500	123179900	rs77087420	123122856	rs77087420	0.000312828	1	T	C	0.0507	1	rs77087420	KIAA1109	0	exonic	29.1	7	4	4	1	0	0	2.112e-07	-5.1892	-0.0599	0.0115	3.3e-08	-5.52473	-0.0137582	0.00249097	TRUE
33	4	rs74455003	123180529	rs4833838	123550698	rs77087420	0.0167648	0.756437	A	G	0.02982	0.756437	rs4833838	KIAA1109	0	intronic	2.852	7	4	5	1	0	0	8.924e-05	-3.91813	-0.059	0.0151	0.00026	-3.6522	-0.0117227	0.00320717	TRUE
33	4	rs45510091	123186393	rs77087420	123122856	rs77087420	0.000261143	1	G	A	0.0507	1	rs77087420	KIAA1109	0	intronic	6.553	6	4	4	1	0	0	1.597e-07	-5.24101	-0.0605	0.0116	4.2e-08	-5.48223	-0.0136592	0.00249058	TRUE
33	4	rs10014468	123517646	rs77087420	123122856	rs77087420	0.00151704	0.880795	G	A	0.05268	0.880795	rs77087420	IL21	16136	intergenic	1.812	7	13	15	0	0	0	2.927e-06	-4.67588	-0.0524	0.0112	1e-06	-4.89164	-0.0120488	0.00246381	TRUE
33	4	rs4295278	123547541	rs77087420	123122856	rs77087420	0.00164032	0.863133	C	T	0.05368	0.863133	rs77087420	IL21-AS1	0	ncRNA_exonic	2.153	7	13	15	1	0	0	3.342e-06	-4.6486	-0.0522	0.0112	1.6e-06	-4.79832	-0.0117558	0.00245287	TRUE
33	4	rs4833838	123550698	rs4833838	123550698	rs77087420	0.0153624	1	G	A	0.03678	1	rs4833838	IL21-AS1	0	ncRNA_intronic	1.182	5	13	15	1	0	0	0.0001776	-3.74892	-0.0498	0.0133	0.00012	-3.84613	-0.0111723	0.00290672	TRUE
34	4	rs78744080	168251992	rs115352107	168281651	rs115352107	0.0886296	0.790671	T	G	0.07058	0.790671	rs115352107	RP11-436A7.1	22051	intergenic	2.824	7	15	15	0	0	0	0.00114	-3.25348	-0.0344	0.0106	0.002	-3.09023	-0.00677231	0.00219627	TRUE
34	4	rs151020358	168261095	rs115352107	168281651	rs115352107	0.0447005	0.88773	A	G	0.06561	0.88773	rs115352107	RP11-436A7.1	31154	intergenic	1.091	5	5	15	0	0	0	0.0007209	-3.3815	-0.0365	0.0108	0.00079	-3.35627	-0.00758139	0.00225933	TRUE
34	4	rs115352107	168281651	rs115352107	168281651	rs115352107	0.0424625	1	A	G	0.06262	1	rs115352107	RN7SL776P	39996	intergenic	0.679	6	15	15	0	0	0	0.001081	-3.26855	-0.035	0.0107	0.00012	-3.84613	-0.00856953	0.00223285	TRUE
34	4	rs77966211	168295096	rs115352107	168281651	rs115352107	0.0540927	0.949646	A	G	0.06163	0.949646	rs115352107	RN7SL776P	26551	intergenic	0.278	7	14	15	0	0	0	0.001666	-3.1441	-0.0335	0.0107	0.00018	-3.74555	-0.00835817	0.00222952	TRUE
35	4	rs72704544	176853286	rs72704544	176853286	rs72704544	0.0319217	1	G	A	0.2008	1	rs72704544	GPM6A	0	intronic	2.98	6	5	15	1	0	0	0.0006509	3.40947	0.0214	0.0063	0.00022	3.69487	0.00522169	0.00141378	TRUE
35	4	rs62334820	176855221	rs72704544	176853286	rs72704544	0.0548606	0.943666	T	C	0.1918	0.943666	rs72704544	GPM6A	0	intronic	5.06	7	5	15	1	1	0	0.001707	3.13698	0.0199	0.0063	0.00025	3.66226	0.00522018	0.00142662	TRUE
35	4	rs1106568	176861301	rs72704544	176853286	rs72704544	0.0322188	0.653015	G	A	0.2495	0.653015	rs72704544	GPM6A	0	intronic	3.388	NA	5	15	1	0	0	0.000662	3.40485	0.0198	0.0058	0.00033	3.59053	0.00480106	0.00133721	TRUE
35	4	rs62334821	176865038	rs72704544	176853286	rs72704544	0.0939743	0.816238	A	G	0.1889	0.816238	rs72704544	GPM6A	0	intronic	2.891	6	1	15	1	1	0	0.004394	2.8484	0.0177	0.0062	0.00014	3.80817	0.00549224	0.00144282	TRUE
35	4	rs6846161	176866459	rs72704544	176853286	rs72704544	0.0325189	0.656857	A	G	0.2485	0.656857	rs72704544	GPM6A	0	intronic	2.231	6	5	15	1	0	0	0.0005594	3.45057	0.0201	0.0058	0.00053	3.46512	0.00463904	0.00133921	TRUE
36	5	rs35733856	30830597	rs12517438	30842054	rs12517438	0.0532856	0.77402	G	A	0.4155	0.77402	rs12517438	RPL19P11	223074	intergenic	1	5	14	15	0	0	0	0.0002519	-3.66032	-0.0187	0.0051	0.0016	-3.15591	-0.00370312	0.00117098	TRUE
36	5	rs1392446	30831387	rs12517438	30842054	rs12517438	0.042419	0.94922	C	T	0.4672	0.94922	rs12517438	RPL19P11	222284	intergenic	11.99	5	7	15	0	0	0	0.001079	-3.26907	-0.0164	0.005	5.6e-05	-4.02906	-0.00464425	0.00115283	TRUE
36	5	rs4626350	30839451	rs12517438	30842054	rs12517438	0.0433795	0.956788	G	A	0.4672	0.956788	rs12517438	RPL19P11	214220	intergenic	13.86	5	7	15	0	0	0	0.001124	-3.2575	-0.0163	0.005	4e-05	-4.10748	-0.00473145	0.00115266	TRUE
36	5	rs1921087	30839607	rs12517438	30842054	rs12517438	0.0439783	0.956788	A	C	0.4672	0.956788	rs12517438	RPL19P11	214064	intergenic	2.975	NA	7	15	0	0	0	0.001153	-3.25026	-0.0163	0.005	3.8e-05	-4.11932	-0.00474656	0.0011526	TRUE
36	5	rs1921086	30840139	rs12517438	30842054	rs12517438	0.043106	0.956788	G	T	0.4672	0.956788	rs12517438	RPL19P11	213532	intergenic	0.556	NA	7	15	0	0	0	0.001111	-3.2608	-0.0163	0.005	3.9e-05	-4.11333	-0.00474368	0.00115262	TRUE
36	5	rs12517438	30842054	rs12517438	30842054	rs12517438	0.0286491	1	T	G	0.4722	1	rs12517438	RPL19P11	211617	intergenic	3.013	7	5	15	0	0	0	0.0005388	-3.46069	-0.0173	0.005	1e-05	-4.41717	-0.0050801	0.0011506	TRUE
37	5	rs77714830	50239146	rs78045362	50319835	rs4482854	0.0678087	0.792445	T	C	0.1302	0.792445	rs78045362	RP11-317O24.2	8790	intergenic	1.478	7	9	15	1	0	0	0.002486	3.02504	0.0226	0.0075	0.0001	3.89059	0.00654082	0.0016822	TRUE
37	5	rs78318046	50296668	rs78045362	50319835	rs4482854	0.0358989	0.96139	G	T	0.1183	0.96139	rs78045362	CTD-2089N3.3	30646	intergenic	16.02	5	14	15	0	0	0	0.0008016	3.35224	0.0255	0.0076	5.3e-05	4.04199	0.00689245	0.00170553	TRUE
37	5	rs10512916	50310649	rs78045362	50319835	rs4482854	0.0961728	0.839551	G	A	0.1352	0.839551	rs78045362	RNU6-480P	40537	intergenic	18.09	6	7	15	0	0	0	0.001571	3.16124	0.0219	0.0069	0.0018	3.12139	0.00499375	0.00160067	TRUE
37	5	rs75599969	50316784	rs78045362	50319835	rs4482854	0.0994843	0.854502	A	G	0.1332	0.854502	rs78045362	RNU6-480P	34402	intergenic	0.032	6	9	15	0	0	0	0.001758	3.12833	0.0218	0.007	0.0017	3.13818	0.00502172	0.00160278	TRUE
37	5	rs78045362	50319835	rs78045362	50319835	rs4482854	0.0353957	1	G	A	0.1163	1	rs78045362	RNU6-480P	31351	intergenic	4.672	7	9	15	0	0	0	0.000782	3.35909	0.0257	0.0076	6.7e-05	3.9867	0.00682533	0.00171161	TRUE
37	5	rs4604147	50340458	rs4482854	50340947	rs4482854	0.0133247	0.995008	G	A	0.2565	0.995008	rs4482854	RNU6-480P	10728	intergenic	1.606	7	7	15	0	0	0	0.0001379	3.8119	0.0216	0.0057	0.00017	3.75987	0.0048002	0.00127815	TRUE
37	5	rs4482854	50340947	rs4482854	50340947	rs4482854	0.0131311	1	A	G	0.2555	1	rs4482854	RNU6-480P	10239	intergenic	4.144	7	14	15	0	0	0	0.0001035	3.88224	0.022	0.0057	0.00018	3.74555	0.00479402	0.00128218	TRUE
37	5	rs75808642	50359936	rs78045362	50319835	rs4482854	0.0774778	0.800448	T	G	0.1093	0.800448	rs78045362	AC091866.1	2544	intergenic	7.638	7	9	15	1	0	0	0.002814	2.98736	0.0227	0.0076	0.00049	3.48616	0.00597208	0.00171178	TRUE
38	5	rs7442779	92788278	rs115136616	93021116	rs13165221	0.0325136	0.613817	G	A	0.03082	0.613817	rs115136616	NR2F1-AS1	0	ncRNA_intronic	4.133	5	2	15	1	0	0	0.0006732	-3.40027	-0.0462	0.0136	8.7e-05	-3.92425	-0.0104211	0.00265561	TRUE
38	5	rs115877304	92797166	rs115136616	93021116	rs13165221	0.030816	0.613817	T	C	0.03082	0.613817	rs115136616	NR2F1-AS1	0	ncRNA_intronic	1.418	5	1	15	1	0	0	0.0006112	-3.42659	-0.0465	0.0136	7.5e-05	-3.95984	-0.0105385	0.00266199	TRUE
38	5	rs71639293	92995013	rs13165221	93096539	rs13165221	0.0446377	0.762746	G	A	0.1899	0.762746	rs13184801	FAM172A	0	intronic	18.44	5	5	15	1	0	0	9.664e-06	-4.42456	-0.0284	0.0064	0.0012	-3.23888	-0.00462008	0.00142516	TRUE
38	5	rs17083297	92995477	rs13165221	93096539	rs13165221	0.0831443	0.643895	A	C	0.165	0.643895	rs13184801	FAM172A	0	intronic	0.439	6	5	15	1	0	0	0.0002376	-3.67527	-0.0247	0.0067	0.0034	-2.92905	-0.00438572	0.00149893	TRUE
38	5	rs6868067	92999887	rs13165221	93096539	rs13165221	0.088484	0.713594	A	G	0.171	0.713594	rs13184801	FAM172A	0	intronic	1.517	7	5	15	1	0	0	0.0007228	-3.38078	-0.0223	0.0066	0.0027	-2.99998	-0.0044251	0.00147739	TRUE
38	5	rs1038686	93002382	rs13165221	93096539	rs13165221	0.0760033	0.781004	T	G	0.1829	0.781004	rs13184801	FAM172A	0	intronic	8.219	NA	5	15	1	0	0	0.0003703	-3.56039	-0.0233	0.0065	0.0029	-2.97814	-0.0043626	0.00146279	TRUE
38	5	rs115136616	93021116	rs115136616	93021116	rs13165221	0.0190445	1	T	C	0.03479	1	rs115136616	FAM172A	0	intronic	3.546	5	5	15	1	0	0	0.0002606	-3.65161	-0.0452	0.0124	7.5e-05	-3.95984	-0.0105415	0.00266314	TRUE
38	5	rs9314086	93021996	rs13165221	93096539	rs13165221	0.0383834	0.862821	T	G	0.1948	0.862821	rs13184801	FAM172A	0	intronic	0.186	7	5	15	1	0	0	4.871e-05	-4.06173	-0.026	0.0064	0.00094	-3.3079	-0.0047474	0.00143569	TRUE
38	5	rs35372313	93026965	rs13165221	93096539	rs13165221	0.0355683	0.862821	T	C	0.1948	0.862821	rs13184801	FAM172A	0	intronic	2.562	7	5	15	1	0	0	8.277e-05	-3.93623	-0.0252	0.0064	0.00083	-3.34259	-0.00479641	0.00143501	TRUE
38	5	rs10041792	93032427	rs13165221	93096539	rs13165221	0.0358314	0.862821	T	C	0.1948	0.862821	rs13184801	FAM172A	0	intronic	1.966	5	5	15	1	0	0	8.028e-05	-3.94356	-0.0252	0.0064	0.00084	-3.33927	-0.00479214	0.00143467	TRUE
38	5	rs10044641	93032492	rs13165221	93096539	rs13165221	0.0172055	0.983089	G	A	0.2187	0.983089	rs13184801	FAM172A	0	intronic	0.272	7	5	15	1	0	0	2.496e-05	-4.21516	-0.0257	0.0061	0.00027	-3.6425	-0.00499741	0.00137277	TRUE
38	5	rs6890998	93033377	rs13165221	93096539	rs13165221	0.0366023	0.862821	T	C	0.1948	0.862821	rs13184801	FAM172A	0	intronic	15.38	6	5	15	1	0	0	5.969e-05	-4.01403	-0.0257	0.0064	0.00087	-3.32951	-0.00477768	0.0014352	TRUE
38	5	rs10071040	93033999	rs13165221	93096539	rs13165221	0.0355683	0.862821	T	C	0.1948	0.862821	rs13184801	FAM172A	0	intronic	0.943	7	5	15	1	0	0	7.705e-05	-3.9534	-0.0253	0.0064	0.00083	-3.34259	-0.00479582	0.00143465	TRUE
38	5	rs6877616	93036860	rs13165221	93096539	rs13165221	0.0304598	0.868875	A	G	0.1938	0.868875	rs13184801	FAM172A	0	intronic	15.98	7	5	15	1	0	0	7.134e-05	-3.97177	-0.0254	0.0064	0.00065	-3.40984	-0.00489126	0.0014347	TRUE
38	5	rs72786643	93038598	rs13165221	93096539	rs13165221	0.0269835	0.862821	C	T	0.1948	0.862821	rs13184801	FAM172A	0	intronic	0.692	6	5	15	1	0	0	4.714e-05	-4.06937	-0.026	0.0064	0.00054	-3.46009	-0.00496705	0.00143635	TRUE
38	5	rs72786644	93038599	rs13165221	93096539	rs13165221	0.0283116	0.862821	A	G	0.1948	0.862821	rs13184801	FAM172A	0	intronic	0.397	6	5	15	1	0	0	8.78e-05	-3.92205	-0.0256	0.0065	0.00058	-3.4408	-0.00494428	0.00143659	TRUE
38	5	rs17083315	93050168	rs55736786	93094118	rs13165221	0.015152	0.711014	C	A	0.05964	0.804832	rs13161203	FAM172A	0	intronic	4.296	6	5	15	1	0	0	0.0001732	-3.7552	-0.0396	0.0105	8e-07	-4.93537	-0.011514	0.00233267	TRUE
38	5	rs73137123	93053861	rs55736786	93094118	rs13165221	0.0157724	0.711014	T	G	0.05964	0.804832	rs13161203	FAM172A	0	intronic	2.346	7	5	15	1	0	0	0.0001865	-3.73663	-0.0394	0.0105	8.1e-07	-4.93294	-0.0115065	0.00233256	TRUE
38	5	rs28594545	93054704	rs13165221	93096539	rs13165221	0.0254156	0.869864	T	C	0.1918	0.869864	rs13184801	FAM172A	0	intronic	2.122	6	5	15	1	0	0	6.319e-05	-4.00057	-0.0256	0.0064	0.00049	-3.48616	-0.00501167	0.00143742	TRUE
38	5	rs73137126	93055059	rs55736786	93094118	rs13165221	0.0157859	0.711014	C	A	0.05964	0.804832	rs13161203	FAM172A	0	intronic	6.313	5	5	15	1	0	0	0.0001868	-3.73623	-0.0394	0.0105	7.9e-07	-4.93782	-0.0115159	0.00233244	TRUE
38	5	rs10476520	93058290	rs13165221	93096539	rs13165221	0.0304598	0.868875	C	A	0.1938	0.868875	rs13184801	FAM172A	0	intronic	3.086	6	5	15	1	0	0	7.507e-05	-3.95962	-0.0253	0.0064	0.00065	-3.40984	-0.00488157	0.0014312	TRUE
38	5	rs6895356	93060781	rs13165221	93096539	rs13165221	0.0247432	0.880132	G	A	0.1938	0.880132	rs13184801	FAM172A	0	intronic	3.384	5	5	15	1	0	0	0.0001284	-3.82951	-0.0245	0.0064	0.00047	-3.4973	-0.00502496	0.00143698	TRUE
38	5	rs10050364	93064127	rs13165221	93096539	rs13165221	0.0304598	0.874982	C	T	0.1928	0.874982	rs13184801	FAM172A	0	intronic	5.324	5	5	15	1	0	0	3.442e-05	-4.14206	-0.0264	0.0064	0.00065	-3.40984	-0.00488048	0.00143112	TRUE
38	5	rs73137133	93064904	rs55736786	93094118	rs13165221	0.018544	0.711014	C	T	0.05964	0.804832	rs13161203	FAM172A	0	intronic	1.937	6	5	15	1	0	0	0.0002491	-3.66318	-0.0386	0.0105	8e-07	-4.93537	-0.0115097	0.00233204	TRUE
38	5	rs7702649	93065149	rs13165221	93096539	rs13165221	0.0240416	0.874982	A	C	0.1928	0.874982	rs13184801	FAM172A	0	intronic	3.046	7	5	15	1	0	0	8.045e-05	-3.94306	-0.0252	0.0064	0.00045	-3.50888	-0.00504777	0.0014374	TRUE
38	5	rs7702348	93065683	rs13165221	93096539	rs13165221	0.0233081	0.880132	A	G	0.1938	0.880132	rs13184801	FAM172A	0	intronic	17.91	7	5	15	1	0	0	4.846e-05	-4.06293	-0.0258	0.0064	0.00043	-3.52095	-0.00506369	0.00143702	TRUE
38	5	rs73137142	93079288	rs55736786	93094118	rs13165221	0.0186571	0.698414	A	G	0.06064	0.79532	rs13161203	FAM172A	0	intronic	9.891	7	5	15	1	0	0	0.0002518	-3.66042	-0.0385	0.0105	6.1e-07	-4.98802	-0.0116122	0.00232864	TRUE
38	5	rs13181456	93079924	rs13165221	93096539	rs13165221	0.0301675	0.874982	C	T	0.1928	0.874982	rs13184801	FAM172A	0	intronic	2.845	6	5	15	1	0	0	9.171e-05	-3.91154	-0.025	0.0064	0.00064	-3.41407	-0.00488607	0.00143098	TRUE
38	5	rs57881693	93080508	rs55736786	93094118	rs13165221	0.0206062	0.711014	C	T	0.05964	0.804832	rs13161203	FAM172A	0	intronic	15.17	5	5	15	1	0	0	0.0002993	-3.61591	-0.0381	0.0105	5.4e-07	-5.01153	-0.0116753	0.00233037	TRUE
38	5	rs6898507	93082343	rs13165221	93096539	rs13165221	0.0260611	0.874982	T	C	0.1928	0.874982	rs13184801	FAM172A	0	intronic	0.027	4	5	15	1	0	0	9.902e-05	-3.89298	-0.0249	0.0064	0.00051	-3.47545	-0.00499507	0.00143717	TRUE
38	5	rs7729237	93084145	rs55736786	93094118	rs13165221	0.015152	0.711014	G	A	0.05964	0.804832	rs13161203	FAM172A	0	intronic	3.981	6	5	15	1	0	0	0.0001732	-3.7552	-0.0382	0.0102	6e-07	-4.99122	-0.0116331	0.00233098	TRUE
38	5	rs28526002	93087212	rs13165221	93096539	rs13165221	0.0301675	0.868875	C	T	0.1938	0.868875	rs13184801	FAM172A	0	intronic	10.44	6	5	15	1	0	0	4.545e-05	-4.07787	-0.026	0.0064	0.00064	-3.41407	-0.00488919	0.00143146	TRUE
38	5	rs7723944	93090256	rs55736786	93094118	rs13165221	0.0213958	0.711014	A	G	0.05964	0.804832	rs13161203	FAM172A	0	intronic	0.629	6	5	15	1	0	0	0.000321	-3.59774	-0.0378	0.0105	8.9e-07	-4.91452	-0.0114316	0.00232563	TRUE
38	5	rs35878747	93094070	rs13165221	93096539	rs13165221	0.0263745	0.874982	A	C	0.1928	0.874982	rs13184801	FAM172A	0	intronic	2.511	6	5	15	1	0	0	0.0001688	-3.76164	-0.024	0.0064	0.00052	-3.47024	-0.00498961	0.00143731	TRUE
38	5	rs55736786	93094118	rs55736786	93094118	rs13165221	0.0127636	1	T	C	0.08151	1	rs55736786	FAM172A	0	intronic	5.824	7	5	15	1	0	0	0.0001276	-3.83105	-0.0343	0.0089	8.8e-07	-4.91673	-0.00988089	0.00200988	TRUE
38	5	rs35791029	93094139	rs13165221	93096539	rs13165221	0.0313105	0.868875	C	T	0.1938	0.868875	rs13184801	FAM172A	0	intronic	5.922	6	5	15	1	0	0	0.0001539	-3.78469	-0.0242	0.0064	0.00068	-3.39752	-0.00486537	0.00143121	TRUE
38	5	rs10076965	93094972	rs13165221	93096539	rs13165221	0.0263745	0.874982	A	G	0.1928	0.874982	rs13184801	FAM172A	0	intronic	0.963	6	5	15	1	0	0	0.0001602	-3.7747	-0.0241	0.0064	0.00052	-3.47024	-0.00498566	0.00143731	TRUE
38	5	rs10064158	93095186	rs13165221	93096539	rs13165221	0.0263745	0.874982	T	C	0.1928	0.874982	rs13184801	FAM172A	0	intronic	2.569	5	5	15	1	0	0	0.0001625	-3.77115	-0.0241	0.0064	0.00052	-3.47024	-0.00498426	0.00143732	TRUE
38	5	rs57046989	93095818	rs55736786	93094118	rs13165221	0.0230039	0.711014	A	G	0.05964	0.804832	rs13161203	FAM172A	0	intronic	0.256	7	5	15	1	0	0	0.0003637	-3.56511	-0.0375	0.0105	7.1e-07	-4.95861	-0.0115651	0.00233191	TRUE
38	5	rs7701114	93096028	rs13165221	93096539	rs13165221	0.0313105	0.868875	C	T	0.1938	0.868875	rs13184801	FAM172A	0	intronic	1.71	7	5	15	1	0	0	7.786e-05	-3.95089	-0.0252	0.0064	0.00068	-3.39752	-0.00486115	0.00143121	TRUE
38	5	rs13165221	93096539	rs13165221	93096539	rs13165221	0.0116135	1	T	C	0.2157	1	rs13184801	FAM172A	0	intronic	1.084	7	5	15	1	0	0	2.566e-05	-4.20891	-0.0257	0.0061	0.00015	-3.79107	-0.0052335	0.00137938	TRUE
38	5	rs13184801	93096542	rs13165221	93096539	rs13165221	0.0116135	1	G	A	0.2157	1	rs13184801	FAM172A	0	intronic	1.723	7	5	15	1	0	0	2.569e-05	-4.20865	-0.0257	0.0061	0.00015	-3.79107	-0.00522551	0.0013799	TRUE
38	5	rs10057118	93097165	rs13165221	93096539	rs13165221	0.0307477	0.868875	T	C	0.1938	0.868875	rs13184801	FAM172A	0	intronic	3.846	7	5	15	1	0	0	8.337e-05	-3.9345	-0.0255	0.0065	0.00066	-3.40568	-0.00487355	0.00143154	TRUE
38	5	rs113647342	93098071	rs55736786	93094118	rs13165221	0.0235083	0.711014	C	T	0.05964	0.804832	rs13161203	FAM172A	0	intronic	8.872	7	5	15	1	0	0	0.000378	-3.55499	-0.0374	0.0105	6.7e-07	-4.96986	-0.0115861	0.0023318	TRUE
38	5	rs6885725	93098302	rs13165221	93096539	rs13165221	0.0260611	0.874982	C	T	0.1928	0.874982	rs13184801	FAM172A	0	intronic	1.655	7	5	15	1	0	0	0.0001267	-3.83279	-0.0246	0.0064	0.00051	-3.47545	-0.00499754	0.00143802	TRUE
38	5	rs6886025	93098452	rs13165221	93096539	rs13165221	0.0257416	0.874982	C	T	0.1928	0.874982	rs13184801	FAM172A	0	intronic	1.923	6	5	15	1	0	0	0.0002013	-3.71738	-0.024	0.0064	0.0005	-3.48076	-0.0049989	0.00143682	TRUE
38	5	rs182780334	93099271	rs115136616	93021116	rs13165221	0.0533834	0.735174	A	C	0.04175	0.735174	rs115136616	FAM172A	0	intronic	1.478	7	5	15	1	0	0	0.001629	-3.15066	-0.0378	0.012	1.9e-06	-4.76378	-0.0119495	0.00250636	TRUE
38	5	rs138759869	93099791	rs55736786	93094118	rs13165221	0.0205192	0.711014	G	A	0.05964	0.804832	rs13161203	FAM172A	0	intronic	3.679	7	5	15	1	0	0	0.000297	-3.6179	-0.0381	0.0105	8e-07	-4.93537	-0.0115122	0.00233236	TRUE
38	5	rs112119818	93099953	rs13165221	93096539	rs13165221	0.0318571	0.868875	C	A	0.1938	0.868875	rs13184801	FAM172A	0	intronic	1.628	6	5	15	1	0	0	0.0001796	-3.74611	-0.024	0.0064	0.0007	-3.38958	-0.00484949	0.00143113	TRUE
38	5	rs6868462	93102341	rs55736786	93094118	rs13165221	0.0171884	0.711014	C	T	0.05964	0.804832	rs13161203	FAM172A	0	intronic	0.892	6	5	15	1	0	1	0.0002167	-3.69871	-0.0395	0.0107	9.4e-07	-4.9038	-0.0114429	0.00233392	TRUE
38	5	rs6868481	93102385	rs55736786	93094118	rs13165221	0.0350892	0.711014	C	T	0.05964	0.804832	rs13161203	FAM172A	0	intronic	0.738	7	5	15	1	0	1	0.0007703	-3.36325	-0.0375	0.0112	9.4e-07	-4.9038	-0.0114429	0.00233392	TRUE
38	5	rs7729807	93104089	rs13165221	93096539	rs13165221	0.0304598	0.868875	T	C	0.1938	0.868875	rs13184801	FAM172A	0	intronic	1.882	6	5	15	1	0	1	6.112e-05	-4.00844	-0.0256	0.0064	0.00065	-3.40984	-0.00488032	0.00143143	TRUE
38	5	rs6556833	93104707	rs13165221	93096539	rs13165221	0.015465	0.99432	C	T	0.2167	0.99432	rs13184801	FAM172A	0	intronic	5.796	6	5	15	1	0	1	9.735e-06	-4.42298	-0.0269	0.0061	0.00023	-3.68356	-0.00504566	0.00137089	TRUE
38	5	rs6881815	93105666	rs13165221	93096539	rs13165221	0.0330472	0.868875	G	A	0.1938	0.868875	rs13184801	FAM172A	0	intronic	1.359	7	5	15	1	0	1	5.736e-05	-4.02342	-0.0257	0.0064	0.00074	-3.37431	-0.00483102	0.00143196	TRUE
38	5	rs9314087	93107933	rs13165221	93096539	rs13165221	0.0344833	0.87403	A	G	0.1948	0.87403	rs13184801	FAM172A	0	intronic	0.522	6	5	15	1	0	1	2.985e-05	-4.17461	-0.0299	0.0072	0.00079	-3.35627	-0.00480488	0.00143135	TRUE
38	5	rs7730993	93109159	rs55736786	93094118	rs13165221	0.0228593	0.711014	T	G	0.05964	0.804832	rs13161203	FAM172A	0	intronic	6.089	7	4	5	1	0	1	0.0003597	-3.56801	-0.0376	0.0105	9.4e-07	-4.9038	-0.011443	0.0023339	TRUE
38	5	rs2119449	93115673	rs55736786	93094118	rs13165221	0.024714	0.711014	T	C	0.05964	0.804832	rs13161203	FAM172A	0	intronic	0.373	6	4	15	1	0	0	0.0004145	-3.53068	-0.0371	0.0105	7.6e-07	-4.94537	-0.011516	0.00232879	TRUE
38	5	rs35147150	93116423	rs55736786	93094118	rs13165221	0.02387	0.711014	A	G	0.05964	0.804832	rs13161203	FAM172A	0	intronic	1.338	7	4	15	1	0	0	0.0003886	-3.54771	-0.0374	0.0105	7.5e-07	-4.94795	-0.011528	0.00233038	TRUE
38	5	rs17083337	93118265	rs55736786	93094118	rs13165221	0.0242646	0.711014	C	T	0.05964	0.804832	rs13161203	FAM172A	0	intronic	1.806	6	4	15	1	0	0	0.0004005	-3.53975	-0.0373	0.0105	6.4e-07	-4.97874	-0.0115939	0.00232917	TRUE
38	5	rs10066088	93119374	rs55736786	93094118	rs13165221	0.0225874	0.711014	G	T	0.05964	0.804832	rs13161203	FAM172A	0	intronic	8.944	7	4	15	1	0	0	0.0003523	-3.57346	-0.0377	0.0105	7.6e-07	-4.94537	-0.0115182	0.00232944	TRUE
38	5	rs6879620	93119893	rs13165221	93096539	rs13165221	0.0336329	0.868875	G	A	0.1938	0.868875	rs13184801	FAM172A	0	intronic	2.214	7	4	15	1	0	0	8.746e-05	-3.92298	-0.0252	0.0064	0.00076	-3.36697	-0.00481625	0.00143019	TRUE
38	5	rs2344918	93121721	rs55736786	93094118	rs13165221	0.0245776	0.69855	C	T	0.05865	0.785834	rs13161203	FAM172A	0	intronic	4.413	7	5	15	1	0	0	0.0004102	-3.53343	-0.0372	0.0105	6.5e-07	-4.97574	-0.0115891	0.00232896	TRUE
38	5	rs6556834	93123067	rs13165221	93096539	rs13165221	0.0336329	0.868875	C	T	0.1938	0.868875	rs13184801	FAM172A	0	intronic	4.086	6	5	15	1	0	0	5.887e-05	-4.0173	-0.0256	0.0064	0.00076	-3.36697	-0.00481863	0.00143055	TRUE
38	5	rs7713956	93133185	rs13165221	93096539	rs13165221	0.0368533	0.868875	T	C	0.1938	0.868875	rs13184801	FAM172A	0	intronic	14.59	7	5	15	1	0	1	5.345e-05	-4.04001	-0.0258	0.0064	0.00088	-3.32632	-0.00475965	0.00143099	TRUE
38	5	rs7715555	93136661	rs55736786	93094118	rs13165221	0.0214133	0.711014	G	A	0.05964	0.804832	rs13161203	FAM172A	0	intronic	5.279	5	1	15	1	0	1	0.0003215	-3.59733	-0.0378	0.0105	8.3e-07	-4.92818	-0.0114835	0.00232973	TRUE
38	5	rs9314089	93138165	rs55736786	93094118	rs13165221	0.023833	0.711014	C	A	0.05964	0.804832	rs13161203	FAM172A	0	intronic	0.574	6	5	15	1	0	1	0.0003875	-3.54845	-0.0374	0.0105	6.3e-07	-4.98179	-0.0116018	0.00232931	TRUE
38	5	rs4242233	93148166	rs55736786	93094118	rs13165221	0.0212116	0.711014	T	C	0.05964	0.804832	rs13161203	FAM172A	0	intronic	10.66	6	5	15	1	0	0	0.0003158	-3.60198	-0.0378	0.0105	8.9e-07	-4.91452	-0.0114418	0.00232843	TRUE
38	5	rs10866759	93150312	rs55736786	93094118	rs13165221	0.0250651	0.711014	C	A	0.05964	0.804832	rs13161203	FAM172A	0	intronic	0.841	6	4	15	1	0	0	0.0004254	-3.5238	-0.0371	0.0105	7.8e-07	-4.94031	-0.0115037	0.00232804	TRUE
38	5	rs140083818	93150564	rs115136616	93021116	rs13165221	0.0232955	0.942383	A	G	0.0328	0.942383	rs115136616	FAM172A	0	intronic	2.535	7	4	15	1	0	0	0.0003719	-3.55926	-0.0445	0.0125	3.1e-05	-4.16599	-0.0112424	0.0027004	TRUE
38	5	rs2924374	93151141	rs13165221	93096539	rs13165221	0.0375898	0.868875	T	C	0.1938	0.868875	rs13184801	FAM172A	0	intronic	3.572	6	4	15	1	0	0	5.597e-05	-4.02919	-0.0257	0.0064	0.00091	-3.31697	-0.00474673	0.00143144	TRUE
38	5	rs1453003	93151611	rs13165221	93096539	rs13165221	0.0389208	0.868875	T	C	0.1938	0.868875	rs13184801	FAM172A	0	intronic	1.33	7	4	15	1	0	0	8.949e-05	-3.91745	-0.0251	0.0064	0.00096	-3.30199	-0.00472593	0.00143102	TRUE
38	5	rs2924375	93152357	rs55736786	93094118	rs13165221	0.0236426	0.711014	A	C	0.05964	0.804832	rs13161203	FAM172A	0	intronic	3.802	5	5	15	1	0	0	0.0003819	-3.55229	-0.0374	0.0105	9e-07	-4.91233	-0.011447	0.00233016	TRUE
38	5	rs6891666	93159537	rs13165221	93096539	rs13165221	0.0363483	0.868875	T	C	0.1938	0.868875	rs13184801	FAM172A	0	intronic	3.316	6	4	15	1	0	0	0.0001185	-3.84921	-0.0245	0.0064	0.00086	-3.33272	-0.004768	0.00143094	TRUE
38	5	rs1869277	93171444	rs55736786	93094118	rs13165221	0.0179356	0.711014	A	G	0.05964	0.804832	rs13161203	FAM172A	0	intronic	3.253	NA	5	15	1	0	0	0.000234	-3.67916	-0.0387	0.0105	1.2e-06	-4.85564	-0.0113331	0.00233149	TRUE
38	5	rs1031422	93172547	rs55736786	93094118	rs13165221	0.0215007	0.711014	A	G	0.05964	0.804832	rs13161203	FAM172A	0	intronic	2.19	NA	5	15	1	0	0	0.000324	-3.59531	-0.0379	0.0105	1.1e-06	-4.87285	-0.0113456	0.00232957	TRUE
38	5	rs145120402	93174765	rs115136616	93021116	rs13165221	0.0206062	0.913757	C	A	0.03181	0.913757	rs115136616	FAM172A	0	intronic	6.975	7	5	15	1	0	0	0.0002993	-3.61591	-0.0453	0.0125	7.9e-05	-3.94741	-0.0109146	0.00276404	TRUE
38	5	rs1901736	93175887	rs13165221	93096539	rs13165221	0.039963	0.868875	A	G	0.1938	0.868875	rs13184801	FAM172A	0	intronic	3.849	6	5	15	1	0	0	6.171e-05	-4.00617	-0.0256	0.0064	0.001	-3.29053	-0.00470376	0.00143168	TRUE
38	5	rs4869203	93176417	rs55736786	93094118	rs13165221	0.0174191	0.68345	T	C	0.06163	0.775994	rs13161203	FAM172A	0	intronic	2.654	7	5	15	1	0	0	0.0002219	-3.69268	-0.0391	0.0106	1.1e-06	-4.87285	-0.0113597	0.00233245	TRUE
38	5	rs4607342	93177527	rs55736786	93094118	rs13165221	0.0186257	0.711014	T	C	0.05964	0.804832	rs13161203	FAM172A	0	intronic	3.365	5	5	15	1	0	0	0.0002511	-3.66114	-0.0387	0.0106	1.1e-06	-4.87285	-0.0113612	0.00233143	TRUE
38	5	rs4380636	93178103	rs55736786	93094118	rs13165221	0.0186212	0.711014	A	G	0.05964	0.804832	rs13161203	FAM172A	0	intronic	4.131	7	5	15	1	0	0	0.000251	-3.66124	-0.0387	0.0106	1.1e-06	-4.87285	-0.0113761	0.00233152	TRUE
38	5	rs1349711	93179032	rs13165221	93096539	rs13165221	0.0391854	0.868875	C	T	0.1938	0.868875	rs13184801	FAM172A	0	intronic	0.037	NA	5	15	1	0	0	9.282e-05	-3.90863	-0.0249	0.0064	0.00097	-3.29909	-0.00472083	0.00143152	TRUE
38	5	rs116509069	93181416	rs115136616	93021116	rs13165221	0.0500834	0.753913	A	G	0.04076	0.753913	rs115136616	FAM172A	0	intronic	9.677	5	4	15	1	0	0	0.001452	-3.18411	-0.0372	0.0117	1.6e-06	-4.79832	-0.0120087	0.00250293	TRUE
38	5	rs10057664	93182274	rs13165221	93096539	rs13165221	0.0366023	0.868875	C	T	0.1938	0.868875	rs13184801	FAM172A	0	intronic	0.267	6	4	15	1	0	0	0.000116	-3.85443	-0.0246	0.0064	0.00087	-3.32951	-0.00476303	0.00143117	TRUE
38	5	rs11135394	93187135	rs13165221	93096539	rs13165221	0.0163069	0.925284	C	T	0.2296	0.925284	rs13184801	FAM172A	0	intronic	0.064	7	5	15	1	0	0	2.814e-05	-4.18802	-0.025	0.006	0.00025	-3.66226	-0.00495622	0.00135325	TRUE
38	5	rs6865007	93190687	rs55736786	93094118	rs13165221	0.0638597	0.711014	A	G	0.05964	0.804832	rs13161203	FAM172A	0	intronic	0.962	7	5	15	1	0	0	0.002234	-3.05722	-0.0265	0.0087	1.2e-06	-4.85564	-0.0113357	0.00233119	TRUE
38	5	rs10463183	93191954	rs55736786	93094118	rs13165221	0.0749406	0.711014	T	C	0.05964	0.804832	rs13161203	FAM172A	0	intronic	1.347	6	5	15	1	0	0	0.002957	-2.97217	-0.0304	0.0102	1.2e-06	-4.85564	-0.0113357	0.00233119	TRUE
38	5	rs6556835	93192764	rs55736786	93094118	rs13165221	0.0175454	0.711014	A	G	0.05964	0.804832	rs13161203	FAM172A	0	intronic	2.756	7	5	15	1	0	0	0.0002248	-3.68938	-0.0384	0.0104	1.2e-06	-4.85564	-0.0113362	0.00233119	TRUE
38	5	rs12521461	93193322	rs13165221	93096539	rs13165221	0.0167648	0.925284	G	A	0.2296	0.925284	rs13184801	FAM172A	0	intronic	3.048	7	5	15	1	0	0	3.235e-05	-4.15626	-0.0249	0.006	0.00026	-3.6522	-0.0049371	0.00135334	TRUE
38	5	rs6893023	93195362	rs55736786	93094118	rs13165221	0.0194149	0.711014	A	G	0.05964	0.804832	rs13161203	FAM172A	0	intronic	3.148	7	5	15	1	0	0	0.0002693	-3.64317	-0.0386	0.0106	9e-07	-4.91233	-0.0114477	0.00233085	TRUE
38	5	rs34196073	93195744	rs13165221	93096539	rs13165221	0.0423965	0.868875	T	C	0.1938	0.868875	rs13184801	FAM172A	0	intronic	4.828	6	5	15	1	0	0	0.0001936	-3.72722	-0.0237	0.0064	0.0011	-3.26362	-0.00467384	0.00143166	TRUE
38	5	rs28685651	93196367	rs55736786	93094118	rs13165221	0.0457034	0.711014	C	T	0.05964	0.804832	rs13161203	FAM172A	0	intronic	1.914	6	5	15	1	0	0	0.001236	-3.23044	-0.0327	0.0101	1.2e-06	-4.85564	-0.0112994	0.00232559	TRUE
38	5	rs4869204	93196659	rs55736786	93094118	rs13165221	0.016743	0.711014	G	A	0.05964	0.804832	rs13161203	FAM172A:RP11-549J18.1	0:0	ncRNA_exonic	5.13	5	5	15	1	0	0	0.000207	-3.71032	-0.0393	0.0106	1.2e-06	-4.85564	-0.0113113	0.00233208	TRUE
38	5	rs7710880	93200273	rs55736786	93094118	rs13165221	0.0163596	0.711014	C	A	0.05964	0.804832	rs13161203	FAM172A	0	intronic	6.153	7	5	15	1	0	0	0.000199	-3.72028	-0.0394	0.0106	1.1e-06	-4.87285	-0.0113573	0.00233206	TRUE
38	5	rs2045019	93201971	rs13165221	93096539	rs13165221	0.0423965	0.868875	C	T	0.1938	0.868875	rs13184801	FAM172A	0	intronic	8.938	7	4	15	1	0	0	0.0001093	-3.86896	-0.0247	0.0064	0.0011	-3.26362	-0.00468253	0.00143165	TRUE
38	5	rs7736892	93205597	rs13165221	93096539	rs13165221	0.0381103	0.868875	G	A	0.1938	0.868875	rs13184801	FAM172A	0	intronic	4.093	7	5	15	1	0	0	8.106e-05	-3.94124	-0.0251	0.0064	0.00093	-3.31089	-0.00474074	0.00143193	TRUE
38	5	rs6556839	93206292	rs13165221	93096539	rs13165221	0.0491973	0.862821	T	C	0.1948	0.862821	rs13184801	FAM172A	0	intronic	2.126	5	4	15	1	0	0	7.136e-05	-3.97171	-0.0253	0.0064	0.0014	-3.19465	-0.00457338	0.00143035	TRUE
38	5	rs10476588	93208330	rs13165221	93096539	rs13165221	0.0339201	0.868875	C	T	0.1938	0.868875	rs13184801	FAM172A	0	intronic	0.217	6	4	15	1	0	0	0.0001017	-3.8865	-0.0247	0.0064	0.00077	-3.36336	-0.0048109	0.00143113	TRUE
38	5	rs1026279	93209581	rs13165221	93096539	rs13165221	0.0336329	0.868875	C	A	0.1938	0.868875	rs13184801	FAM172A	0	intronic	5.292	5	5	15	1	0	0	0.0001078	-3.87233	-0.0247	0.0064	0.00076	-3.36697	-0.00481716	0.00143109	TRUE
38	5	rs1026281	93209839	rs55736786	93094118	rs13165221	0.0146225	0.711014	A	G	0.05964	0.804832	rs13161203	FAM172A	0	intronic	1.944	4	5	15	1	0	0	0.0001626	-3.77099	-0.0399	0.0106	9.7e-07	-4.89763	-0.0114148	0.00233052	TRUE
38	5	rs10514378	93211958	rs55736786	93094118	rs13165221	0.0178353	0.697013	T	C	0.06064	0.823927	rs13161203	FAM172A	0	intronic	19.69	5	5	15	1	0	0	0.0002316	-3.68179	-0.039	0.0106	9.3e-07	-4.9059	-0.0114349	0.00233055	TRUE
38	5	rs12653528	93212833	rs13165221	93096539	rs13165221	0.0391854	0.862821	T	C	0.1948	0.862821	rs13184801	FAM172A	0	intronic	1.912	7	4	15	1	0	0	8.846e-05	-3.92024	-0.025	0.0064	0.00097	-3.29909	-0.00472266	0.00143171	TRUE
38	5	rs6874223	93213469	rs55736786	93094118	rs13165221	0.0177848	0.697013	C	A	0.06064	0.823927	rs13161203	FAM172A	0	intronic	1.373	7	4	15	1	0	0	0.0002304	-3.68312	-0.039	0.0106	9.5e-07	-4.90172	-0.0114217	0.00233036	TRUE
38	5	rs10066323	93214776	rs55736786	93094118	rs13165221	0.0192504	0.697013	G	A	0.06064	0.823927	rs13161203	FAM172A	0	intronic	6.324	7	5	15	1	0	0	0.0002654	-3.64692	-0.0386	0.0106	1e-06	-4.89164	-0.0113876	0.00233079	TRUE
38	5	rs11135397	93214975	rs13165221	93096539	rs13165221	0.0350325	0.862821	T	G	0.1948	0.862821	rs13184801	FAM172A	0	intronic	3.574	7	4	15	1	0	0	0.0001173	-3.8517	-0.0246	0.0064	0.00081	-3.34935	-0.00479149	0.00143094	TRUE
38	5	rs1453002	93218019	rs55736786	93094118	rs13165221	0.0134597	0.69855	G	A	0.05865	0.819961	rs13161203	FAM172A	0	intronic	2.638	NA	5	15	1	0	0	0.0001405	-3.80729	-0.0407	0.0107	7.4e-07	-4.95056	-0.0115479	0.00233293	TRUE
38	5	rs896729	93222178	rs13165221	93096539	rs13165221	0.0386535	0.851684	A	G	0.1948	0.851684	rs13184801	FAM172A	0	intronic	13.94	NA	5	15	1	0	0	9.849e-05	-3.89428	-0.0249	0.0064	0.00095	-3.30493	-0.00473107	0.00143137	TRUE
38	5	rs2045021	93224222	rs13165221	93096539	rs13165221	0.0344833	0.851684	G	A	0.1948	0.851684	rs13184801	FAM172A	0	intronic	2.852	NA	5	15	1	0	0	6.1e-05	-4.00891	-0.0254	0.0063	0.00079	-3.35627	-0.00480212	0.00143076	TRUE
38	5	rs2045020	93224466	rs13165221	93096539	rs13165221	0.0394472	0.846579	T	C	0.1938	0.846579	rs13184801	FAM172A	0	intronic	2.175	6	5	15	1	0	0	0.0001102	-3.86696	-0.0247	0.0064	0.00098	-3.29621	-0.00472095	0.00143167	TRUE
38	5	rs9314091	93232135	rs55736786	93094118	rs13165221	0.0269469	0.658578	T	C	0.05964	0.874125	rs13161203	FAM172A	0	intronic	3.011	7	5	15	1	0	0	0.0004816	-3.49079	-0.0374	0.0107	1.2e-06	-4.85564	-0.0115143	0.00236737	TRUE
38	5	rs11135399	93259901	rs55736786	93094118	rs13165221	0.0231577	0.645454	G	A	0.06064	0.89353	rs13161203	FAM172A	0	intronic	4.107	7	5	15	1	0	0	0.000368	-3.56203	-0.0384	0.0108	8.4e-07	-4.92584	-0.0116577	0.00236714	TRUE
38	5	rs7735009	93260865	rs13165221	93096539	rs13165221	0.0397064	0.881974	T	C	0.2276	0.881974	rs13184801	FAM172A	0	intronic	6.41	6	5	15	1	0	0	5.627e-05	-4.02793	-0.0242	0.006	0.00099	-3.29335	-0.00447174	0.00135837	TRUE
38	5	rs60375544	93273068	rs13165221	93096539	rs13165221	0.039963	0.887553	G	T	0.2286	0.887553	rs13184801	FAM172A	0	intronic	1.974	6	5	15	1	0	0	5.772e-05	-4.02194	-0.0241	0.006	0.001	-3.29053	-0.00445884	0.00135811	TRUE
38	5	rs11948511	93286601	rs13165221	93096539	rs13165221	0.0423965	0.954906	A	C	0.2157	0.954906	rs13184801	FAM172A	0	intronic	1.357	6	5	15	1	0	0	0.0001368	-3.81388	-0.023	0.006	0.0011	-3.26362	-0.00449526	0.00137572	TRUE
38	5	rs7721668	93290995	rs13165221	93096539	rs13165221	0.0423965	0.887553	G	A	0.2286	0.887553	rs13184801	FAM172A	0	intronic	8.736	7	4	15	1	0	0	8.333e-05	-3.93462	-0.0237	0.006	0.0011	-3.26362	-0.00443787	0.0013584	TRUE
38	5	rs7727923	93321900	rs13165221	93096539	rs13165221	0.0347596	0.881974	C	T	0.2276	0.881974	rs13184801	FAM172A	0	intronic	0.735	7	5	15	1	0	0	0.000386	-3.54948	-0.0213	0.006	0.0008	-3.35279	-0.00456459	0.00136089	TRUE
38	5	rs7733142	93322795	rs13165221	93096539	rs13165221	0.0347596	0.881974	C	A	0.2276	0.881974	rs13184801	FAM172A	0	intronic	0.004	6	5	15	1	0	0	0.0001496	-3.79173	-0.0228	0.006	0.0008	-3.35279	-0.00456293	0.0013609	TRUE
38	5	rs6873825	93331896	rs55736786	93094118	rs13165221	0.0240406	0.672133	G	A	0.05865	0.854812	rs13161203	FAM172A	0	intronic	1.68	7	5	15	1	0	0	0.0003937	-3.54427	-0.0385	0.0109	1.3e-06	-4.83975	-0.0114651	0.00237026	TRUE
38	5	rs13186432	93336940	rs13165221	93096539	rs13165221	0.0315858	0.949334	G	A	0.2147	0.949334	rs13184801	FAM172A	0	intronic	2.134	7	4	15	1	0	0	9.206e-05	-3.91062	-0.0239	0.0061	0.00069	-3.39352	-0.00467998	0.00137842	TRUE
38	5	rs10866760	93338335	rs13165221	93096539	rs13165221	0.0350325	0.881974	G	A	0.2276	0.881974	rs13184801	FAM172A	0	intronic	1.85	6	5	15	1	0	0	0.0001295	-3.82741	-0.0231	0.006	0.00081	-3.34935	-0.00455774	0.00136127	TRUE
38	5	rs6869110	93355531	rs13165221	93096539	rs13165221	0.0423965	0.84829	G	A	0.2217	0.84829	rs13184801	FAM172A	0	intronic	6.838	6	4	5	1	0	0	0.0002077	-3.70946	-0.0224	0.006	0.0011	-3.26362	-0.00443889	0.0013644	TRUE
38	5	rs10070314	93360859	rs13161203	93391255	rs13165221	0.0425493	1	A	G	0.05467	1	rs13161203	FAM172A	0	intronic	2.831	7	4	5	1	0	0	0.001085	-3.2675	-0.0354	0.0108	2.1e-06	-4.74355	-0.0113165	0.00238748	TRUE
38	5	rs4869208	93361233	rs13161203	93391255	rs13165221	0.0407256	0.960947	A	G	0.05268	0.960947	rs13161203	FAM172A	0	intronic	2.818	7	4	5	1	0	0	0.001004	-3.2894	-0.036	0.0109	2.9e-06	-4.67778	-0.0111826	0.00238992	TRUE
38	5	rs11135401	93365716	rs13165221	93096539	rs13165221	0.0386535	0.916189	G	A	0.2087	0.916189	rs13184801	FAM172A	0	intronic	13.54	6	4	5	1	0	0	0.0002035	-3.71463	-0.0227	0.0061	0.00095	-3.30493	-0.00456708	0.0013817	TRUE
38	5	rs10476595	93366747	rs13161203	93391255	rs13165221	0.0422001	1	C	T	0.05467	1	rs13161203	FAM172A	0	intronic	2.215	7	4	5	1	0	0	0.001069	-3.27171	-0.0357	0.0109	2e-06	-4.75342	-0.0113515	0.00238691	TRUE
38	5	rs114072973	93372299	rs115136616	93021116	rs13165221	0.0598173	0.716514	A	C	0.02684	0.716514	rs115136616	FAM172A	0	intronic	0.123	6	2	5	1	0	0	0.001997	-3.09068	-0.0404	0.0131	7.2e-05	-3.96958	-0.0110959	0.00279486	TRUE
38	5	rs10076457	93372565	rs13161203	93391255	rs13165221	0.039986	0.960947	C	T	0.05268	0.960947	rs13161203	FAM172A	0	intronic	0.197	6	2	5	1	0	0	0.0009729	-3.29825	-0.0361	0.0109	2.9e-06	-4.67778	-0.0111752	0.00238941	TRUE
38	5	rs10062291	93375648	rs13161203	93391255	rs13165221	0.0306717	1	T	G	0.05467	1	rs13161203	FAM172A	0	intronic	0.431	7	4	5	1	0	0	0.0006062	-3.42883	-0.0372	0.0109	2.2e-06	-4.73413	-0.0112984	0.00238672	TRUE
38	5	rs7708175	93381182	rs13165221	93096539	rs13165221	0.0386535	0.916189	A	G	0.2087	0.916189	rs13184801	FAM172A	0	intronic	3.022	6	4	5	1	0	0	0.0001331	-3.82065	-0.0234	0.0061	0.00095	-3.30493	-0.00456618	0.00138148	TRUE
38	5	rs7728825	93384594	rs13165221	93096539	rs13165221	0.0446377	0.84829	T	C	0.2217	0.84829	rs13184801	FAM172A	0	intronic	5.992	6	4	5	1	0	0	0.0001825	-3.74208	-0.0225	0.006	0.0012	-3.23888	-0.00441108	0.00136403	TRUE
38	5	rs13161203	93391255	rs13161203	93391255	rs13165221	0.022268	1	C	T	0.05467	1	rs13161203	FAM172A	0	intronic	3.302	6	5	5	1	0	0	0.0003438	-3.57984	-0.0396	0.0111	1.8e-06	-4.77467	-0.0113845	0.00238659	TRUE
38	5	rs114891177	93397741	rs115136616	93021116	rs13165221	0.0623751	0.716514	T	C	0.02684	0.716514	rs115136616	FAM172A	0	intronic	0.681	6	5	15	1	0	0	0.002146	-3.06925	-0.0402	0.0131	7.1e-05	-3.97291	-0.0111055	0.00279554	TRUE
38	5	rs7732578	93410244	rs13165221	93096539	rs13165221	0.0423965	0.843273	C	T	0.2227	0.843273	rs13184801	FAM172A	0	intronic	6.636	6	5	15	1	0	0	0.0002165	-3.69894	-0.0223	0.006	0.0011	-3.26362	-0.0044342	0.00136389	TRUE
38	5	rs6894989	93419144	rs13161203	93391255	rs13165221	0.0542063	1	A	G	0.05467	1	rs13161203	FAM172A	0	intronic	10.29	7	5	15	1	0	0	0.001672	-3.14305	-0.0342	0.0109	9.3e-07	-4.9059	-0.0117511	0.0023958	TRUE
38	5	rs4449516	93473009	rs13165221	93096539	rs13165221	0.0626378	0.748029	G	T	0.2177	0.748029	rs13184801	KIAA0825	15661	intergenic	2.355	6	9	15	0	0	0	0.001301	-3.21576	-0.0197	0.0061	0.00082	-3.34595	-0.00461597	0.0013799	TRUE
38	5	rs6860390	93494731	rs13165221	93096539	rs13165221	0.0670095	0.748029	G	T	0.2177	0.748029	rs13184801	KIAA0825	0	intronic	3.465	5	5	15	1	0	0	0.001169	-3.24634	-0.02	0.0062	0.0011	-3.26362	-0.00449691	0.00138133	TRUE
39	5	rs349588	103671867	rs168388	103679255	rs77960	0.00704549	0.962155	G	A	0.3598	0.962155	rs168388	RP11-6N13.1	47131	intergenic	0.157	NA	9	15	0	0	0	3.818e-07	5.07782	0.0271	0.0053	7.1e-05	3.97291	0.00470524	0.00118474	TRUE
39	5	rs349586	103678705	rs168388	103679255	rs77960	0.00541467	0.99147	A	G	0.3529	0.99147	rs168388	RP11-6N13.1	40293	intergenic	6.844	NA	5	15	0	0	0	3.585e-07	5.08977	0.0264	0.0052	4.8e-05	4.06516	0.00484543	0.00119178	TRUE
39	5	rs168388	103679255	rs168388	103679255	rs77960	0.00519038	1	A	C	0.3529	1	rs168388	RP11-6N13.1	39743	intergenic	0.388	NA	5	15	0	0	0	6.033e-07	4.99016	0.0259	0.0052	4.5e-05	4.08018	0.00487221	0.00119368	TRUE
39	5	rs1561780	103682279	rs168388	103679255	rs77960	0.00252517	0.6985	A	G	0.3489	0.798628	rs55649128	RP11-6N13.1	36719	intergenic	2.416	NA	5	15	0	0	0	7.137e-06	4.48956	0.0236	0.0053	1.4e-05	4.34386	0.00520358	0.00119997	TRUE
39	5	rs7716818	103684787	rs55649128	103743732	rs77960	0.0258026	0.638297	A	G	0.4453	0.638297	rs55649128	RP11-6N13.1	34211	intergenic	0.374	6	5	15	0	0	0	0.0004466	3.5109	0.0177	0.0051	2e-05	4.26489	0.00492402	0.0011531	TRUE
39	5	rs77200921	103694795	rs168388	103679255	rs77960	0.00402848	0.697968	C	T	0.3479	0.831781	rs55649128	RP11-6N13.1	24203	intergenic	3.34	7	15	15	0	0	0	4.771e-06	4.57461	0.043	0.0094	3.1e-05	4.16599	0.0050093	0.00120137	TRUE
39	5	rs2896539	103696430	rs168388	103679255	rs77960	0.0110976	0.687413	C	A	0.3499	0.810321	rs55649128	RP11-6N13.1	22568	intergenic	1.873	NA	15	15	0	0	0	5.748e-06	4.53545	0.0236	0.0052	0.00014	3.80817	0.00455281	0.00119743	TRUE
39	5	rs2963222	103698728	rs168388	103679255	rs77960	0.0065639	0.699649	G	A	0.3459	0.833143	rs55649128	RP11-6N13.1	20270	intergenic	2.096	NA	5	15	0	0	0	4.714e-06	4.57713	0.0238	0.0052	6.4e-05	3.99756	0.00479515	0.0011994	TRUE
39	5	rs1899386	103704857	rs168388	103679255	rs77960	0.00385365	0.702547	T	C	0.3449	0.836774	rs55649128	RP11-6N13.1	14141	intergenic	1.095	7	14	15	0	0	0	5.885e-06	4.53048	0.0235	0.0052	2.9e-05	4.18118	0.00501719	0.0011996	TRUE
39	5	rs964040	103705506	rs168388	103679255	rs77960	0.00526677	0.713939	G	A	0.3439	0.841222	rs55649128	RP11-6N13.1	13492	intergenic	4.726	NA	15	15	0	0	0	5.937e-06	4.52862	0.0235	0.0052	4.6e-05	4.07507	0.004882	0.00119783	TRUE
39	5	rs2963227	103705870	rs168388	103679255	rs77960	0.00486688	0.712918	A	G	0.3439	0.840477	rs55649128	RP11-6N13.1	13128	intergenic	2.731	7	5	15	0	0	0	5.427e-06	4.54757	0.0236	0.0052	4.1e-05	4.10177	0.00491547	0.00119864	TRUE
39	5	rs1442114	103717385	rs55649128	103743732	rs77960	0.0191894	0.818978	C	A	0.3618	0.818978	rs55649128	RP11-6N13.1	1613	intergenic	2.923	7	9	15	1	0	0	1.13e-06	4.86753	0.0253	0.0052	0.00032	3.59855	0.00426625	0.00118657	TRUE
39	5	rs2919980	103719235	rs2919980	103719235	rs77960	0.0289975	1	C	T	0.4891	1	rs2919980	RP11-6N13.1	0	ncRNA_intronic	2.727	6	15	15	1	0	0	0.0005511	3.4546	0.0173	0.005	7.5e-08	5.37876	0.00615691	0.0011448	TRUE
39	5	rs1530303	103723455	rs168388	103679255	rs77960	0.0100179	0.655992	T	C	0.335	0.904942	rs55649128	RP11-6N13.1	0	ncRNA_intronic	2.621	7	9	15	1	0	0	2.444e-06	4.71275	0.0246	0.0052	0.00012	3.84613	0.00462657	0.00120433	TRUE
39	5	rs6596572	103725070	rs2919980	103719235	rs77960	0.0390597	0.918082	A	G	0.4662	0.918082	rs2919980	RP11-6N13.1	0	ncRNA_intronic	1.219	7	9	15	1	0	0	0.0009353	3.3093	0.0165	0.005	8.1e-06	4.46252	0.00510598	0.00114419	TRUE
39	5	rs4510551	103729262	rs168388	103679255	rs77960	0.00805392	0.653094	T	C	0.336	0.909263	rs55649128	RP11-6N13.1	0	ncRNA_intronic	1.848	7	9	15	1	0	0	2.615e-06	4.69895	0.0245	0.0052	8.7e-05	3.92425	0.00471804	0.00120258	TRUE
39	5	rs2403304	103733250	rs55649128	103743732	rs77960	0.00194267	0.990936	C	T	0.3569	0.990936	rs55649128	RP11-6N13.1	0	ncRNA_intronic	1.894	NA	9	15	1	0	0	4.498e-06	4.58694	0.0237	0.0052	2.7e-06	4.69241	0.00555527	0.00118371	TRUE
39	5	rs35949602	103736622	rs168388	103679255	rs77960	0.00731605	0.645915	T	C	0.336	0.909263	rs55649128	RP11-6N13.1	0	ncRNA_intronic	4.938	7	7	15	1	0	0	1.397e-06	4.82543	0.0252	0.0052	7.5e-05	3.95984	0.0047597	0.00120244	TRUE
39	5	rs13162928	103736802	rs168388	103679255	rs77960	0.00763465	0.645915	C	T	0.336	0.909263	rs55649128	RP11-6N13.1	0	ncRNA_intronic	15.86	5	7	15	1	0	0	1.713e-06	4.78463	0.025	0.0052	8e-05	3.9444	0.00474042	0.00120217	TRUE
39	5	rs13181679	103737890	rs168388	103679255	rs77960	0.00393655	0.637896	A	G	0.338	0.891102	rs55649128	RP11-6N13.1	0	ncRNA_intronic	0.802	6	14	15	1	0	0	4.458e-06	4.5888	0.0239	0.0052	3e-05	4.17347	0.00501036	0.00120037	TRUE
39	5	rs13166408	103741966	rs168388	103679255	rs77960	0.00831836	0.655992	T	C	0.335	0.913714	rs55649128	RP11-6N13.1	0	ncRNA_intronic	1.182	7	9	15	1	0	0	1.486e-06	4.81311	0.0252	0.0052	9.1e-05	3.91341	0.00471588	0.00120468	TRUE
39	5	rs55649128	103743732	rs55649128	103743732	rs77960	0.00117578	1	T	C	0.3549	1	rs55649128	RP11-6N13.1	0	ncRNA_intronic	14.12	7	5	15	1	0	0	1.876e-06	4.76634	0.0246	0.0052	1.5e-06	4.81124	0.00569442	0.00118481	TRUE
39	5	rs13177473	103745044	rs168388	103679255	rs77960	0.00787552	0.649058	G	A	0.337	0.913258	rs55649128	RP11-6N13.1	0	ncRNA_intronic	2.862	7	5	15	1	0	0	2.914e-06	4.67679	0.0244	0.0052	8.4e-05	3.93269	0.00473026	0.00120273	TRUE
39	5	rs1372504	103749428	rs55649128	103743732	rs77960	0.00180876	0.97292	A	G	0.3588	0.97292	rs55649128	RP11-6N13.1	0	ncRNA_intronic	2.867	7	9	15	1	0	0	3.971e-06	4.61289	0.0237	0.0051	4.2e-07	5.05966	0.00598119	0.00118235	TRUE
39	5	rs1583953	103750804	rs168388	103679255	rs77960	0.00805392	0.651927	T	C	0.336	0.917726	rs55649128	RP11-6N13.1	0	ncRNA_intronic	2.087	6	13	15	1	0	0	1.867e-06	4.76731	0.0249	0.0052	8.7e-05	3.92425	0.00472466	0.00120374	TRUE
39	5	rs72776989	103751465	rs168388	103679255	rs77960	0.00724979	0.651927	A	G	0.336	0.917726	rs55649128	RP11-6N13.1	0	ncRNA_intronic	1.53	6	9	15	1	0	0	1.969e-06	4.75658	0.0248	0.0052	7.4e-05	3.96304	0.00477129	0.00120374	TRUE
39	5	rs768792	103757005	rs168388	103679255	rs77960	0.00750967	0.649058	G	A	0.337	0.922043	rs55649128	RP11-6N13.1	0	ncRNA_intronic	6.348	NA	7	15	1	0	0	1.714e-06	4.78452	0.0249	0.0052	7.8e-05	3.95046	0.00474828	0.00120219	TRUE
39	5	rs1372500	103758742	rs168388	103679255	rs77960	0.00787552	0.649058	C	T	0.337	0.922043	rs55649128	RP11-6N13.1	0	ncRNA_intronic	1.591	NA	15	15	1	0	0	1.004e-06	4.89085	0.0255	0.0052	8.4e-05	3.93269	0.00472963	0.00120267	TRUE
39	5	rs2028526	103766154	rs168388	103679255	rs77960	0.00429777	0.637064	C	T	0.34	0.907839	rs55649128	RP11-6N13.1	0	ncRNA_intronic	2.276	7	9	15	1	0	0	2.772e-06	4.68703	0.0244	0.0052	3.4e-05	4.14487	0.00497345	0.00119907	TRUE
39	5	rs876392	103769681	rs168388	103679255	rs77960	0.00519038	0.644217	T	C	0.34	0.8991	rs55649128	RP11-6N13.1	0	ncRNA_intronic	1.549	NA	9	15	1	0	0	1.899e-06	4.76389	0.0251	0.0053	4.5e-05	4.08018	0.0048904	0.00119836	TRUE
39	5	rs1442111	103771206	rs168388	103679255	rs77960	0.00943397	0.64788	T	G	0.337	0.912947	rs55649128	RP11-6N13.1	0	ncRNA_intronic	1.107	7	15	15	1	0	0	1.573e-06	4.80173	0.0253	0.0053	0.00011	3.8674	0.00465628	0.00120451	TRUE
39	5	rs920623	103771888	rs168388	103679255	rs77960	0.00744597	0.651927	A	G	0.336	0.917726	rs55649128	RP11-6N13.1	0	ncRNA_intronic	1.954	6	15	15	1	0	0	1.914e-06	4.7623	0.0251	0.0053	7.7e-05	3.95355	0.0047577	0.00120315	TRUE
39	5	rs13164158	103789341	rs13164158	103789341	rs77960	0.0470052	1	C	T	0.1044	1	rs13164158	RP11-6N13.1	0	ncRNA_intronic	6.234	6	1	15	1	0	0	0.0001882	3.73435	0.0364	0.0097	0.0013	3.21598	0.00658019	0.00204604	TRUE
39	5	rs2403326	103791044	rs12719532	103822938	rs77960	0.0196015	0.928372	G	A	0.4761	0.640352	rs325485	RP11-6N13.1	0	ncRNA_intronic	11.21	6	15	15	1	0	0	9.728e-06	4.42313	0.0222	0.005	0.00033	3.59053	0.00411471	0.00114489	TRUE
39	5	rs2919961	103795692	rs12719532	103822938	rs77960	0.0229285	0.938745	A	C	0.4811	0.629053	rs325485	RP11-6N13.1	0	ncRNA_intronic	0.923	6	9	15	1	0	0	7.998e-06	4.46524	0.0224	0.005	0.00042	3.52719	0.00403862	0.00114458	TRUE
39	5	rs2860455	103802354	rs12719532	103822938	rs77960	0.0225872	0.954034	A	C	0.4771	0.634725	rs325485	RP11-6N13.1	0	ncRNA_intronic	14.04	6	9	15	1	0	0	5.419e-06	4.54788	0.0228	0.005	0.00041	3.53356	0.00404154	0.0011447	TRUE
39	5	rs35313049	103806932	rs12719532	103822938	rs77960	0.0243962	0.946204	C	T	0.4791	0.631095	rs325485	RP11-6N13.1	0	ncRNA_intronic	0.192	6	9	15	1	0	0	3.853e-06	4.61916	0.0232	0.005	0.00046	3.50303	0.00401334	0.00114479	TRUE
39	5	rs6881764	103810310	rs12719532	103822938	rs77960	0.0254156	0.946204	A	G	0.4791	0.631095	rs325485	RP11-6N13.1	0	ncRNA_intronic	2.981	6	9	15	1	0	0	4.14e-06	4.60423	0.0231	0.005	0.00049	3.48616	0.0039903	0.00114463	TRUE
39	5	rs60734212	103812660	rs12719532	103822938	rs77960	0.0233081	0.950228	A	G	0.4761	0.635809	rs325485	RP11-6N13.1	0	ncRNA_intronic	0.459	6	9	15	1	0	0	4.953e-06	4.56677	0.0229	0.005	0.00043	3.52095	0.00402815	0.00114474	TRUE
39	5	rs13166522	103817315	rs12719532	103822938	rs77960	0.0298706	0.953702	A	G	0.4811	0.627517	rs325485	RP11-6N13.1	0	ncRNA_intronic	0.454	7	14	15	1	0	0	7.888e-07	4.93812	0.0251	0.0051	0.00063	3.41836	0.00391663	0.00114541	TRUE
39	5	rs4235642	103818412	rs12719532	103822938	rs77960	0.00385365	0.647397	G	A	0.3807	0.740636	rs77960	RP11-6N13.1	0	ncRNA_intronic	4.51	5	9	15	1	0	0	2.009e-07	5.1985	0.0272	0.0052	2.9e-05	4.18118	0.0049318	0.00117988	TRUE
39	5	rs10040923	103822036	rs12719532	103822938	rs77960	0.0330472	0.969199	A	G	0.4791	0.637561	rs325485	RP11-6N13.1	0	ncRNA_intronic	0.944	7	5	15	1	0	0	9.498e-07	4.90176	0.0246	0.005	0.00074	3.37431	0.00386249	0.00114492	TRUE
39	5	rs12719532	103822938	rs12719532	103822938	rs77960	0.0222475	1	G	A	0.4851	0.625388	rs325485	RP11-6N13.1	0	ncRNA_intronic	3.048	7	5	15	1	0	0	8.077e-07	4.9335	0.0248	0.005	0.0004	3.54008	0.00405849	0.00114716	TRUE
39	5	rs67909927	103827658	rs12719532	103822938	rs77960	0.0350325	0.973094	G	A	0.4781	0.638632	rs325485	RP11-6N13.1	0	ncRNA_intronic	4.009	5	5	15	1	0	0	1.214e-06	4.85334	0.0243	0.005	0.00081	3.34935	0.00383504	0.00114499	TRUE
39	5	rs7706513	103832094	rs12719532	103822938	rs77960	0.0355683	0.973094	A	G	0.4781	0.638632	rs325485	RP11-6N13.1	0	ncRNA_intronic	1.125	7	5	15	1	0	0	3.637e-06	4.63112	0.0232	0.005	0.00083	3.34259	0.00382752	0.00114477	TRUE
39	5	rs13165289	103836995	rs12719532	103822938	rs77960	0.0363483	0.973094	C	T	0.4781	0.638632	rs325485	RP11-6N13.1	0	ncRNA_intronic	6.841	7	9	15	1	0	0	1.244e-06	4.8485	0.0242	0.005	0.00086	3.33272	0.00381496	0.00114483	TRUE
39	5	rs11747766	103838556	rs12719532	103822938	rs77960	0.0355683	0.973094	G	T	0.4781	0.638632	rs325485	RP11-6N13.1	0	ncRNA_intronic	5.016	7	9	15	1	0	0	8.394e-07	4.92598	0.0246	0.005	0.00083	3.34259	0.00382793	0.00114476	TRUE
39	5	rs13187104	103841272	rs12719532	103822938	rs77960	0.0350325	0.969199	G	T	0.4791	0.637561	rs325485	RP11-6N13.1	0	ncRNA_intronic	0.273	6	9	15	1	0	0	7.255e-07	4.95441	0.0248	0.005	0.00081	3.34935	0.00383593	0.00114472	TRUE
39	5	rs11958220	103843517	rs12719532	103822938	rs77960	0.0342035	0.973094	T	C	0.4781	0.638632	rs325485	RP11-6N13.1	0	ncRNA_intronic	2.756	7	9	15	1	0	0	8.391e-07	4.92605	0.0246	0.005	0.00078	3.3598	0.00384449	0.00114481	TRUE
39	5	rs11747125	103847569	rs12719532	103822938	rs77960	0.0342035	0.973094	T	C	0.4781	0.638632	rs325485	RP11-6N13.1	0	ncRNA_intronic	0.098	7	9	15	1	0	0	1.249e-06	4.8477	0.0242	0.005	0.00078	3.3598	0.00384717	0.00114474	TRUE
39	5	rs969397	103863877	rs12719532	103822938	rs77960	0.0315858	0.973094	A	G	0.4781	0.638632	rs325485	RP11-6N13.1	0	ncRNA_intronic	2.04	6	9	15	1	0	0	8.642e-07	4.92028	0.0246	0.005	0.00069	3.39352	0.00388476	0.00114512	TRUE
39	5	rs1363098	103867339	rs12719532	103822938	rs77960	0.0304598	0.973094	A	G	0.4781	0.638632	rs325485	RP11-6N13.1	0	ncRNA_intronic	4.628	7	5	15	1	0	0	4.93e-07	5.02902	0.025	0.005	0.00065	3.40984	0.00390495	0.00114515	TRUE
39	5	rs4515268	103874262	rs12719532	103822938	rs77960	0.0315858	0.961702	G	T	0.4771	0.634725	rs325485	RP11-6N13.1	0	ncRNA_intronic	0.561	6	5	15	1	0	0	9.696e-07	4.89771	0.0245	0.005	0.00069	3.39352	0.00388528	0.0011451	TRUE
39	5	rs1363097	103875902	rs12719532	103822938	rs77960	0.0327483	0.965522	T	C	0.4781	0.640131	rs325485	RP11-6N13.1	0	ncRNA_intronic	1.519	NA	5	15	1	0	0	1.115e-06	4.87017	0.0243	0.005	0.00073	3.37806	0.00387003	0.00114511	TRUE
39	5	rs1363096	103876193	rs12719532	103822938	rs77960	0.033342	0.969402	A	G	0.4771	0.641212	rs325485	RP11-6N13.1	0	ncRNA_intronic	7.829	NA	5	15	1	0	0	1.085e-06	4.87556	0.0244	0.005	0.00075	3.37062	0.00385975	0.00114504	TRUE
39	5	rs4482879	103878652	rs12719532	103822938	rs77960	0.0381103	0.962141	C	A	0.4751	0.646403	rs325485	RP11-6N13.1	0	ncRNA_intronic	0.562	7	9	15	1	0	0	8.223e-07	4.93	0.0246	0.005	0.00093	3.31089	0.00378974	0.00114495	TRUE
39	5	rs4703040	103879813	rs12719532	103822938	rs77960	0.0371016	0.962141	T	G	0.4751	0.646403	rs325485	RP11-6N13.1	0	ncRNA_intronic	3.434	6	15	15	1	0	0	8.358e-07	4.92682	0.0246	0.005	0.00089	3.32317	0.00380388	0.00114487	TRUE
39	5	rs6867409	103890096	rs12719532	103822938	rs77960	0.0553543	0.882356	T	C	0.4543	0.697364	rs325485	RP11-6N13.1	0	ncRNA_intronic	2.88	6	9	15	1	0	0	1.441e-07	5.25994	0.0263	0.005	0.0017	3.13818	0.0035957	0.0011461	TRUE
39	5	rs7706353	103895016	rs12719532	103822938	rs77960	0.035302	0.831472	T	C	0.4692	0.660737	rs325485	RP11-6N13.1	0	ncRNA_intronic	0.018	7	9	15	1	0	0	2.423e-08	5.57872	0.0278	0.005	0.00082	3.34595	0.00382839	0.00114407	TRUE
39	5	rs4438849	103895102	rs12719532	103822938	rs77960	0.0532856	0.87426	G	T	0.4563	0.699809	rs325485	RP11-6N13.1	0	ncRNA_intronic	3.858	7	9	15	1	0	0	1.225e-07	5.28973	0.0265	0.005	0.0016	3.15591	0.00361191	0.0011462	TRUE
39	5	rs4320234	103895115	rs12719532	103822938	rs77960	0.035302	0.828127	C	T	0.4702	0.659556	rs325485	RP11-6N13.1	0	ncRNA_intronic	3.795	7	9	15	1	0	0	2.339e-08	5.58485	0.0278	0.005	0.00082	3.34595	0.00382881	0.00114416	TRUE
39	5	rs1833514	103896130	rs12719532	103822938	rs77960	0.035302	0.831472	C	T	0.4692	0.660737	rs325485	RP11-6N13.1	0	ncRNA_intronic	0.584	NA	9	15	1	0	0	2.316e-08	5.58657	0.0279	0.005	0.00082	3.34595	0.00382891	0.00114416	TRUE
39	5	rs4521446	103897758	rs12719532	103822938	rs77960	0.035302	0.831472	C	T	0.4692	0.660737	rs325485	RP11-6N13.1	0	ncRNA_intronic	1.348	6	9	15	1	0	0	2.354e-08	5.58374	0.0278	0.005	0.00082	3.34595	0.00382787	0.00114409	TRUE
39	5	rs6596578	103899178	rs12719532	103822938	rs77960	0.035302	0.831472	G	A	0.4692	0.660737	rs325485	RP11-6N13.1	0	ncRNA_intronic	1.105	7	9	15	1	0	0	2.223e-08	5.59369	0.0279	0.005	0.00082	3.34595	0.00382827	0.00114405	TRUE
39	5	rs6874138	103899596	rs12719532	103822938	rs77960	0.0532856	0.881879	T	C	0.4543	0.702817	rs325485	RP11-6N13.1	0	ncRNA_intronic	7.272	7	9	15	1	0	0	9.794e-08	5.33051	0.0267	0.005	0.0016	3.15591	0.0036161	0.0011462	TRUE
39	5	rs10064425	103899690	rs12719532	103822938	rs77960	0.0358314	0.831472	T	C	0.4692	0.660737	rs325485	RP11-6N13.1	0	ncRNA_intronic	1.668	6	9	15	1	0	0	2.125e-08	5.6015	0.0279	0.005	0.00084	3.33927	0.00382017	0.00114403	TRUE
39	5	rs10059133	103901424	rs12719532	103822938	rs77960	0.0532856	0.878045	C	T	0.4553	0.7013	rs325485	RP11-6N13.1	0	ncRNA_intronic	3.448	7	7	15	1	0	0	1.067e-07	5.31493	0.0266	0.005	0.0016	3.15591	0.00361934	0.00114608	TRUE
39	5	rs6865511	103902180	rs12719532	103822938	rs77960	0.0350325	0.831472	C	T	0.4692	0.660737	rs325485	RP11-6N13.1	0	ncRNA_intronic	5.146	7	7	15	1	0	0	2.728e-08	5.55805	0.0278	0.005	0.00081	3.34935	0.00383155	0.00114402	TRUE
39	5	rs1421668	103902958	rs12719532	103822938	rs77960	0.0344833	0.824797	C	T	0.4672	0.651572	rs325485	RP11-6N13.1	0	ncRNA_intronic	1.874	NA	9	15	1	0	0	1.976e-08	5.61409	0.028	0.005	0.00079	3.35627	0.00383954	0.00114402	TRUE
39	5	rs12659431	103903766	rs12719532	103822938	rs77960	0.0532856	0.871539	G	A	0.4533	0.692107	rs325485	RP11-6N13.1	0	ncRNA_intronic	0.703	7	9	15	1	0	0	1.018e-07	5.32348	0.0267	0.005	0.0016	3.15591	0.0036145	0.00114617	TRUE
39	5	rs12657531	103903837	rs12719532	103822938	rs77960	0.0350325	0.824797	A	G	0.4672	0.651572	rs325485	RP11-6N13.1	0	ncRNA_intronic	0.749	7	9	15	1	0	0	4.948e-08	5.45317	0.0273	0.005	0.00081	3.34935	0.00383163	0.00114403	TRUE
39	5	rs12658007	103904034	rs12719532	103822938	rs77960	0.0350325	0.827771	A	G	0.4682	0.6554	rs325485	RP11-6N13.1	0	ncRNA_intronic	1.241	6	9	15	1	0	0	2.375e-08	5.5822	0.0285	0.0051	0.00081	3.34935	0.00383528	0.00114498	TRUE
39	5	rs12658451	103904037	rs12719532	103822938	rs77960	0.0347596	0.827771	T	C	0.4682	0.6554	rs325485	RP11-6N13.1	0	ncRNA_intronic	5.859	6	9	15	1	0	0	3.818e-08	5.49907	0.0281	0.0051	0.0008	3.35279	0.00383958	0.00114573	TRUE
39	5	rs12658019	103904108	rs12719532	103822938	rs77960	0.0446377	0.843405	A	G	0.4443	0.652572	rs325485	RP11-6N13.1	0	ncRNA_intronic	1.918	7	9	15	1	0	0	2.104e-08	5.60322	0.0282	0.005	0.0012	3.23888	0.00373511	0.00114957	TRUE
39	5	rs12658032	103904226	rs77960	103964585	rs77960	0.00629655	0.794416	A	G	0.3559	0.794416	rs77960	RP11-6N13.1	0	ncRNA_intronic	4.238	7	9	15	1	0	0	4.401e-09	5.86837	0.0309	0.0053	6e-05	4.01281	0.00479007	0.00119423	TRUE
39	5	rs12659965	103904399	rs12719532	103822938	rs77960	0.0491973	0.823694	G	A	0.4692	0.652729	rs325485	RP11-6N13.1	0	ncRNA_intronic	2.882	6	9	15	1	0	0	4.651e-08	5.46416	0.0277	0.0051	0.0014	3.19465	0.00365413	0.00114506	TRUE
39	5	rs11242522	103904914	rs12719532	103822938	rs77960	0.0360913	0.827771	T	C	0.4682	0.6554	rs325485	RP11-6N13.1	0	ncRNA_intronic	0.949	6	9	15	1	0	0	1.913e-08	5.61969	0.0281	0.005	0.00085	3.33598	0.00381501	0.00114411	TRUE
39	5	rs12515429	103905275	rs12719532	103822938	rs77960	0.0350325	0.827771	C	T	0.4682	0.6554	rs325485	RP11-6N13.1	0	ncRNA_intronic	2.957	6	9	15	1	0	0	2.065e-08	5.60647	0.028	0.005	0.00081	3.34935	0.00383296	0.00114402	TRUE
39	5	rs17156671	103905410	rs12719532	103822938	rs77960	0.0389208	0.827771	A	C	0.4682	0.6554	rs325485	RP11-6N13.1	0	ncRNA_intronic	0.698	5	7	15	1	0	0	2.06e-08	5.60689	0.028	0.005	0.00096	3.30199	0.00377912	0.00114416	TRUE
39	5	rs2403284	103906073	rs12719532	103822938	rs77960	0.033342	0.827771	C	T	0.4682	0.6554	rs325485	RP11-6N13.1	0	ncRNA_intronic	4.173	7	5	15	1	0	0	2.069e-08	5.60613	0.028	0.005	0.00075	3.37062	0.0038547	0.00114403	TRUE
39	5	rs7703746	103907337	rs12719532	103822938	rs77960	0.0711471	0.872871	G	A	0.4602	0.677973	rs325485	RP11-6N13.1	0	ncRNA_intronic	2.881	6	5	15	1	0	0	2.702e-08	5.55973	0.0279	0.005	0.0026	3.01145	0.00344654	0.00114542	TRUE
39	5	rs1421667	103907606	rs12719532	103822938	rs77960	0.0342035	0.831472	G	A	0.4692	0.660737	rs325485	RP11-6N13.1	0	ncRNA_intronic	2.873	NA	5	15	1	0	0	2.082e-08	5.60505	0.028	0.005	0.00078	3.3598	0.00384518	0.00114404	TRUE
39	5	rs2032790	103908246	rs12719532	103822938	rs77960	0.0339201	0.831472	C	T	0.4692	0.660737	rs325485	RP11-6N13.1	0	ncRNA_intronic	0.262	NA	5	15	1	0	0	2.759e-08	5.55608	0.0278	0.005	0.00077	3.36336	0.00384884	0.0011444	TRUE
39	5	rs1421666	103908410	rs12719532	103822938	rs77960	0.033342	0.831472	A	G	0.4692	0.660737	rs325485	RP11-6N13.1	0	ncRNA_intronic	2.927	NA	5	15	1	0	0	2.667e-08	5.562	0.0279	0.005	0.00075	3.37062	0.00385719	0.00114448	TRUE
39	5	rs4295362	103908868	rs12719532	103822938	rs77960	0.0327483	0.827771	C	T	0.4682	0.6554	rs325485	RP11-6N13.1	0	ncRNA_intronic	1.205	7	7	15	1	0	0	2.636e-08	5.56404	0.0279	0.005	0.00073	3.37806	0.00386506	0.00114471	TRUE
39	5	rs959857	103909548	rs12719532	103822938	rs77960	0.0315858	0.831472	C	T	0.4692	0.660737	rs325485	RP11-6N13.1	0	ncRNA_intronic	1.98	6	5	15	1	0	0	2.817e-08	5.55245	0.0278	0.005	0.00069	3.39352	0.00388603	0.00114474	TRUE
39	5	rs768905	103909664	rs12719532	103822938	rs77960	0.0313105	0.831472	T	C	0.4692	0.660737	rs325485	RP11-6N13.1	0	ncRNA_intronic	1.889	7	5	15	1	0	0	2.508e-08	5.57271	0.0279	0.005	0.00068	3.39752	0.00388699	0.00114474	TRUE
39	5	rs62362442	103911784	rs12719532	103822938	rs77960	0.0347596	0.802999	C	T	0.4672	0.66976	rs325485	RP11-6N13.1	0	ncRNA_intronic	0.614	7	1	15	1	0	0	2.653e-08	5.56292	0.0285	0.0051	0.0008	3.35279	0.0038579	0.00115088	TRUE
39	5	rs62362443	103912114	rs12719532	103822938	rs77960	0.039963	0.772764	A	C	0.4801	0.63626	rs325485	RP11-6N13.1	0	ncRNA_intronic	7.425	7	5	15	1	0	0	1.165e-08	5.70477	0.0286	0.005	0.001	3.29053	0.00377566	0.0011496	TRUE
39	5	rs10071115	103912208	rs12719532	103822938	rs77960	0.0196015	0.773675	C	A	0.4821	0.640677	rs325485	RP11-6N13.1	0	ncRNA_intronic	1.163	6	5	15	1	0	0	1.405e-08	5.67278	0.0284	0.005	0.00033	3.59053	0.00411932	0.00114619	TRUE
39	5	rs10078807	103912319	rs12719532	103822938	rs77960	0.0188186	0.762245	A	G	0.4871	0.629724	rs325485	RP11-6N13.1	0	ncRNA_intronic	4.541	6	5	15	1	0	0	9.405e-09	5.74112	0.0288	0.005	0.00031	3.6068	0.00414326	0.00114823	TRUE
39	5	rs11738191	103913202	rs12719532	103822938	rs77960	0.0188186	0.763112	A	G	0.4811	0.641649	rs325485	RP11-6N13.1	0	ncRNA_intronic	0.402	5	15	15	1	0	0	1.543e-08	5.65671	0.0283	0.005	0.00031	3.6068	0.00413743	0.00114606	TRUE
39	5	rs11738197	103913264	rs12719532	103822938	rs77960	0.0163069	0.763112	A	C	0.4811	0.641649	rs325485	RP11-6N13.1	0	ncRNA_intronic	0.741	5	15	15	1	0	0	1.552e-08	5.65571	0.0283	0.005	0.00025	3.66226	0.00419881	0.00114658	TRUE
39	5	rs13172611	103913268	rs12719532	103822938	rs77960	0.0163069	0.763112	C	T	0.4811	0.641649	rs325485	RP11-6N13.1	0	ncRNA_intronic	0.547	5	15	15	1	0	0	1.552e-08	5.65571	0.0283	0.005	0.00025	3.66226	0.00419726	0.00114658	TRUE
39	5	rs2896528	103913710	rs12719532	103822938	rs77960	0.0172055	0.760247	C	T	0.4821	0.634333	rs325485	RP11-6N13.1	0	ncRNA_intronic	0.334	NA	15	15	1	0	0	3.476e-07	5.09562	0.0479	0.0094	0.00027	3.6425	0.00418902	0.00115003	TRUE
39	5	rs1421665	103914014	rs12719532	103822938	rs77960	0.0184357	0.763112	C	T	0.4811	0.641649	rs325485	RP11-6N13.1	0	ncRNA_intronic	11.51	NA	7	15	1	0	0	1.584e-08	5.65221	0.0282	0.005	0.0003	3.6153	0.00414721	0.00114596	TRUE
39	5	rs13164188	103914523	rs1363103	103917837	rs77960	0.00704549	0.988166	C	T	0.3996	0.988166	rs1363103	RP11-6N13.1	0	ncRNA_intronic	0.949	7	7	15	1	0	0	1.109e-06	-4.87124	-0.025	0.0051	7.1e-05	-3.97291	-0.00469856	0.00118244	TRUE
39	5	rs13177365	103914543	rs12719532	103822938	rs77960	0.0188186	0.763112	G	A	0.4811	0.641649	rs325485	RP11-6N13.1	0	ncRNA_intronic	2.245	6	7	15	1	0	0	1.704e-08	5.63965	0.0282	0.005	0.00031	3.6068	0.00413484	0.0011461	TRUE
39	5	rs10053368	103914758	rs12719532	103822938	rs77960	0.0188186	0.763112	A	G	0.4811	0.641649	rs325485	RP11-6N13.1	0	ncRNA_intronic	8.776	7	5	15	1	0	0	1.703e-08	5.63975	0.0282	0.005	0.00031	3.6068	0.00413393	0.00114611	TRUE
39	5	rs10054977	103914836	rs12719532	103822938	rs77960	0.0184357	0.763112	T	G	0.4811	0.641649	rs325485	RP11-6N13.1	0	ncRNA_intronic	1.641	7	5	15	1	0	0	1.707e-08	5.63934	0.0282	0.005	0.0003	3.6153	0.00414102	0.00114597	TRUE
39	5	rs12658276	103915282	rs12719532	103822938	rs77960	0.0188186	0.763112	A	G	0.4811	0.641649	rs325485	RP11-6N13.1	0	ncRNA_intronic	2.153	5	5	15	1	0	0	2.254e-08	5.59128	0.028	0.005	0.00031	3.6068	0.00413781	0.00114597	TRUE
39	5	rs10479296	103915443	rs12719532	103822938	rs77960	0.0188186	0.763112	G	A	0.4811	0.641649	rs325485	RP11-6N13.1	0	ncRNA_intronic	3.567	5	5	15	1	0	0	1.159e-08	5.70565	0.0285	0.005	0.00031	3.6068	0.00413808	0.00114596	TRUE
39	5	rs10479297	103915728	rs12719532	103822938	rs77960	0.0176301	0.75929	A	G	0.4801	0.63626	rs325485	RP11-6N13.1	0	ncRNA_intronic	5.755	7	5	15	1	0	0	1.331e-08	5.68204	0.0284	0.005	0.00028	3.63313	0.0041592	0.00114595	TRUE
39	5	rs7710489	103916349	rs12719532	103822938	rs77960	0.0176301	0.763112	T	C	0.4811	0.641649	rs325485	RP11-6N13.1	0	ncRNA_intronic	1.479	7	5	15	1	0	0	1.936e-08	5.61763	0.0281	0.005	0.00028	3.63313	0.0041657	0.0011459	TRUE
39	5	rs62362459	103916831	rs12719532	103822938	rs77960	0.0180399	0.763112	A	G	0.4811	0.641649	rs325485	RP11-6N13.1	0	ncRNA_intronic	1.946	7	5	15	1	0	0	2.04e-08	5.60857	0.028	0.005	0.00029	3.62407	0.00415355	0.0011459	TRUE
39	5	rs35792668	103917300	rs12719532	103822938	rs77960	0.0131311	0.757423	A	G	0.4811	0.636866	rs325485	RP11-6N13.1	0	ncRNA_intronic	0.072	6	5	15	1	0	0	2.14e-08	5.60028	0.0284	0.0051	0.00018	3.74555	0.00431816	0.00115129	TRUE
39	5	rs35207728	103917304	rs12719532	103822938	rs77960	0.0131311	0.757423	A	G	0.4811	0.636866	rs325485	RP11-6N13.1	0	ncRNA_intronic	0.121	6	5	15	1	0	0	2.291e-08	5.58845	0.0284	0.0051	0.00018	3.74555	0.00431816	0.00115129	TRUE
39	5	rs10477834	103917352	rs12719532	103822938	rs77960	0.0180399	0.763112	A	C	0.4811	0.641649	rs325485	RP11-6N13.1	0	ncRNA_intronic	0.051	6	5	15	1	0	0	1.883e-08	5.62242	0.0281	0.005	0.00029	3.62407	0.00415053	0.00114589	TRUE
39	5	rs1363105	103917790	rs12719532	103822938	rs77960	0.015465	0.747982	C	T	0.4821	0.63592	rs325485	RP11-6N13.1	0	ncRNA_intronic	3.073	NA	5	15	1	0	0	6.886e-09	5.79368	0.0291	0.005	0.00023	3.68356	0.00422857	0.00114861	TRUE
39	5	rs1363103	103917837	rs1363103	103917837	rs77960	0.00662812	1	C	T	0.3986	1	rs1363103	RP11-6N13.1	0	ncRNA_intronic	5.122	NA	5	15	1	0	0	1.048e-06	-4.8824	-0.0251	0.0051	6.5e-05	-3.99388	-0.00471928	0.00118216	TRUE
39	5	rs1363102	103917867	rs12719532	103822938	rs77960	0.0180399	0.760278	G	T	0.4801	0.63783	rs325485	RP11-6N13.1	0	ncRNA_intronic	0.062	NA	5	15	1	0	0	1.805e-08	5.62972	0.0281	0.005	0.00029	3.62407	0.00415766	0.00114592	TRUE
39	5	rs10072579	103918228	rs12719532	103822938	rs77960	0.0180399	0.763112	C	T	0.4811	0.641649	rs325485	RP11-6N13.1	0	ncRNA_intronic	7.34	7	5	15	1	0	0	1.77e-08	5.6331	0.0281	0.005	0.00029	3.62407	0.00414912	0.0011459	TRUE
39	5	rs10072849	103918622	rs12719532	103822938	rs77960	0.0180399	0.763112	C	T	0.4811	0.641649	rs325485	RP11-6N13.1	0	ncRNA_intronic	1.501	6	5	15	1	0	0	1.76e-08	5.63408	0.0281	0.005	0.00029	3.62407	0.00414969	0.0011459	TRUE
39	5	rs10057459	103918699	rs12719532	103822938	rs77960	0.0180399	0.763112	G	A	0.4811	0.641649	rs325485	RP11-6N13.1	0	ncRNA_intronic	0.131	6	5	15	1	0	0	2.025e-08	5.60985	0.028	0.005	0.00029	3.62407	0.00415012	0.0011459	TRUE
39	5	rs10057469	103918749	rs12719532	103822938	rs77960	0.0180399	0.763112	G	T	0.4811	0.641649	rs325485	RP11-6N13.1	0	ncRNA_intronic	0.344	7	5	15	1	0	0	1.948e-08	5.61656	0.028	0.005	0.00029	3.62407	0.00414828	0.0011459	TRUE
39	5	rs67597604	103918921	rs67597604	103918921	rs77960	0.00586013	1	T	G	0.1441	1	rs67597604	RP11-6N13.1	0	ncRNA_intronic	2.713	7	5	15	1	0	0	1.161e-05	4.38479	0.0319	0.0073	5.4e-05	4.0376	0.00642339	0.0015901	TRUE
39	5	rs10052804	103919822	rs12719532	103822938	rs77960	0.0184357	0.763112	A	C	0.4811	0.641649	rs325485	RP11-6N13.1	0	ncRNA_intronic	7.839	6	5	15	1	0	0	1.666e-08	5.64353	0.0282	0.005	0.0003	3.6153	0.00414547	0.00114591	TRUE
39	5	rs10059643	103919840	rs12719532	103822938	rs77960	0.0184357	0.763112	G	A	0.4811	0.641649	rs325485	RP11-6N13.1	0	ncRNA_intronic	3.935	6	5	15	1	0	0	1.727e-08	5.63734	0.0282	0.005	0.0003	3.6153	0.00414549	0.00114591	TRUE
39	5	rs254011	103920770	rs12719532	103822938	rs77960	0.00711453	0.717009	A	C	0.4384	0.771708	rs325485	RP11-6N13.1	0	ncRNA_intronic	5.552	NA	5	15	1	0	0	1.757e-06	4.77954	0.0239	0.005	7.2e-05	3.96958	0.00456914	0.00115075	TRUE
39	5	rs254013	103926044	rs12719532	103822938	rs77960	0.00697547	0.717009	T	C	0.4384	0.771708	rs325485	RP11-6N13.1	0	ncRNA_intronic	1.709	NA	9	15	1	0	0	4.428e-06	4.59021	0.0232	0.0051	7e-05	3.97629	0.00457311	0.00115027	TRUE
39	5	rs2447838	103927579	rs12719532	103822938	rs77960	0.015465	0.758929	T	C	0.4215	0.818365	rs325485	RP11-6N13.1	0	ncRNA_intronic	3.189	7	9	15	1	0	0	1.419e-06	4.82232	0.0242	0.005	0.00023	3.68356	0.00424752	0.00115323	TRUE
39	5	rs2431112	103931707	rs12719532	103822938	rs77960	0.0167648	0.74713	A	G	0.4245	0.810507	rs325485	RP11-6N13.1	0	ncRNA_intronic	1.92	NA	9	15	1	0	0	1.126e-06	4.86823	0.0246	0.005	0.00026	3.6522	0.00420903	0.00115314	TRUE
39	5	rs2447832	103933473	rs12719532	103822938	rs77960	0.0131311	0.75166	T	C	0.4235	0.813764	rs325485	RP11-6N13.1	0	ncRNA_intronic	7.106	NA	9	15	1	0	0	1.438e-06	4.81966	0.0242	0.005	0.00018	3.74555	0.00432222	0.00115267	TRUE
39	5	rs1592754	103938115	rs12719532	103822938	rs77960	0.0158852	0.756408	C	T	0.4831	0.638153	rs325485	RP11-6N13.1	0	ncRNA_intronic	1.279	NA	9	15	1	0	0	2.215e-08	5.59431	0.028	0.005	0.00024	3.6727	0.00420508	0.00114527	TRUE
39	5	rs12187898	103939674	rs12719532	103822938	rs77960	0.0391854	0.793278	C	T	0.4702	0.67925	rs325485	RP11-6N13.1	0	ncRNA_intronic	1.063	6	9	15	1	0	0	2.547e-08	5.57003	0.0279	0.005	0.00097	3.29909	0.00377963	0.00114546	TRUE
39	5	rs12187903	103939770	rs12719532	103822938	rs77960	0.039963	0.793278	C	T	0.4702	0.67925	rs325485	RP11-6N13.1	0	ncRNA_intronic	1.443	7	9	15	1	0	0	2.683e-08	5.56096	0.0278	0.005	0.001	3.29053	0.0037646	0.00114538	TRUE
39	5	rs1363101	103941070	rs12719532	103822938	rs77960	0.0330472	0.782386	T	G	0.4712	0.676594	rs325485	RP11-6N13.1	0	ncRNA_intronic	2.991	NA	15	15	1	0	0	3.114e-08	5.5349	0.0277	0.005	0.00074	3.37431	0.00386285	0.0011451	TRUE
39	5	rs10455065	103941401	rs12719532	103822938	rs77960	0.0330472	0.782386	T	C	0.4712	0.676594	rs325485	RP11-6N13.1	0	ncRNA_intronic	2.153	7	15	15	1	0	0	3.112e-08	5.53502	0.0277	0.005	0.00074	3.37431	0.00386847	0.00114687	TRUE
39	5	rs10455066	103941415	rs12719532	103822938	rs77960	0.033342	0.782386	T	G	0.4712	0.676594	rs325485	RP11-6N13.1	0	ncRNA_intronic	3.326	6	15	15	1	0	0	3.098e-08	5.53581	0.0277	0.005	0.00075	3.37062	0.00386806	0.00114702	TRUE
39	5	rs2018142	103941793	rs12719532	103822938	rs77960	0.0315858	0.78554	C	A	0.4702	0.677823	rs325485	RP11-6N13.1	0	ncRNA_intronic	0.612	6	7	15	1	0	0	2.194e-08	5.59596	0.028	0.005	0.00069	3.39352	0.00388521	0.00114516	TRUE
39	5	rs254024	103944020	rs12719532	103822938	rs77960	0.0126553	0.752127	T	G	0.4215	0.825719	rs325485	RP11-6N13.1	0	ncRNA_intronic	1.095	NA	5	15	1	0	0	1.438e-06	4.81966	0.0242	0.005	0.00017	3.75987	0.00433963	0.00115234	TRUE
39	5	rs2431109	103945126	rs12719532	103822938	rs77960	0.0135812	0.74396	G	A	0.4235	0.820092	rs325485	RP11-6N13.1	0	ncRNA_intronic	1.654	NA	5	15	1	0	0	1.972e-06	4.75627	0.0238	0.005	0.00019	3.73195	0.00430352	0.00115219	TRUE
39	5	rs2161097	103945178	rs12719532	103822938	rs77960	0.0121507	0.752127	T	C	0.4215	0.825719	rs325485	RP11-6N13.1	0	ncRNA_intronic	0.97	NA	5	15	1	0	0	1.265e-06	4.84518	0.0243	0.005	0.00016	3.77501	0.00435612	0.00115221	TRUE
39	5	rs2112163	103946482	rs12719532	103822938	rs77960	0.0126553	0.74396	T	C	0.4235	0.820092	rs325485	RP11-6N13.1	0	ncRNA_intronic	4.36	NA	5	15	1	0	0	1.353e-06	4.83181	0.0242	0.005	0.00017	3.75987	0.00432338	0.00115169	TRUE
39	5	rs2447828	103947205	rs12719532	103822938	rs77960	0.0105785	0.752127	T	C	0.4215	0.825719	rs325485	RP11-6N13.1	0	ncRNA_intronic	1.996	NA	5	15	1	0	0	1.384e-06	4.8273	0.0242	0.005	0.00013	3.82646	0.0044176	0.00115178	TRUE
39	5	rs2431108	103947968	rs77960	103964585	rs77960	0.000594071	0.995481	C	T	0.3171	0.995481	rs77960	RP11-6N13.1	0	ncRNA_intronic	20.8	NA	7	15	1	0	0	7.656e-08	5.37505	0.0286	0.0053	1.9e-06	4.76378	0.00580023	0.00121749	TRUE
39	5	rs2447827	103948045	rs12719532	103822938	rs77960	0.0150261	0.746804	T	C	0.4195	0.831433	rs325485	RP11-6N13.1	0	ncRNA_intronic	7.249	NA	9	15	1	0	0	1.321e-06	4.83657	0.0243	0.005	0.00022	3.69487	0.00425906	0.00115212	TRUE
39	5	rs254020	103950251	rs12719532	103822938	rs77960	0.0163069	0.734518	T	C	0.4205	0.819795	rs325485	RP11-6N13.1	0	ncRNA_intronic	1.271	NA	15	15	1	0	0	1.982e-06	4.75525	0.0238	0.005	0.00025	3.66226	0.00421682	0.00115216	TRUE
39	5	rs254023	103955361	rs12719532	103822938	rs77960	0.015465	0.737654	C	T	0.4215	0.824793	rs325485	RP11-6N13.1	0	ncRNA_intronic	2.911	NA	7	15	1	0	0	1.875e-06	4.76645	0.0239	0.005	0.00023	3.68356	0.0042423	0.00115216	TRUE
39	5	rs254045	103959345	rs12719532	103822938	rs77960	0.0150261	0.737654	G	A	0.4215	0.824793	rs325485	RP11-6N13.1	0	ncRNA_intronic	0.303	NA	15	15	1	0	0	2.227e-06	4.73165	0.0237	0.005	0.00022	3.69487	0.0042584	0.0011523	TRUE
39	5	rs77960	103964585	rs77960	103964585	rs77960	0.000571354	1	A	G	0.3161	1	rs77960	RP11-6N13.1	0	ncRNA_intronic	0.254	NA	9	15	1	0	0	6.652e-08	5.40033	0.0287	0.0053	1.8e-06	4.77467	0.00582212	0.00121943	TRUE
39	5	rs185260	103965223	rs12719532	103822938	rs77960	0.0163069	0.737654	C	A	0.4215	0.824793	rs325485	RP11-6N13.1	0	ncRNA_intronic	17.1	7	14	15	1	0	0	2.476e-06	4.7101	0.0237	0.005	0.00025	3.66226	0.00422767	0.00115412	TRUE
39	5	rs30266	103972357	rs77960	103964585	rs77960	0.000571354	1	A	G	0.3161	1	rs77960	RP11-6N13.1	0	ncRNA_intronic	2.275	NA	15	15	1	0	0	6.522e-08	5.40387	0.0287	0.0053	1.8e-06	4.77467	0.00582122	0.00121955	TRUE
39	5	rs33817	103978326	rs12719532	103822938	rs77960	0.0140852	0.742221	A	G	0.4205	0.820723	rs325485	RP11-6N13.1	0	ncRNA_intronic	0.364	NA	7	15	1	0	0	2.352e-06	4.72056	0.0238	0.005	0.0002	3.71902	0.00429626	0.00115449	TRUE
39	5	rs416223	103991476	rs12719532	103822938	rs77960	0.00393655	0.669096	C	A	0.3966	0.911616	rs325485	RP11-6N13.1	0	ncRNA_intronic	1.992	NA	9	15	1	0	0	1.456e-06	4.81718	0.0245	0.0051	3e-05	4.17347	0.00485886	0.0011633	TRUE
39	5	rs325485	103995368	rs12719532	103822938	rs77960	0.00160661	0.625388	A	G	0.3738	1	rs325485	RP11-6N13.1	0	ncRNA_intronic	18.49	3a	5	15	1	0	0	3.223e-06	4.65607	0.0239	0.0051	2.3e-06	4.7251	0.0055519	0.00117522	TRUE
39	5	rs325481	104000752	rs12719532	103822938	rs77960	0.00329101	0.66548	G	A	0.3976	0.90841	rs325485	RP11-6N13.1	0	ncRNA_intronic	6.004	NA	9	15	1	0	0	1.599e-06	4.79845	0.0244	0.0051	2.3e-05	4.23358	0.00492251	0.00116371	TRUE
39	5	rs325500	104006667	rs12719532	103822938	rs77960	0.00429777	0.656098	A	G	0.3966	0.903731	rs325485	RP11-6N13.1	0	ncRNA_intronic	4.1	5	14	15	1	0	0	1.977e-06	4.75576	0.0242	0.0051	3.4e-05	4.14487	0.00482675	0.00116372	TRUE
39	5	rs325502	104008133	rs12719532	103822938	rs77960	0.0176301	0.687205	G	A	0.4125	0.850949	rs325485	RP11-6N13.1	0	ncRNA_intronic	7.003	6	9	15	1	0	0	1.321e-06	4.83657	0.0244	0.005	0.00028	3.63313	0.00421054	0.00115758	TRUE
39	5	rs21126	104013782	rs12719532	103822938	rs77960	0.0196015	0.681546	G	A	0.4135	0.84673	rs325485	RP11-6N13.1	0	ncRNA_intronic	1.276	7	9	15	1	0	0	1.211e-06	4.85383	0.0245	0.0051	0.00033	3.59053	0.00415455	0.00115758	TRUE
39	5	rs410915	104034140	rs12719532	103822938	rs77960	0.0204108	0.654091	C	T	0.4155	0.810708	rs325485	RP11-6N13.1	0	ncRNA_intronic	1.444	NA	8	9	1	0	0	2.928e-06	4.67581	0.0236	0.005	0.00035	3.57517	0.00413148	0.00115566	TRUE
39	5	rs12055234	104037760	rs77960	103964585	rs77960	0.00235375	0.88041	A	G	0.3231	0.88041	rs77960	RP11-6N13.1	0	ncRNA_intronic	2.511	7	15	15	1	0	0	1.051e-06	4.88184	0.0259	0.0053	1.4e-05	4.34386	0.00530201	0.00121857	TRUE
39	5	rs325521	104043156	rs12719532	103822938	rs77960	0.0222475	0.650995	C	T	0.4145	0.805785	rs325485	RP11-6N13.1	0	ncRNA_intronic	2.375	5	7	15	1	0	0	5.703e-06	4.53711	0.0229	0.005	0.0004	3.54008	0.00409212	0.0011554	TRUE
39	5	rs325523	104045386	rs12719532	103822938	rs77960	0.0200121	0.650786	C	A	0.4165	0.80824	rs325485	RP11-6N13.1	0	ncRNA_intronic	0.759	6	7	15	1	0	0	3.471e-06	4.64078	0.0234	0.005	0.00034	3.58275	0.00414298	0.00115527	TRUE
39	5	rs161645	104069917	rs77960	103964585	rs77960	0.00235375	0.910363	A	G	0.3161	0.910363	rs77960	RP11-6N13.1	0	ncRNA_intronic	2.337	3a	7	15	1	0	0	2.048e-06	4.74863	0.0252	0.0053	1.4e-05	4.34386	0.00530485	0.00122259	TRUE
39	5	rs35841922	104072418	rs67597604	103918921	rs77960	0.0265513	0.74876	C	T	0.162	0.74876	rs67597604	RP11-6N13.1	0	ncRNA_intronic	3.891	3a	15	15	1	0	0	0.0004692	3.49775	0.024	0.0068	0.00017	3.75987	0.0056811	0.0015092	TRUE
39	5	rs6421926	104075130	rs77960	103964585	rs77960	0.0030044	0.897664	T	C	0.3171	0.897664	rs77960	RP11-6N13.1	0	ncRNA_intronic	4.977	6	9	15	1	0	0	3.529e-06	4.63735	0.0246	0.0053	2e-05	4.26489	0.0052099	0.00122042	TRUE
39	5	rs60271	104078233	rs77960	103964585	rs77960	0.00278836	0.905842	A	C	0.3131	0.905842	rs77960	RP11-6N13.1	0	ncRNA_intronic	3.934	7	9	15	1	0	0	1.592e-06	4.79933	0.0255	0.0053	1.8e-05	4.28836	0.00523502	0.00122214	TRUE
39	5	rs323509	104082179	rs77960	103964585	rs77960	0.00235375	0.905842	A	C	0.3131	0.905842	rs77960	RP11-6N13.1	0	ncRNA_intronic	4.954	NA	9	15	1	0	1	1.507e-06	4.81031	0.0256	0.0053	1.4e-05	4.34386	0.00531479	0.00122226	TRUE
40	5	rs13180906	124245633	rs2408225	124262051	rs73782560	0.0831443	0.751251	C	T	0.4175	0.751251	rs2408225	RP11-284A20.1	10006	intergenic	9.807	4	5	15	0	0	0	4.494e-07	-5.04675	-0.0257	0.0051	0.0034	-2.92905	-0.0033849	0.00115711	TRUE
40	5	rs34660260	124251883	rs2408225	124262051	rs73782560	0.088823	0.65289	T	C	0.3797	0.65289	rs2408225	RP11-284A20.1	3756	intergenic	3.587	7	5	15	1	0	0	5.603e-08	-5.43103	-0.0285	0.0052	0.0038	-2.8943	-0.00339885	0.0011746	TRUE
40	5	rs1026009	124257374	rs2408225	124262051	rs73782560	0.0512383	0.836633	G	A	0.4374	0.836633	rs2408225	RP11-284A20.1	82	downstream	7.78	4	2	15	1	0	0	9.269e-07	-4.90656	-0.0249	0.0051	0.0015	-3.17468	-0.00366046	0.00115293	TRUE
40	5	rs2408225	124262051	rs2408225	124262051	rs73782560	0.0446377	1	C	T	0.4533	1	rs2408225	RP11-284A20.1	4759	intergenic	10.01	NA	5	15	1	0	0	5.182e-07	-5.01945	-0.0254	0.0051	0.0012	-3.23888	-0.00372835	0.00115265	TRUE
40	5	rs12514161	124264470	rs2408225	124262051	rs73782560	0.0711471	0.96187	A	G	0.4433	0.96187	rs2408225	RP11-284A20.1	7178	intergenic	0.247	5	5	15	1	0	0	1.139e-06	-4.86596	-0.0246	0.0051	0.0026	-3.01145	-0.00347667	0.00115384	TRUE
40	5	rs12520547	124271497	rs2408225	124262051	rs73782560	0.0609008	0.950395	C	A	0.4423	0.950395	rs2408225	RP11-284A20.1	14205	intergenic	6.632	4	5	15	0	0	0	3.66e-06	-4.62981	-0.0234	0.0051	0.002	-3.09023	-0.00356095	0.00115252	TRUE
40	5	rs4836129	124278536	rs2408225	124262051	rs73782560	0.0532856	0.891859	C	A	0.4324	0.891859	rs2408225	RP11-284A20.1	21244	intergenic	1.983	7	5	15	0	0	0	7.333e-07	-4.95233	-0.0251	0.0051	0.0016	-3.15591	-0.0036387	0.00115414	TRUE
40	5	rs35649581	124280882	rs2408225	124262051	rs73782560	0.0553543	0.896048	A	G	0.4314	0.896048	rs2408225	RP11-284A20.1	23590	intergenic	4.858	7	5	15	0	0	0	5.805e-07	-4.99759	-0.0253	0.0051	0.0017	-3.13818	-0.00362408	0.00115484	TRUE
40	5	rs62372816	124298673	rs2408225	124262051	rs73782560	0.0951459	0.634385	T	C	0.3738	0.664386	rs73782560	RP11-284A20.1	41381	intergenic	0.46	5	2	15	0	0	0	1.018e-05	-4.41331	-0.0227	0.0051	0.0043	-2.85527	-0.00336201	0.0011765	TRUE
40	5	rs1961388	124300777	rs2408225	124262051	rs73782560	0.0760033	0.641596	G	A	0.3757	0.692369	rs73782560	RP11-284A20.1	43485	intergenic	0.42	NA	5	15	0	0	0	6.701e-06	-4.50297	-0.0232	0.0052	0.0029	-2.97814	-0.00349618	0.00117266	TRUE
40	5	rs1112727	124300831	rs2408225	124262051	rs73782560	0.0744282	0.641596	C	T	0.3757	0.692369	rs73782560	RP11-284A20.1	43539	intergenic	9.558	6	5	15	0	0	0	6.899e-06	-4.49678	-0.0232	0.0052	0.0028	-2.98888	-0.0034992	0.00117269	TRUE
40	5	rs2408231	124301218	rs2408225	124262051	rs73782560	0.0760033	0.641596	G	A	0.3757	0.692369	rs73782560	RP11-284A20.1	43926	intergenic	2.356	NA	5	15	0	0	0	6.9e-06	-4.49675	-0.0232	0.0052	0.0029	-2.97814	-0.00349065	0.00117262	TRUE
40	5	rs6875807	124302462	rs2408225	124262051	rs73782560	0.0775251	0.61941	A	G	0.3797	0.711008	rs73782560	RP11-284A20.1	45170	intergenic	0.08	7	5	15	0	0	0	1.363e-05	-4.34974	-0.023	0.0053	0.003	-2.96774	-0.00348244	0.00117215	TRUE
40	5	rs35879477	124303176	rs2408225	124262051	rs73782560	0.0553543	0.61747	A	G	0.3787	0.715326	rs73782560	RP11-284A20.1	45884	intergenic	4.721	7	5	15	0	0	0	1.21e-05	-4.37578	-0.0227	0.0052	0.0017	-3.13818	-0.00368882	0.00117346	TRUE
40	5	rs34105150	124303653	rs2408225	124262051	rs73782560	0.0512383	0.61747	G	A	0.3787	0.715326	rs73782560	RP11-284A20.1	46361	intergenic	1.965	5	5	15	0	0	0	1.252e-05	-4.36833	-0.0227	0.0052	0.0015	-3.17468	-0.00372623	0.00117345	TRUE
40	5	rs7444060	124304251	rs2408225	124262051	rs73782560	0.0491973	0.614347	C	T	0.3777	0.711923	rs73782560	RP11-284A20.1	46959	intergenic	4.596	7	5	15	0	0	0	1.395e-05	-4.34465	-0.0226	0.0052	0.0014	-3.19465	-0.00375489	0.00117385	TRUE
40	5	rs36088659	124304699	rs2408225	124262051	rs73782560	0.0512383	0.61747	C	T	0.3787	0.715326	rs73782560	RP11-284A20.1	47407	intergenic	4.331	6	5	15	0	0	0	8.396e-06	-4.45483	-0.0235	0.0053	0.0015	-3.17468	-0.00371958	0.00117354	TRUE
40	5	rs2166411	124305453	rs2408225	124262051	rs73782560	0.0512383	0.61303	G	A	0.3797	0.711008	rs73782560	RP11-284A20.1	48161	intergenic	4.531	NA	5	15	0	0	0	3.847e-05	-4.11648	-0.0218	0.0053	0.0015	-3.17468	-0.00372795	0.00117592	TRUE
40	5	rs2166410	124305482	rs2408225	124262051	rs73782560	0.0573048	0.61303	T	C	0.3797	0.711008	rs73782560	RP11-284A20.1	48190	intergenic	3.484	NA	5	15	0	0	0	1.918e-05	-4.27423	-0.0224	0.0052	0.0018	-3.12139	-0.00366308	0.00117437	TRUE
40	5	rs6868598	124306556	rs2408225	124262051	rs73782560	0.062771	0.61747	A	G	0.3787	0.715326	rs73782560	RP11-284A20.1	49264	intergenic	3.275	6	5	15	0	0	0	2.753e-05	-4.19299	-0.0221	0.0053	0.0021	-3.07571	-0.00361657	0.00117475	TRUE
40	5	rs35689682	124307642	rs2408225	124262051	rs73782560	0.0680076	0.61747	A	G	0.3787	0.715326	rs73782560	RP11-284A20.1	50350	intergenic	7.619	6	5	15	0	0	0	3.623e-05	-4.13029	-0.0218	0.0053	0.0024	-3.03567	-0.00357169	0.00117477	TRUE
40	5	rs62372824	124309097	rs73782560	124317655	rs73782560	0.0789971	0.762528	A	G	0.3678	0.762528	rs73782560	RP11-284A20.1	51805	intergenic	6.275	6	5	15	0	0	0	2.972e-06	-4.67275	-0.0249	0.0053	0.0031	-2.95764	-0.00348645	0.00117955	TRUE
40	5	rs12515229	124311682	rs73782560	124317655	rs73782560	0.0360913	0.910962	T	C	0.4056	0.910962	rs73782560	RP11-284A20.1	54390	intergenic	7.422	6	5	15	0	0	0	1.966e-05	-4.26872	-0.0222	0.0052	0.00085	-3.33598	-0.00385352	0.00115551	TRUE
40	5	rs6861554	124312077	rs73782560	124317655	rs73782560	0.035302	0.910962	A	G	0.4056	0.910962	rs73782560	RP11-284A20.1	54785	intergenic	0.088	5	5	15	0	0	0	1.815e-05	-4.28651	-0.0223	0.0052	0.00082	-3.34595	-0.00386669	0.00115563	TRUE
40	5	rs12515871	124312156	rs73782560	124317655	rs73782560	0.035302	0.910962	T	C	0.4056	0.910962	rs73782560	RP11-284A20.1	54864	intergenic	1.838	5	5	15	0	0	0	1.812e-05	-4.28688	-0.0223	0.0052	0.00082	-3.34595	-0.00386896	0.00115582	TRUE
40	5	rs73782560	124317655	rs73782560	124317655	rs73782560	0.0347596	1	G	A	0.4274	1	rs73782560	RP11-257I8.2	54868	intergenic	9.811	2b	5	15	0	0	0	0.0002462	-3.66618	-0.0193	0.0053	0.0008	-3.35279	-0.00390462	0.00116449	TRUE
41	5	rs3909838	144169566	rs248574	144203498	rs248574	0.0921359	1	G	A	0.1421	1	rs248574	CTC-342P15.1	211849	intergenic	0.891	7	14	15	0	0	0	0.001882	3.10825	0.0218	0.007	0.0013	3.21598	0.00525021	0.00163503	TRUE
41	5	rs3866873	144171041	rs248574	144203498	rs248574	0.0954288	1	C	A	0.1421	1	rs248574	CTC-342P15.1	210374	intergenic	0.851	6	9	15	0	0	0	0.002022	3.08698	0.0217	0.007	0.0013	3.21598	0.0052582	0.00163451	TRUE
41	5	rs3957701	144171552	rs248574	144203498	rs248574	0.0975696	1	A	G	0.1421	1	rs248574	CTC-342P15.1	209863	intergenic	3.019	7	9	15	0	0	0	0.002108	3.07458	0.0216	0.007	0.0013	3.21598	0.00524115	0.00163498	TRUE
41	5	rs248562	144173424	rs248574	144203498	rs248574	0.0785406	1	T	C	0.1421	1	rs248574	CTC-342P15.1	207991	intergenic	1.628	NA	9	15	0	0	0	0.001297	3.21664	0.0227	0.0071	0.0014	3.19465	0.00522741	0.00163495	TRUE
41	5	rs248559	144173561	rs248574	144203498	rs248574	0.0935445	0.932781	T	C	0.1352	0.932781	rs248574	CTC-342P15.1	207854	intergenic	0.025	NA	9	15	0	0	0	0.001825	3.11733	0.0226	0.0072	0.0014	3.19465	0.00526837	0.00164391	TRUE
41	5	rs7708503	144179064	rs248574	144203498	rs248574	0.0941632	1	A	G	0.1421	1	rs248574	CTC-342P15.1	202351	intergenic	1.931	7	7	15	0	0	0	0.001967	3.09517	0.0219	0.0071	0.0013	3.21598	0.00525131	0.00163468	TRUE
41	5	rs1029633	144189305	rs248574	144203498	rs248574	0.0995176	1	A	G	0.1421	1	rs248574	CTC-342P15.1	192110	intergenic	0.351	NA	14	15	0	0	0	0.002332	3.04433	0.0216	0.0071	0.0012	3.23888	0.00529919	0.001634	TRUE
41	5	rs6580331	144190173	rs248574	144203498	rs248574	0.0826211	1	T	C	0.1421	1	rs248574	CTC-342P15.1	191242	intergenic	3.527	7	14	15	0	0	0	0.00174	3.13136	0.0221	0.0071	0.0011	3.26362	0.00532482	0.00163404	TRUE
41	5	rs248575	144203347	rs248574	144203498	rs248574	0.0974701	1	A	G	0.1421	1	rs248574	CTC-342P15.1	178068	intergenic	1.045	NA	15	15	0	0	0	0.002104	3.07515	0.0212	0.0069	0.0013	3.21598	0.00525596	0.00163364	TRUE
41	5	rs248574	144203498	rs248574	144203498	rs248574	0.0446377	1	A	G	0.1421	1	rs248574	CTC-342P15.1	177917	intergenic	2.413	NA	15	15	0	0	0	0.0001356	3.81606	0.0253	0.0066	0.0012	3.23888	0.0052747	0.00163363	TRUE
41	5	rs4913004	144204818	rs248574	144203498	rs248574	0.0680857	1	G	A	0.1421	1	rs248574	CTC-342P15.1	176597	intergenic	0.568	7	15	15	0	0	0	0.001047	3.27758	0.0229	0.007	0.0013	3.21598	0.00525614	0.00163366	TRUE
41	5	rs77733962	144211247	rs248574	144203498	rs248574	0.0866129	1	A	G	0.1421	1	rs248574	CTC-342P15.1	170168	intergenic	0.096	7	15	15	0	0	0	0.001782	3.12435	0.0221	0.0071	0.0012	3.23888	0.00527149	0.00163309	TRUE
41	5	rs950032	144211951	rs248574	144203498	rs248574	0.0861335	1	G	A	0.1421	1	rs248574	CTC-342P15.1	169464	intergenic	2.019	5	7	15	0	0	0	0.001763	3.1275	0.022	0.007	0.0012	3.23888	0.00529011	0.00163318	TRUE
41	5	rs12518394	144215540	rs248574	144203498	rs248574	0.0821576	1	G	T	0.1421	1	rs248574	CTC-342P15.1	165875	intergenic	9.52	7	15	15	0	0	0	0.001613	3.15355	0.0222	0.007	0.0012	3.23888	0.00527226	0.00163292	TRUE
41	5	rs74318861	144219860	rs248574	144203498	rs248574	0.0805599	1	G	A	0.1421	1	rs248574	CTC-342P15.1	161555	intergenic	2.35	7	9	15	0	0	0	0.001555	3.16422	0.0224	0.0071	0.0012	3.23888	0.00527862	0.00163435	TRUE
41	5	rs74826693	144222083	rs248574	144203498	rs248574	0.0789856	1	T	C	0.1421	1	rs248574	CTC-342P15.1	159332	intergenic	3.307	7	9	15	0	0	0	0.001494	3.17585	0.0225	0.0071	0.0012	3.23888	0.00529258	0.00163445	TRUE
41	5	rs77853967	144231785	rs248574	144203498	rs248574	0.082546	1	C	T	0.1421	1	rs248574	CTC-342P15.1	149630	intergenic	1.289	6	5	15	0	0	0	0.001737	3.13186	0.0221	0.0071	0.0011	3.26362	0.00533063	0.00163781	TRUE
41	5	rs12152836	144232773	rs248574	144203498	rs248574	0.0758714	1	A	G	0.1421	1	rs248574	CTC-342P15.1	148642	intergenic	0.877	7	5	15	0	0	0	0.001599	3.15609	0.0223	0.0071	0.001	3.29053	0.00537222	0.00163823	TRUE
42	5	rs72643422	153102676	rs12653672	153156737	rs12653672	0.0493429	1	T	G	0.05964	1	rs12653672	GRIA1	0	intronic	0.645	5	5	15	1	0	0	0.001413	-3.19198	-0.0354	0.0111	0.00024	-3.6727	-0.0084938	0.00231416	TRUE
42	5	rs60757040	153129517	rs12653672	153156737	rs12653672	0.0240416	1	T	C	0.05964	1	rs12653672	GRIA1	0	intronic	3.275	5	5	15	1	0	0	5.516e-05	-4.03261	-0.0445	0.011	0.00045	-3.50888	-0.00801509	0.00228313	TRUE
42	5	rs11167640	153132306	rs11167642	153222233	rs12653672	0.07749	0.621806	C	T	0.2266	0.621806	rs11167642	GRIA1	0	intronic	2.143	7	5	15	1	0	0	0.001343	-3.20663	-0.0195	0.0061	0.0013	-3.21598	-0.00441105	0.00137084	TRUE
42	5	rs13168358	153133722	rs11167642	153222233	rs12653672	0.0766255	0.621806	T	C	0.2266	0.621806	rs11167642	GRIA1	0	intronic	0.84	4	5	15	1	0	0	0.001407	-3.19321	-0.0194	0.0061	0.0012	-3.23888	-0.00444684	0.00137095	TRUE
42	5	rs12653672	153156737	rs12653672	153156737	rs12653672	0.021542	1	T	C	0.05964	1	rs12653672	GRIA1	0	intronic	1.086	5	5	15	1	0	0	5.737e-05	-4.02338	-0.0442	0.011	0.00038	-3.5536	-0.00811454	0.00228436	TRUE
42	5	rs1466386	153165364	rs11167642	153222233	rs12653672	0.0283116	0.871027	G	A	0.1789	0.871027	rs11167642	GRIA1	0	intronic	1.945	6	5	15	1	0	0	0.0001176	-3.85108	-0.0261	0.0068	0.00058	-3.4408	-0.00522089	0.00151793	TRUE
42	5	rs2964031	153167273	rs11167642	153222233	rs12653672	0.0286339	0.851605	C	T	0.1819	0.851605	rs11167642	GRIA1	0	intronic	0.531	NA	5	15	1	0	0	0.000219	-3.69603	-0.025	0.0068	0.00059	-3.43617	-0.00520995	0.00151686	TRUE
42	5	rs2964030	153168895	rs11167642	153222233	rs12653672	0.0488882	0.86449	C	A	0.1799	0.86449	rs11167642	GRIA1	0	intronic	1.189	NA	5	15	1	0	0	0.001082	-3.26829	-0.0242	0.0074	0.00058	-3.4408	-0.00522562	0.00151846	TRUE
42	5	rs2926838	153169285	rs11167642	153222233	rs12653672	0.0292624	0.871027	T	C	0.1789	0.871027	rs11167642	GRIA1	0	intronic	1.569	NA	5	15	1	0	0	0.000202	-3.7165	-0.0251	0.0068	0.00061	-3.42713	-0.00520169	0.00151683	TRUE
42	5	rs1551765	153176578	rs11167642	153222233	rs12653672	0.0295689	0.86449	A	G	0.1799	0.86449	rs11167642	GRIA1	0	intronic	0.108	NA	5	15	1	0	0	0.0001096	-3.86829	-0.0262	0.0068	0.00062	-3.42271	-0.00519393	0.00151731	TRUE
42	5	rs2926833	153193663	rs11167642	153222233	rs12653672	0.0344833	0.883339	A	G	0.1809	0.883339	rs11167642	GRIA1	233	downstream	2.728	NA	5	15	1	0	0	9.449e-05	-3.90432	-0.0264	0.0068	0.00079	-3.35627	-0.00508275	0.00151437	TRUE
42	5	rs2926832	153195672	rs11167642	153222233	rs12653672	0.0344833	0.883339	A	G	0.1809	0.883339	rs11167642	GRIA1	2242	intergenic	0.395	NA	5	15	1	0	0	9.607e-05	-3.90031	-0.0263	0.0068	0.00079	-3.35627	-0.00508072	0.00151445	TRUE
42	5	rs1870739	153203447	rs11167642	153222233	rs12653672	0.0342035	0.883339	T	G	0.1809	0.883339	rs11167642	GRIA1	10017	intergenic	4.114	NA	5	15	0	0	0	9.822e-05	-3.89495	-0.0263	0.0068	0.00078	-3.3598	-0.00508752	0.00151434	TRUE
42	5	rs2926862	153212219	rs11167642	153222233	rs12653672	0.0342035	0.883339	T	G	0.1809	0.883339	rs11167642	GRIA1	18789	intergenic	1.303	7	5	15	0	0	0	9.264e-05	-3.9091	-0.0264	0.0068	0.00078	-3.3598	-0.00508519	0.00151418	TRUE
42	5	rs2926863	153212832	rs11167642	153222233	rs12653672	0.0371016	0.883339	T	C	0.1809	0.883339	rs11167642	GRIA1	19402	intergenic	3.786	6	5	15	0	0	0	9.418e-05	-3.90512	-0.0264	0.0068	0.00089	-3.32317	-0.00503271	0.00151397	TRUE
42	5	rs2926865	153213263	rs11167642	153222233	rs12653672	0.0342035	0.883339	C	T	0.1809	0.883339	rs11167642	GRIA1	19833	intergenic	7.023	7	5	15	0	0	0	9.226e-05	-3.91009	-0.0264	0.0068	0.00078	-3.3598	-0.00508753	0.00151416	TRUE
42	5	rs2926866	153214296	rs11167642	153222233	rs12653672	0.0344833	0.883339	G	A	0.1809	0.883339	rs11167642	GRIA1	20866	intergenic	1.5	7	5	15	0	0	0	0.0001181	-3.85004	-0.026	0.0068	0.00079	-3.35627	-0.00508709	0.0015152	TRUE
42	5	rs1993739	153215007	rs11167642	153222233	rs12653672	0.0336329	0.883339	T	C	0.1809	0.883339	rs11167642	GRIA1	21577	intergenic	0.293	7	5	15	0	0	0	9.18e-05	-3.9113	-0.0264	0.0068	0.00076	-3.36697	-0.0051004	0.00151418	TRUE
42	5	rs2964003	153216733	rs11167642	153222233	rs12653672	0.0304598	0.883339	G	A	0.1809	0.883339	rs11167642	GRIA1	23303	intergenic	0.935	NA	5	15	0	0	0	9.311e-05	-3.90788	-0.0264	0.0068	0.00065	-3.40984	-0.0051617	0.00151408	TRUE
42	5	rs34376257	153219270	rs11167642	153222233	rs12653672	0.0310312	0.883339	A	G	0.1809	0.883339	rs11167642	GRIA1	25840	intergenic	0.653	7	14	15	0	0	0	0.000133	-3.82084	-0.0257	0.0067	0.00067	-3.40157	-0.00514806	0.00151407	TRUE
42	5	rs12652230	153219469	rs12653672	153156737	rs12653672	0.0532856	0.963695	A	G	0.05765	0.963695	rs12653672	GRIA1	26039	intergenic	1.831	6	14	15	0	0	0	4.928e-05	-4.05902	-0.0453	0.0112	0.0016	-3.15591	-0.00735428	0.00233344	TRUE
42	5	rs56686279	153221256	rs11167642	153222233	rs12653672	0.039963	0.910098	A	G	0.1769	0.910098	rs11167642	GRIA1	27826	intergenic	2.259	7	9	15	0	0	0	0.0001129	-3.86105	-0.0261	0.0068	0.001	-3.29053	-0.00502057	0.00152704	TRUE
42	5	rs11167642	153222233	rs11167642	153222233	rs12653672	0.0250829	1	C	T	0.1909	1	rs11167642	GRIA1	28803	intergenic	5.936	7	9	15	0	0	0	9.645e-05	-3.89935	-0.0257	0.0066	0.00048	-3.49168	-0.00518843	0.00148684	TRUE
42	5	rs2926841	153226498	rs11167642	153222233	rs12653672	0.0381103	0.910098	A	C	0.1769	0.910098	rs11167642	GRIA1	33068	intergenic	5.248	7	9	15	0	0	0	0.0001123	-3.86235	-0.0261	0.0068	0.00093	-3.31089	-0.00506099	0.00152826	TRUE
42	5	rs35252736	153226772	rs11167642	153222233	rs12653672	0.0378343	0.910098	A	G	0.1769	0.910098	rs11167642	GRIA1	33342	intergenic	11.52	6	9	15	0	0	0	0.00011	-3.8674	-0.0262	0.0068	0.00092	-3.31391	-0.00506644	0.00152828	TRUE
42	5	rs2926842	153228199	rs11167642	153222233	rs12653672	0.037347	0.910098	A	G	0.1769	0.910098	rs11167642	GRIA1	34769	intergenic	6.929	7	14	15	0	0	0	0.0001014	-3.88722	-0.0263	0.0068	0.0009	-3.32005	-0.00507079	0.00152707	TRUE
42	5	rs2926844	153229595	rs11167642	153222233	rs12653672	0.0423965	0.910098	G	A	0.1769	0.910098	rs11167642	GRIA1	36165	intergenic	8.216	6	7	15	0	0	0	0.0001012	-3.8877	-0.0263	0.0068	0.0011	-3.26362	-0.00500302	0.0015269	TRUE
42	5	rs2964022	153230748	rs11167642	153222233	rs12653672	0.039963	0.910098	G	A	0.1769	0.910098	rs11167642	AC091962.3	36239	intergenic	1.453	6	9	15	0	0	0	9.927e-05	-3.89237	-0.0263	0.0068	0.001	-3.29053	-0.00500348	0.0015269	TRUE
42	5	rs2964017	153235286	rs11167642	153222233	rs12653672	0.0383834	0.910098	C	T	0.1769	0.910098	rs11167642	AC091962.3	31701	intergenic	3.125	NA	9	15	0	0	0	9.648e-05	-3.89928	-0.0263	0.0068	0.00094	-3.3079	-0.00505183	0.00152704	TRUE
42	5	rs1461237	153238323	rs11167642	153222233	rs12653672	0.0310312	0.910098	T	C	0.1769	0.910098	rs11167642	AC091962.3	28664	intergenic	0.916	7	5	15	0	0	0	9.791e-05	-3.89571	-0.0263	0.0068	0.00067	-3.40157	-0.00519103	0.00152671	TRUE
42	5	rs1461236	153241171	rs11167642	153222233	rs12653672	0.0304598	0.90394	G	A	0.1759	0.90394	rs11167642	AC091962.3	25816	intergenic	3.799	NA	5	15	0	0	0	8.661e-05	-3.92533	-0.0265	0.0068	0.00065	-3.40984	-0.00521143	0.00152752	TRUE
42	5	rs7712317	153246661	rs11167642	153222233	rs12653672	0.0608688	0.738658	C	T	0.1769	0.738658	rs11167642	AC091962.3	20326	intergenic	2.285	6	9	15	0	0	0	0.001236	-3.23044	-0.022	0.0068	0.00082	-3.34595	-0.00516007	0.00154283	TRUE
42	5	rs6871988	153255743	rs11167642	153222233	rs12653672	0.0592237	0.738658	A	G	0.1769	0.738658	rs11167642	AC091962.3	11244	intergenic	0.236	7	9	15	0	0	0	0.001223	-3.23346	-0.022	0.0068	0.00078	-3.3598	-0.00518749	0.00154336	TRUE
42	5	rs75316240	153264852	rs75316240	153264852	rs12653672	0.0434754	1	G	A	0.07654	1	rs75316240	AC091962.3	2135	intergenic	9.205	5	5	15	1	0	0	0.0007232	-3.38063	-0.0355	0.0105	0.00074	-3.37431	-0.0074656	0.00221197	TRUE
43	5	rs17055323	157589347	rs36029837	157591312	rs36029837	0.0233081	0.994801	C	T	0.2455	0.994801	rs36029837	CTC-436K13.5	11261	intergenic	17.13	3a	5	15	0	0	0	0.0002831	-3.63029	-0.021	0.0058	0.00043	-3.52095	-0.00467387	0.00132645	TRUE
43	5	rs36029837	157591312	rs36029837	157591312	rs36029837	0.0218993	1	T	C	0.2445	1	rs36029837	CTC-436K13.5	9296	intergenic	21.8	2b	5	15	1	0	0	0.0003139	-3.60355	-0.0209	0.0058	0.00039	-3.54676	-0.00470821	0.00132672	TRUE
43	5	rs1027355	157592608	rs36029837	157591312	rs36029837	0.0273104	0.989636	C	T	0.2465	0.989636	rs36029837	CTC-436K13.5	8000	intergenic	0.773	7	5	15	1	0	0	0.0003238	-3.59548	-0.0208	0.0058	0.00055	-3.45514	-0.00459153	0.00132846	TRUE
43	5	rs1690962	157655248	rs1690961	157658475	rs36029837	0.0402813	0.983573	A	G	0.4046	0.983573	rs1690961	CTC-436K13.6	0	ncRNA_intronic	0.774	NA	5	15	1	0	0	0.0009852	3.29472	0.0168	0.0051	0.0003	3.6153	0.00419078	0.00116036	TRUE
43	5	rs1690961	157658475	rs1690961	157658475	rs36029837	0.0388815	1	A	G	0.4085	1	rs1690961	CTC-436K13.6	0	ncRNA_intronic	0.945	NA	5	15	1	0	0	0.000582	3.43987	0.0181	0.0053	0.00075	3.37062	0.00392344	0.00116345	TRUE
43	5	rs1173470	157661871	rs1690961	157658475	rs36029837	0.0444813	0.991785	C	T	0.4066	0.991785	rs1690961	CTC-436K13.6	486	upstream	3.802	5	2	15	1	0	0	0.001151	3.25075	0.0165	0.0051	0.00043	3.52095	0.00408173	0.00115957	TRUE
43	5	rs1173606	157664915	rs1690961	157658475	rs36029837	0.0904653	0.923481	A	G	0.4215	0.923481	rs1690961	CTC-436K13.6	3530	intergenic	0.722	6	7	15	1	0	0	0.001291	3.21797	0.0165	0.0051	0.0019	3.10543	0.00359206	0.00115775	TRUE
43	5	rs964800	157666584	rs1690961	157658475	rs36029837	0.056457	0.991785	G	A	0.4066	0.991785	rs1690961	CTC-436K13.6	5199	intergenic	5.57	NA	14	15	1	0	0	0.001369	3.20111	0.0163	0.0051	0.0006	3.43161	0.00397724	0.00115873	TRUE
43	5	rs1690952	157685429	rs1690961	157658475	rs36029837	0.0725457	0.933057	A	G	0.3996	0.933057	rs1690961	CTC-436K13.3	0	ncRNA_exonic	0.533	NA	14	15	1	0	0	0.001938	3.09957	0.0178	0.0058	0.0007	3.38958	0.0039152	0.00115528	TRUE
43	5	rs1650609	157689852	rs1690961	157658475	rs36029837	0.0949326	0.936738	T	C	0.4006	0.936738	rs1690961	CTC-436K13.3	4407	intergenic	0.495	6	13	15	1	0	0	0.003649	2.90701	0.0146	0.005	0.00057	3.4455	0.00397799	0.00115383	TRUE
43	5	rs1145612	157698115	rs1690961	157658475	rs36029837	0.0845149	0.940453	A	C	0.4016	0.940453	rs1690961	CTC-436K13.2	4603	intergenic	1.623	NA	5	15	1	0	0	0.003532	2.91719	0.0147	0.005	0.00044	3.51485	0.00405857	0.00115372	TRUE
43	5	rs34944395	157698211	rs36029837	157591312	rs36029837	0.0744282	0.645754	T	C	0.2545	0.645754	rs36029837	CTC-436K13.2	4507	intergenic	0.214	6	5	15	1	0	0	3.788e-05	-4.12004	-0.0242	0.0059	0.0028	-2.98888	-0.00395686	0.00132526	TRUE
43	5	rs716911	157701338	rs1690961	157658475	rs36029837	0.0878693	0.936738	T	C	0.4006	0.936738	rs1690961	CTC-436K13.2	1380	intergenic	1.884	7	5	15	1	0	0	0.003437	2.92568	0.0148	0.005	0.00051	3.47545	0.0040134	0.00115392	TRUE
43	5	rs1145606	157704144	rs1690961	157658475	rs36029837	0.0995579	0.933057	A	C	0.3996	0.933057	rs1690961	CTC-436K13.2	0	ncRNA_intronic	1.024	5	5	15	1	0	0	0.003673	2.90496	0.0147	0.005	0.00064	3.41407	0.00393897	0.00115385	TRUE
44	5	rs79278845	164468227	rs13174273	164470691	rs10045971	0.0381103	0.603912	G	T	0.498	0.86462	rs10045971	CTC-340A15.2	0	ncRNA_intronic	1.735	6	9	15	1	0	0	5.704e-06	-4.53707	-0.0252	0.0056	0.00093	-3.31089	-0.00380682	0.00115024	TRUE
44	5	rs13171007	164468497	rs13174273	164470691	rs10045971	0.0339201	0.607122	G	T	0.496	0.871063	rs10045971	CTC-340A15.2	0	ncRNA_intronic	1.942	7	9	15	1	0	0	1.355e-06	-4.83151	-0.0253	0.0052	0.00077	-3.36336	-0.00386301	0.0011488	TRUE
44	5	rs9314050	164469122	rs13174273	164470691	rs10045971	0.0470052	0.631464	A	C	0.4911	0.888718	rs10045971	CTC-340A15.2	0	ncRNA_intronic	0.275	6	9	15	1	0	0	1.253e-07	-5.28559	-0.0277	0.0052	0.0013	-3.21598	-0.00369385	0.00114855	TRUE
44	5	rs10476489	164469178	rs13174273	164470691	rs10045971	0.0355683	0.631464	T	C	0.4911	0.888718	rs10045971	CTC-340A15.2	0	ncRNA_intronic	2.478	7	9	15	1	0	0	1.891e-07	-5.20975	-0.028	0.0054	0.00083	-3.34259	-0.00383271	0.00114718	TRUE
44	5	rs4441893	164469555	rs13174273	164470691	rs10045971	0.0363483	0.631464	C	T	0.4911	0.888718	rs10045971	CTC-340A15.2	0	ncRNA_intronic	1.521	7	15	15	1	0	0	1.063e-07	-5.31561	-0.0278	0.0052	0.00086	-3.33272	-0.00382124	0.00114689	TRUE
44	5	rs13174273	164470691	rs13174273	164470691	rs10045971	0.039963	1	A	G	0.4245	1	rs13174273	CTC-340A15.2	0	ncRNA_intronic	0.253	7	15	15	1	0	0	0.0001734	-3.75492	-0.0202	0.0054	0.001	-3.29053	-0.0038921	0.00118401	TRUE
44	5	rs7446573	164470838	rs13174273	164470691	rs10045971	0.0375898	0.62308	A	G	0.492	0.885314	rs10045971	CTC-340A15.2	0	ncRNA_intronic	0.435	6	15	15	1	0	0	1.918e-07	-5.20711	-0.027	0.0052	0.00091	-3.31697	-0.00380039	0.00114623	TRUE
44	5	rs7446574	164470840	rs13174273	164470691	rs10045971	0.0342035	0.634589	A	G	0.493	0.881954	rs10045971	CTC-340A15.2	0	ncRNA_intronic	0.433	6	15	15	1	0	0	9.514e-08	-5.33577	-0.0277	0.0052	0.00078	-3.3598	-0.00385034	0.0011462	TRUE
44	5	rs7442891	164471121	rs13174273	164470691	rs10045971	0.0350325	0.634589	G	T	0.493	0.881954	rs10045971	CTC-340A15.2	0	ncRNA_intronic	7.533	7	15	15	1	0	0	4.003e-08	-5.49072	-0.0282	0.0051	0.00081	-3.34935	-0.00383977	0.00114594	TRUE
44	5	rs7447460	164471286	rs13174273	164470691	rs10045971	0.037347	0.631464	T	C	0.4911	0.888718	rs10045971	CTC-340A15.2	0	ncRNA_intronic	0.856	7	15	15	1	0	0	3.412e-08	-5.51886	-0.0284	0.0051	0.0009	-3.32005	-0.00380513	0.00114581	TRUE
44	5	rs4532381	164471917	rs13174273	164470691	rs10045971	0.0381103	0.631464	A	G	0.4911	0.888718	rs10045971	CTC-340A15.2	0	ncRNA_intronic	7.076	7	9	15	1	0	0	3.219e-09	-5.92002	-0.0305	0.0052	0.00093	-3.31089	-0.00379204	0.00114537	TRUE
44	5	rs6892804	164472121	rs13174273	164470691	rs10045971	0.039963	0.631464	T	C	0.4911	0.888718	rs10045971	CTC-340A15.2	0	ncRNA_intronic	5.117	7	9	15	1	0	0	2.909e-08	-5.54683	-0.0283	0.0051	0.001	-3.29053	-0.00375697	0.00114524	TRUE
44	5	rs6868116	164472378	rs13174273	164470691	rs10045971	0.039963	0.631464	C	T	0.4911	0.888718	rs10045971	CTC-340A15.2	0	ncRNA_intronic	0.091	5	9	15	1	0	0	2.363e-08	-5.58308	-0.0283	0.0051	0.001	-3.29053	-0.00376041	0.00114508	TRUE
44	5	rs6868125	164472399	rs13174273	164470691	rs10045971	0.0389208	0.631464	C	T	0.4911	0.888718	rs10045971	CTC-340A15.2	0	ncRNA_intronic	2.552	5	9	15	1	0	0	1.71e-08	-5.63904	-0.0285	0.005	0.00096	-3.30199	-0.00377678	0.00114363	TRUE
44	5	rs7732352	164472633	rs13174273	164470691	rs10045971	0.0383834	0.631464	A	G	0.4911	0.888718	rs10045971	CTC-340A15.2	0	ncRNA_intronic	3.623	7	9	15	1	0	0	7.376e-08	-5.38176	-0.0276	0.0051	0.00094	-3.3079	-0.00378884	0.00114503	TRUE
44	5	rs7713037	164472725	rs13174273	164470691	rs10045971	0.0391854	0.631464	C	A	0.4911	0.888718	rs10045971	CTC-340A15.2	0	ncRNA_intronic	4.204	7	9	15	1	0	0	1.899e-08	-5.62096	-0.0284	0.005	0.00097	-3.29909	-0.00377898	0.00114518	TRUE
44	5	rs13357731	164473402	rs13174273	164470691	rs10045971	0.0391854	0.62659	A	G	0.4901	0.892169	rs10045971	CTC-340A15.2	0	ncRNA_intronic	3.715	7	8	15	1	0	0	3.032e-08	-5.53958	-0.0279	0.005	0.00097	-3.29909	-0.0037767	0.00114518	TRUE
44	5	rs13358668	164473505	rs13174273	164470691	rs10045971	0.039963	0.631464	T	C	0.4911	0.888718	rs10045971	CTC-340A15.2	0	ncRNA_intronic	4.072	6	8	15	1	0	0	3.638e-08	-5.50758	-0.0278	0.005	0.001	-3.29053	-0.00376854	0.00114518	TRUE
44	5	rs7718204	164473643	rs13174273	164470691	rs10045971	0.039963	0.631464	C	A	0.4911	0.888718	rs10045971	CTC-340A15.2	0	ncRNA_intronic	0.599	7	9	15	1	0	0	2.518e-08	-5.57202	-0.0281	0.005	0.001	-3.29053	-0.00376968	0.00114526	TRUE
44	5	rs7717252	164473769	rs13174273	164470691	rs10045971	0.039963	0.631464	G	A	0.4911	0.888718	rs10045971	CTC-340A15.2	0	ncRNA_intronic	2.814	7	9	15	1	0	0	1.738e-08	-5.63624	-0.0284	0.005	0.001	-3.29053	-0.00375478	0.00114529	TRUE
44	5	rs4382187	164474236	rs13174273	164470691	rs10045971	0.039963	0.631464	T	C	0.4911	0.888718	rs10045971	CTC-340A15.2	0	ncRNA_intronic	5.312	7	9	15	1	0	0	1.127e-06	-4.86806	-0.0296	0.0061	0.001	-3.29053	-0.00376384	0.0011454	TRUE
44	5	rs4481363	164474719	rs13174273	164470691	rs10045971	0.0423965	0.631464	C	A	0.4911	0.888718	rs10045971	CTC-340A15.2	0	ncRNA_intronic	6.522	6	9	15	1	0	0	1.585e-08	-5.6521	-0.0285	0.005	0.0011	-3.26362	-0.00374917	0.00114534	TRUE
44	5	rs6556800	164475494	rs13174273	164470691	rs10045971	0.039963	0.62659	G	A	0.4901	0.892169	rs10045971	CTC-340A15.2	0	ncRNA_intronic	2.008	6	9	15	1	0	0	2.483e-08	-5.57446	-0.028	0.005	0.001	-3.29053	-0.00376707	0.00114537	TRUE
44	5	rs6556801	164475539	rs13174273	164470691	rs10045971	0.039963	0.62659	A	G	0.4901	0.892169	rs10045971	CTC-340A15.2	0	ncRNA_intronic	5.838	7	9	15	1	0	0	3.434e-08	-5.51773	-0.0278	0.005	0.001	-3.29053	-0.00376696	0.00114538	TRUE
44	5	rs7714851	164475774	rs13174273	164470691	rs10045971	0.0446377	0.62659	T	C	0.4901	0.892169	rs10045971	CTC-340A15.2	0	ncRNA_intronic	3.081	7	9	15	1	0	0	1.602e-08	-5.65027	-0.0284	0.005	0.0012	-3.23888	-0.00370756	0.00114611	TRUE
44	5	rs6556802	164475790	rs13174273	164470691	rs10045971	0.0446377	0.62659	T	G	0.4901	0.892169	rs10045971	CTC-340A15.2	0	ncRNA_intronic	4.317	6	9	15	1	0	0	1.489e-08	-5.66283	-0.0285	0.005	0.0012	-3.23888	-0.00371575	0.00114609	TRUE
44	5	rs9791143	164476071	rs13174273	164470691	rs10045971	0.0394472	0.62659	G	A	0.4901	0.892169	rs10045971	CTC-340A15.2	0	ncRNA_intronic	0.235	7	15	15	1	0	0	1.28e-08	-5.68871	-0.0286	0.005	0.00098	-3.29621	-0.00377481	0.00114546	TRUE
44	5	rs4563645	164476355	rs13174273	164470691	rs10045971	0.0389208	0.62659	C	A	0.4901	0.892169	rs10045971	CTC-340A15.2	0	ncRNA_intronic	2.194	7	15	15	1	0	0	1.826e-08	-5.62773	-0.0283	0.005	0.00096	-3.30199	-0.00378083	0.00114541	TRUE
44	5	rs4566816	164476842	rs13174273	164470691	rs10045971	0.0386535	0.62659	C	T	0.4901	0.892169	rs10045971	CTC-340A15.2	0	ncRNA_intronic	0.034	6	15	15	1	0	0	1.623e-08	-5.64803	-0.0284	0.005	0.00095	-3.30493	-0.00378409	0.00114547	TRUE
44	5	rs13173196	164477136	rs13174273	164470691	rs10045971	0.0360913	0.62659	T	C	0.4901	0.892169	rs10045971	CTC-340A15.2	0	ncRNA_intronic	5.834	7	15	15	1	0	0	1.533e-08	-5.65783	-0.0284	0.005	0.00085	-3.33598	-0.00382308	0.00114579	TRUE
44	5	rs35172582	164477173	rs13174273	164470691	rs10045971	0.0360913	0.62659	A	G	0.4901	0.892169	rs10045971	CTC-340A15.2	0	ncRNA_intronic	2.88	7	15	15	1	0	0	1.532e-08	-5.65794	-0.0284	0.005	0.00085	-3.33598	-0.00382347	0.00114583	TRUE
44	5	rs9885469	164477634	rs13174273	164470691	rs10045971	0.0391854	0.62659	A	G	0.4901	0.892169	rs10045971	CTC-340A15.2	0	ncRNA_intronic	0.06	7	9	15	1	0	0	1.527e-08	-5.6585	-0.0284	0.005	0.00097	-3.29909	-0.00377916	0.00114555	TRUE
44	5	rs7711961	164479985	rs13174273	164470691	rs10045971	0.0423965	0.631464	G	A	0.4911	0.888718	rs10045971	CTC-340A15.2	0	ncRNA_intronic	2.741	7	9	15	1	0	0	1.54e-08	-5.65705	-0.0284	0.005	0.0011	-3.26362	-0.003742	0.00114565	TRUE
44	5	rs4596404	164480554	rs13174273	164470691	rs10045971	0.0423965	0.631464	A	G	0.4911	0.888718	rs10045971	CTC-340A15.2	0	ncRNA_intronic	2.599	6	9	15	1	0	0	1.538e-08	-5.65727	-0.0284	0.005	0.0011	-3.26362	-0.00374325	0.00114568	TRUE
44	5	rs4286698	164480849	rs13174273	164470691	rs10045971	0.0423965	0.631464	T	C	0.4911	0.888718	rs10045971	CTC-340A15.2	0	ncRNA_intronic	6.569	7	9	15	1	0	0	1.65e-08	-5.64519	-0.0283	0.005	0.0011	-3.26362	-0.00373947	0.00114569	TRUE
44	5	rs4339373	164483072	rs13174273	164470691	rs10045971	0.0423965	0.633256	G	T	0.4901	0.884163	rs10045971	CTC-340A15.2	0	ncRNA_intronic	0.739	6	7	15	1	0	0	1.591e-08	-5.65145	-0.0283	0.005	0.0011	-3.26362	-0.00373931	0.00114582	TRUE
44	5	rs4346787	164483794	rs13174273	164470691	rs10045971	0.0423965	0.623525	G	A	0.4911	0.896352	rs10045971	CTC-340A15.2	0	ncRNA_intronic	1.39	5	9	15	1	0	0	1.521e-08	-5.65918	-0.0284	0.005	0.0011	-3.26362	-0.00373051	0.00114546	TRUE
44	5	rs7705171	164484100	rs10045971	164530809	rs10045971	0.0158852	0.950392	G	A	0.4751	0.950392	rs10045971	CTC-340A15.2	0	ncRNA_intronic	3.575	5	9	15	1	0	0	8.696e-09	-5.75438	-0.0288	0.005	0.00024	-3.6727	-0.00421674	0.00114676	TRUE
44	5	rs4543289	164484948	rs10045971	164530809	rs10045971	0.0131311	0.954522	T	G	0.4761	0.954522	rs10045971	CTC-340A15.2	0	ncRNA_intronic	14.37	6	9	15	1	0	0	6.028e-09	-5.81598	-0.0291	0.005	0.00018	-3.74555	-0.00430248	0.00114704	TRUE
44	5	rs4552634	164485169	rs10045971	164530809	rs10045971	0.0131311	0.954522	G	A	0.4761	0.954522	rs10045971	CTC-340A15.2	0	ncRNA_intronic	13.92	6	9	15	1	0	0	6.193e-09	-5.81146	-0.0291	0.005	0.00018	-3.74555	-0.00429886	0.00114698	TRUE
44	5	rs10035449	164486067	rs10045971	164530809	rs10045971	0.0135812	0.954522	T	C	0.4761	0.954522	rs10045971	CTC-340A15.2	0	ncRNA_intronic	6.247	7	9	15	1	0	0	5.89e-09	-5.81985	-0.0291	0.005	0.00019	-3.73195	-0.00428438	0.00114703	TRUE
44	5	rs7721129	164487132	rs10045971	164530809	rs10045971	0.0126553	0.954522	G	A	0.4761	0.954522	rs10045971	CTC-340A15.2	0	ncRNA_intronic	9.467	6	9	15	1	0	0	5.673e-09	-5.82612	-0.0292	0.005	0.00017	-3.75987	-0.004312	0.00114702	TRUE
44	5	rs7725715	164487555	rs10045971	164530809	rs10045971	0.0131311	0.954522	G	A	0.4761	0.954522	rs10045971	CTC-340A15.2	0	ncRNA_intronic	5.466	6	9	15	1	0	0	5.307e-09	-5.83725	-0.0292	0.005	0.00018	-3.74555	-0.00430184	0.00114705	TRUE
44	5	rs7727318	164487871	rs10045971	164530809	rs10045971	0.0126553	0.954522	C	T	0.4761	0.954522	rs10045971	CTC-340A15.2	0	ncRNA_intronic	3.792	6	9	15	1	0	0	5.471e-09	-5.83217	-0.0292	0.005	0.00017	-3.75987	-0.0043106	0.00114704	TRUE
44	5	rs10434704	164488849	rs10045971	164530809	rs10045971	0.00943397	0.954522	T	C	0.4761	0.954522	rs10045971	CTC-340A15.2	0	ncRNA_intronic	0.071	6	9	15	1	0	0	4.493e-09	-5.86494	-0.0294	0.005	0.00011	-3.8674	-0.0044424	0.00114686	TRUE
44	5	rs1421715	164515439	rs10045971	164530809	rs10045971	0.00887321	0.958622	G	A	0.4751	0.958622	rs10045971	CTC-340A15.2	0	ncRNA_intronic	3.256	NA	5	15	1	0	0	2.914e-09	-5.93637	-0.0297	0.005	0.0001	-3.89059	-0.0044612	0.00114669	TRUE
44	5	rs6878588	164516619	rs10045971	164530809	rs10045971	0.00869401	0.958622	T	C	0.4751	0.958622	rs10045971	CTC-340A15.2	0	ncRNA_intronic	5.492	6	9	15	1	0	0	2.698e-09	-5.94899	-0.0298	0.005	9.7e-05	-3.89798	-0.00447054	0.00114665	TRUE
44	5	rs6873557	164522204	rs10045971	164530809	rs10045971	0.0105785	0.958622	A	G	0.4751	0.958622	rs10045971	CTC-340A15.2	0	ncRNA_intronic	6.217	7	9	15	1	0	0	2.52e-09	-5.96015	-0.0299	0.005	0.00013	-3.82646	-0.00439824	0.00114686	TRUE
44	5	rs11957630	164522821	rs10045971	164530809	rs10045971	0.00943397	0.954506	A	G	0.4742	0.954506	rs10045971	CTC-340A15.2	0	ncRNA_intronic	2.602	6	9	15	1	0	0	2.329e-09	-5.97302	-0.03	0.005	0.00011	-3.8674	-0.00443468	0.00114683	TRUE
44	5	rs11135349	164523472	rs10045971	164530809	rs10045971	0.00943397	0.958622	A	C	0.4751	0.958622	rs10045971	CTC-340A15.2	0	ncRNA_intronic	2.542	7	9	15	1	0	0	1.184e-09	-6.0824	-0.0305	0.005	0.00011	-3.8674	-0.00442587	0.00114688	TRUE
44	5	rs10045971	164530809	rs10045971	164530809	rs10045971	0.00615612	1	T	C	0.4692	1	rs10045971	CTC-340A15.2	0	ncRNA_intronic	1.743	6	9	15	1	0	0	2.063e-09	-5.99277	-0.0302	0.005	5.8e-05	-4.0208	-0.00461767	0.00114874	TRUE
44	5	rs10035627	164578495	rs10045971	164530809	rs10045971	0.0184357	0.695938	G	A	0.4016	0.695938	rs10045971	CTC-340A15.2	0	ncRNA_intronic	14.92	5	5	15	1	0	0	8.007e-07	-4.9352	-0.0252	0.0051	0.0003	-3.6153	-0.00425826	0.00117687	TRUE
44	5	rs10475748	164582120	rs10045971	164530809	rs10045971	0.0184357	0.700847	G	A	0.4006	0.700847	rs10045971	CTC-340A15.2	0	ncRNA_intronic	0.273	5	5	15	1	0	0	6.371e-07	-4.97962	-0.0254	0.0051	0.0003	-3.6153	-0.00425942	0.00117701	TRUE
44	5	rs1363118	164583629	rs10045971	164530809	rs10045971	0.0163069	0.718589	C	T	0.4046	0.718589	rs10045971	CTC-340A15.2	0	ncRNA_intronic	6.776	5	5	15	1	0	0	5.2e-07	-5.01878	-0.0256	0.0051	0.00025	-3.66226	-0.00429374	0.00117396	TRUE
44	5	rs6556810	164585949	rs10045971	164530809	rs10045971	0.0191894	0.979308	C	T	0.4742	0.979308	rs10045971	CTC-340A15.2	0	ncRNA_intronic	0.658	7	9	15	1	0	0	1.439e-08	-5.66868	-0.0284	0.005	0.00032	-3.59855	-0.00413958	0.00115037	TRUE
44	5	rs11952053	164587779	rs10045971	164530809	rs10045971	0.0158852	0.716182	G	A	0.4036	0.716182	rs10045971	CTC-340A15.2	0	ncRNA_intronic	4.959	7	9	15	1	0	0	3.654e-07	-5.08615	-0.0261	0.0051	0.00024	-3.6727	-0.00431437	0.00117476	TRUE
44	5	rs9314056	164588308	rs10045971	164530809	rs10045971	0.0172055	0.971005	T	C	0.4742	0.971005	rs10045971	CTC-340A15.2	0	ncRNA_intronic	1.513	4	9	15	1	0	0	8.822e-09	-5.75195	-0.029	0.005	0.00027	-3.6425	-0.0041885	0.0011506	TRUE
44	5	rs9314057	164588458	rs10045971	164530809	rs10045971	0.0172055	0.971005	T	C	0.4742	0.971005	rs10045971	CTC-340A15.2	0	ncRNA_intronic	0.155	4	9	15	1	0	0	8.828e-09	-5.75183	-0.029	0.005	0.00027	-3.6425	-0.00418899	0.00115063	TRUE
44	5	rs10476497	164588817	rs10045971	164530809	rs10045971	0.0172055	0.97514	G	A	0.4732	0.97514	rs10045971	CTC-340A15.2	0	ncRNA_intronic	0.186	7	9	15	1	0	0	9.784e-09	-5.73443	-0.0289	0.005	0.00027	-3.6425	-0.00419479	0.00115078	TRUE
44	5	rs10085097	164607155	rs13178865	164637211	rs10045971	0.0512383	0.917506	A	G	0.3201	0.917506	rs13178865	CTC-340A15.2	8505	intergenic	1.219	7	15	15	1	0	0	3.474e-05	-4.13994	-0.0224	0.0054	0.0015	-3.17468	-0.00395676	0.00124314	TRUE
44	5	rs3095951	164616460	rs10045971	164530809	rs10045971	0.0553543	0.817534	G	A	0.4513	0.817534	rs10045971	CTC-340A15.2	17810	intergenic	2.445	5	2	15	0	0	0	3.718e-07	-5.08286	-0.0257	0.0051	0.0017	-3.13818	-0.00362924	0.00115766	TRUE
44	5	rs2052513	164619292	rs10045971	164530809	rs10045971	0.0760033	0.816441	G	A	0.4533	0.816441	rs10045971	CTC-340A15.2	20642	intergenic	3.424	6	5	15	0	0	0	1.172e-06	-4.86031	-0.0245	0.005	0.0029	-2.97814	-0.00345088	0.00115737	TRUE
44	5	rs2052514	164619479	rs10045971	164530809	rs10045971	0.0711471	0.816441	A	G	0.4533	0.816441	rs10045971	CTC-340A15.2	20829	intergenic	8.676	5	5	15	0	0	0	1.02e-06	-4.88774	-0.0247	0.005	0.0026	-3.01145	-0.0034797	0.00115742	TRUE
44	5	rs2544720	164622295	rs10045971	164530809	rs10045971	0.0804224	0.816441	C	T	0.4533	0.816441	rs10045971	CTC-340A15.2	23645	intergenic	0.371	NA	9	15	0	0	0	1.008e-06	-4.89007	-0.0247	0.005	0.0032	-2.94784	-0.00340874	0.00115701	TRUE
44	5	rs2431611	164622877	rs10045971	164530809	rs10045971	0.088823	0.816441	C	A	0.4533	0.816441	rs10045971	CTC-340A15.2	24227	intergenic	1.317	6	9	15	0	0	0	1.555e-06	-4.80403	-0.0243	0.0051	0.0038	-2.8943	-0.00335366	0.00115724	TRUE
44	5	rs2431612	164622914	rs10045971	164530809	rs10045971	0.081804	0.816441	C	T	0.4533	0.816441	rs10045971	CTC-340A15.2	24264	intergenic	2.398	7	9	15	0	0	0	1.004e-06	-4.89085	-0.0247	0.005	0.0033	-2.93832	-0.00340219	0.00115691	TRUE
44	5	rs10074090	164623858	rs13178865	164637211	rs10045971	0.0573048	0.904933	G	A	0.325	0.904933	rs13178865	CTB-181F24.1	23724	intergenic	7.099	6	9	15	0	0	0	8.391e-05	-3.93295	-0.0211	0.0054	0.0018	-3.12139	-0.00385824	0.00123524	TRUE
44	5	rs3095952	164623940	rs10045971	164530809	rs10045971	0.0804224	0.816441	C	T	0.4533	0.816441	rs10045971	CTB-181F24.1	23642	intergenic	4.933	6	9	15	0	0	0	1.111e-06	-4.87088	-0.0246	0.005	0.0032	-2.94784	-0.00340681	0.00115688	TRUE
44	5	rs6897738	164625510	rs10045971	164530809	rs10045971	0.0760033	0.816441	T	G	0.4533	0.816441	rs10045971	CTB-181F24.1	22072	intergenic	1.689	6	9	15	0	0	0	1.079e-06	-4.87665	-0.0246	0.005	0.0029	-2.97814	-0.00344576	0.00115696	TRUE
44	5	rs2431131	164626846	rs10045971	164530809	rs10045971	0.0775251	0.816441	T	C	0.4533	0.816441	rs10045971	CTB-181F24.1	20736	intergenic	6.251	6	9	15	0	0	0	9.904e-07	-4.89354	-0.0247	0.005	0.003	-2.96774	-0.00343916	0.00115689	TRUE
44	5	rs13175144	164627583	rs10045971	164530809	rs10045971	0.0760033	0.816441	G	A	0.4533	0.816441	rs10045971	CTB-181F24.1	19999	intergenic	1.381	3a	9	15	0	0	0	1.099e-06	-4.87303	-0.0246	0.005	0.0029	-2.97814	-0.00344161	0.00115692	TRUE
44	5	rs2161104	164628035	rs13178865	164637211	rs10045971	0.0512383	0.900598	C	T	0.326	0.900598	rs13178865	CTB-181F24.1	19547	intergenic	5.28	6	9	15	0	0	0	7.754e-05	-3.95188	-0.0212	0.0054	0.0015	-3.17468	-0.00392382	0.00123498	TRUE
44	5	rs6896863	164630283	rs13178865	164637211	rs10045971	0.0397064	0.900598	T	C	0.326	0.900598	rs13178865	CTB-181F24.1	17299	intergenic	1.354	6	5	15	0	0	0	7.612e-05	-3.9563	-0.0213	0.0054	0.00099	-3.29335	-0.00406332	0.00123374	TRUE
44	5	rs253544	164631168	rs10045971	164530809	rs10045971	0.0727958	0.816441	G	A	0.4533	0.816441	rs10045971	CTB-181F24.1	16414	intergenic	1.035	7	5	15	0	0	0	1.348e-06	-4.83254	-0.0244	0.005	0.0027	-2.99998	-0.00346749	0.00115704	TRUE
44	5	rs1469062	164632737	rs10045971	164530809	rs10045971	0.0775251	0.816441	A	G	0.4533	0.816441	rs10045971	CTB-181F24.1	14845	intergenic	5.315	5	5	15	0	0	0	1.048e-06	-4.8824	-0.0247	0.0051	0.003	-2.96774	-0.00343554	0.00115699	TRUE
44	5	rs13181477	164634433	rs13178865	164637211	rs10045971	0.0553543	0.918071	T	C	0.3221	0.918071	rs13178865	CTB-181F24.1	13149	intergenic	2.881	6	5	15	0	0	0	8.572e-05	-3.92782	-0.0213	0.0054	0.0017	-3.13818	-0.00388741	0.00123978	TRUE
44	5	rs13178865	164637211	rs13178865	164637211	rs10045971	0.0391854	1	G	A	0.3141	1	rs13178865	CTB-181F24.1	10371	intergenic	0.495	7	5	15	0	0	0	5.203e-05	-4.04632	-0.0221	0.0055	0.00097	-3.29909	-0.0041339	0.00125349	TRUE
44	5	rs7731911	164638351	rs10045971	164530809	rs10045971	0.0553543	0.615139	G	A	0.3936	0.66523	rs13178865	CTB-181F24.1	9231	intergenic	3.933	6	5	15	1	0	0	4.373e-06	-4.59282	-0.0236	0.0051	0.0017	-3.13818	-0.00370062	0.00117984	TRUE
44	5	rs7715290	164638632	rs10045971	164530809	rs10045971	0.0573048	0.615139	A	G	0.3936	0.66523	rs13178865	CTB-181F24.1	8950	intergenic	2.17	7	5	15	1	0	0	4.471e-06	-4.58819	-0.0236	0.0051	0.0018	-3.12139	-0.00368767	0.00118008	TRUE
44	5	rs4291037	164639168	rs10045971	164530809	rs10045971	0.0553543	0.615139	G	A	0.3936	0.66523	rs13178865	CTB-181F24.1	8414	intergenic	0.333	7	5	15	1	0	0	3.904e-06	-4.61643	-0.0238	0.0052	0.0017	-3.13818	-0.00369506	0.00117985	TRUE
44	5	rs11744727	164644336	rs10045971	164530809	rs10045971	0.0532856	0.601424	C	T	0.3936	0.657658	rs13178865	CTB-181F24.1	3246	intergenic	1.943	6	9	15	1	0	0	2.482e-06	-4.7096	-0.0243	0.0052	0.0016	-3.15591	-0.00371677	0.00117956	TRUE
44	5	rs10067676	164644595	rs10045971	164530809	rs10045971	0.0532856	0.603439	C	T	0.3946	0.654653	rs13178865	CTB-181F24.1	2987	intergenic	0.671	7	1	15	1	0	0	2.787e-06	-4.68592	-0.0241	0.0051	0.0016	-3.15591	-0.00371441	0.00117957	TRUE
44	5	rs10067947	164644957	rs10045971	164530809	rs10045971	0.0532856	0.603439	C	T	0.3946	0.654653	rs13178865	CTB-181F24.1	2625	intergenic	5.367	6	9	15	1	0	0	2.719e-06	-4.69098	-0.0241	0.0051	0.0016	-3.15591	-0.0037131	0.0011796	TRUE
44	5	rs35145121	164645079	rs10045971	164530809	rs10045971	0.0532856	0.603439	A	G	0.3946	0.654653	rs13178865	CTB-181F24.1	2503	intergenic	1.589	7	9	15	1	0	0	2.667e-06	-4.69493	-0.0241	0.0051	0.0016	-3.15591	-0.00371422	0.00117958	TRUE
44	5	rs35913459	164645197	rs10045971	164530809	rs10045971	0.0532856	0.603439	C	T	0.3946	0.654653	rs13178865	CTB-181F24.1	2385	intergenic	0.533	7	9	15	1	0	0	2.629e-06	-4.69786	-0.0243	0.0052	0.0016	-3.15591	-0.003715	0.00117956	TRUE
44	5	rs35203349	164646199	rs10045971	164530809	rs10045971	0.0491973	0.606987	A	G	0.3936	0.656143	rs13178865	CTB-181F24.1	1383	intergenic	1.43	7	5	15	1	0	0	3.118e-06	-4.66289	-0.024	0.0051	0.0014	-3.19465	-0.00377137	0.00117971	TRUE
44	5	rs4868918	164647610	rs10045971	164530809	rs10045971	0.0491973	0.601424	C	T	0.3936	0.65013	rs13178865	CTB-181F24.1	0	ncRNA_exonic	3.032	6	5	15	1	0	0	3.203e-06	-4.65735	-0.0239	0.0051	0.0014	-3.19465	-0.0037784	0.00117965	TRUE
44	5	rs4868919	164647704	rs10045971	164530809	rs10045971	0.0491973	0.601424	G	A	0.3936	0.65013	rs13178865	CTB-181F24.1	0	ncRNA_exonic	2.63	6	5	15	1	0	0	2.927e-06	-4.67588	-0.024	0.0051	0.0014	-3.19465	-0.0037784	0.00117965	TRUE
44	5	rs4868920	164647996	rs10045971	164530809	rs10045971	0.0491973	0.601424	A	G	0.3936	0.65013	rs13178865	CTB-181F24.1	0	ncRNA_exonic	0.004	7	7	15	1	0	0	3.139e-06	-4.66151	-0.024	0.0051	0.0014	-3.19465	-0.00377669	0.00117965	TRUE
44	5	rs11748440	164648515	rs10045971	164530809	rs10045971	0.0512383	0.604961	G	A	0.3926	0.651605	rs13178865	CTB-181F24.1	0	ncRNA_exonic	0.234	6	7	15	1	0	0	3.17e-06	-4.65949	-0.024	0.0051	0.0015	-3.17468	-0.00373499	0.00117927	TRUE
44	5	rs62385686	164649336	rs10045971	164530809	rs10045971	0.0512383	0.601424	G	A	0.3936	0.65013	rs13178865	CTB-181F24.1	0	ncRNA_intronic	0.595	7	7	15	1	0	0	3.205e-06	-4.65723	-0.0239	0.0051	0.0015	-3.17468	-0.0037353	0.00117927	TRUE
44	5	rs10076821	164650059	rs10045971	164530809	rs10045971	0.0512383	0.601424	C	A	0.3936	0.65013	rs13178865	CTB-181F24.1	0	ncRNA_intronic	3.764	7	5	15	1	0	0	4e-06	-4.61138	-0.0238	0.0052	0.0015	-3.17468	-0.00373646	0.00117926	TRUE
44	5	rs4868753	164650294	rs10045971	164530809	rs10045971	0.0512383	0.601424	C	T	0.3936	0.65013	rs13178865	CTB-181F24.1	0	ncRNA_intronic	2.777	6	5	15	1	0	0	3.424e-06	-4.64359	-0.0239	0.0051	0.0015	-3.17468	-0.00375035	0.00117904	TRUE
44	5	rs13186057	164652537	rs10045971	164530809	rs10045971	0.0573048	0.601424	A	G	0.3936	0.65013	rs13178865	CTB-181F24.1	0	ncRNA_intronic	1.674	6	5	15	1	0	0	3.411e-06	-4.64438	-0.0239	0.0051	0.0018	-3.12139	-0.00368222	0.00117925	TRUE
44	5	rs11747437	164652866	rs10045971	164530809	rs10045971	0.0573048	0.601424	G	A	0.3936	0.65013	rs13178865	CTB-181F24.1	0	ncRNA_intronic	6.026	6	5	15	1	0	0	3.691e-06	-4.62806	-0.0238	0.0051	0.0018	-3.12139	-0.00368235	0.00117925	TRUE
44	5	rs11747503	164653101	rs10045971	164530809	rs10045971	0.0573048	0.604961	G	A	0.3926	0.651605	rs13178865	CTB-181F24.1	0	ncRNA_intronic	3.594	7	5	15	1	0	0	3.91e-06	-4.61611	-0.0237	0.0051	0.0018	-3.12139	-0.00369056	0.00117926	TRUE
44	5	rs11749187	164655035	rs10045971	164530809	rs10045971	0.0663385	0.601424	G	A	0.3936	0.65013	rs13178865	CTB-181F24.1	0	ncRNA_intronic	0.228	6	5	15	1	0	0	3.666e-06	-4.62947	-0.0238	0.0051	0.0023	-3.04848	-0.00360076	0.00117927	TRUE
44	5	rs7700285	164656742	rs13178865	164637211	rs10045971	0.0663385	0.926562	G	A	0.326	0.926562	rs13178865	CTB-181F24.1	0	ncRNA_intronic	0.791	6	2	15	1	0	0	1.447e-05	-4.33661	-0.0233	0.0054	0.0023	-3.04848	-0.00374338	0.00123017	TRUE
44	5	rs1578900	164658422	rs13178865	164637211	rs10045971	0.0609008	0.648693	G	T	0.3946	0.648693	rs13178865	CTB-181F24.1	0	ncRNA_intronic	3.293	NA	5	15	1	0	0	5.032e-06	-4.56345	-0.0235	0.0052	0.002	-3.09023	-0.00363697	0.00117934	TRUE
44	5	rs4130574	164658517	rs13178865	164637211	rs10045971	0.0663385	0.657658	C	T	0.3936	0.657658	rs13178865	CTB-181F24.1	0	ncRNA_intronic	1.549	NA	5	15	1	0	0	3.028e-06	-4.66891	-0.024	0.0051	0.0023	-3.04848	-0.00359676	0.00117932	TRUE
44	5	rs4367315	164660539	rs13178865	164637211	rs10045971	0.0680076	0.657658	C	T	0.3936	0.657658	rs13178865	CTB-181F24.1	0	ncRNA_intronic	4.432	7	5	15	1	0	0	2.852e-06	-4.6812	-0.024	0.0051	0.0024	-3.03567	-0.00357408	0.00117939	TRUE
44	5	rs1422679	164663019	rs13178865	164637211	rs10045971	0.0775251	0.648693	C	T	0.3946	0.648693	rs13178865	CTB-181F24.1	0	ncRNA_intronic	1.299	6	9	15	1	0	0	2.645e-06	-4.69662	-0.0241	0.0051	0.003	-2.96774	-0.00349801	0.00117898	TRUE
44	5	rs10064661	164668926	rs13178865	164637211	rs10045971	0.0874591	0.633714	C	A	0.3966	0.633714	rs13178865	CTB-181F24.1	167	upstream	0.658	6	9	15	1	0	0	2.013e-06	-4.75211	-0.0245	0.0052	0.0037	-2.90267	-0.00342519	0.00118047	TRUE
44	5	rs67999783	164670375	rs13178865	164637211	rs10045971	0.081804	0.648693	T	C	0.3946	0.648693	rs13178865	CTB-181F24.1	1616	intergenic	0.143	6	9	15	1	0	0	3.234e-06	-4.65537	-0.0239	0.0051	0.0033	-2.93832	-0.00347074	0.00118075	TRUE
45	5	rs4868800	166985224	rs13157086	166987039	rs1549212	0.00838266	0.615162	G	T	0.3926	0.83885	rs1549212	TENM2	0	intronic	0.618	7	5	15	1	1	0	1.174e-05	4.38236	0.0225	0.0051	9.2e-05	3.91078	0.00456847	0.00116837	TRUE
45	5	rs6898357	166986309	rs13157086	166987039	rs1549212	0.0243037	0.820149	A	G	0.2763	0.820149	rs13157086	TENM2	0	intronic	6.524	7	5	15	1	0	0	0.0004017	3.53896	0.0194	0.0055	5.6e-05	4.02906	0.00494186	0.00122655	TRUE
45	5	rs13157086	166987039	rs13157086	166987039	rs1549212	0.00462204	1	G	A	0.2783	1	rs13157086	TENM2	0	intronic	3.694	7	5	15	1	0	0	5.933e-06	4.52876	0.0245	0.0054	3.8e-05	4.11932	0.00510141	0.00123804	TRUE
45	5	rs883322	166987674	rs13157086	166987039	rs1549212	0.0145669	0.712286	G	T	0.3549	0.837866	rs1549212	TENM2	0	intronic	12.66	6	5	15	1	0	0	3.695e-06	4.62784	0.0238	0.0051	0.00021	3.70667	0.00440127	0.00118606	TRUE
45	5	rs883323	166987744	rs13157086	166987039	rs1549212	0.0158852	0.702011	C	T	0.3569	0.838645	rs1549212	TENM2	0	intronic	1.536	7	5	15	1	0	0	2.938e-06	4.67511	0.0241	0.0051	0.00024	3.6727	0.00435772	0.00118641	TRUE
45	5	rs888976	166987905	rs13157086	166987039	rs1549212	0.0150261	0.702011	A	G	0.3569	0.838645	rs1549212	TENM2	0	intronic	4.212	NA	5	15	1	1	0	3.677e-06	4.62885	0.0239	0.0052	0.00022	3.69487	0.00438531	0.00118704	TRUE
45	5	rs1862347	166988585	rs1549212	166996722	rs1549212	0.00446441	0.878337	T	C	0.326	0.878337	rs1549212	TENM2	0	intronic	4.775	7	5	15	1	0	0	4.164e-07	5.0613	0.0264	0.0052	3.6e-05	4.13176	0.00495481	0.00119843	TRUE
45	5	rs888974	166988967	rs13157086	166987039	rs1549212	0.00511229	0.614854	G	T	0.335	0.910792	rs1549212	TENM2	0	intronic	0.246	NA	5	15	1	0	0	5.759e-07	4.99913	0.026	0.0052	4.4e-05	4.08541	0.00488069	0.00119537	TRUE
45	5	rs10071347	166989242	rs1549212	166996722	rs1549212	0.00376784	0.896544	A	G	0.331	0.896544	rs1549212	TENM2	0	intronic	11.15	5	5	15	1	1	0	3.645e-07	5.08662	0.0265	0.0052	2.8e-05	4.18915	0.00500052	0.00119471	TRUE
45	5	rs4044321	166989513	rs1549212	166996722	rs1549212	0.00376784	0.896544	A	G	0.331	0.896544	rs1549212	TENM2	0	intronic	9.896	6	5	15	1	0	0	3.521e-07	5.09318	0.0265	0.0052	2.8e-05	4.18915	0.00500435	0.00119462	TRUE
45	5	rs2336893	166989941	rs1549212	166996722	rs1549212	0.00469777	0.892828	A	G	0.33	0.892828	rs1549212	TENM2	0	intronic	1.185	7	5	15	1	0	0	2.789e-06	4.68578	0.0248	0.0053	3.9e-05	4.11333	0.00492806	0.00119741	TRUE
45	5	rs2336894	166990595	rs1549212	166996722	rs1549212	0.00385365	0.892828	T	G	0.33	0.892828	rs1549212	TENM2	0	intronic	6.335	6	5	15	1	1	0	3.274e-07	5.10695	0.0266	0.0052	2.9e-05	4.18118	0.0049951	0.00119418	TRUE
45	5	rs2336895	166990695	rs1549212	166996722	rs1549212	0.00367892	0.892828	G	A	0.33	0.892828	rs1549212	TENM2	0	intronic	0.783	6	5	15	1	1	0	3.425e-07	5.09842	0.0266	0.0052	2.7e-05	4.1974	0.00501593	0.00119415	TRUE
45	5	rs2080974	166990962	rs1549212	166996722	rs1549212	0.00339092	0.900913	T	G	0.33	0.900913	rs1549212	TENM2	0	intronic	1.376	5	5	15	1	1	0	1.597e-06	4.7987	0.0251	0.0052	2.4e-05	4.224	0.00505148	0.00119461	TRUE
45	5	rs2080975	166990963	rs1549212	166996722	rs1549212	0.00358663	0.897217	T	G	0.329	0.897217	rs1549212	TENM2	0	intronic	0.404	5	5	15	1	1	0	1.824e-06	4.77201	0.025	0.0052	2.6e-05	4.20594	0.00502687	0.00119463	TRUE
45	5	rs2080976	166991039	rs1549212	166996722	rs1549212	0.00385365	0.897217	T	C	0.329	0.897217	rs1549212	TENM2	0	intronic	2.279	6	5	15	1	1	0	2.952e-07	5.12649	0.0268	0.0052	2.9e-05	4.18118	0.00499413	0.00119508	TRUE
45	5	rs13186288	166991696	rs1549212	166996722	rs1549212	0.00503239	0.897217	T	C	0.329	0.897217	rs1549212	TENM2	0	intronic	7.445	7	5	15	1	1	0	2.311e-07	5.17241	0.027	0.0052	4.3e-05	4.09074	0.00488452	0.00119343	TRUE
45	5	rs4869056	166992078	rs1549212	166996722	rs1549212	0.00278836	0.991909	G	A	0.3559	0.991909	rs1549212	TENM2	0	intronic	2.945	6	5	15	1	1	0	1.443e-07	5.25969	0.0271	0.0052	1.8e-05	4.28836	0.00507566	0.00118279	TRUE
45	5	rs11747772	166992708	rs13157086	166987039	rs1549212	0.00486688	0.610524	C	T	0.3419	0.937203	rs1549212	TENM2	0	intronic	8.091	4	5	15	1	0	0	3.808e-07	5.07831	0.0263	0.0052	4.1e-05	4.10177	0.00487061	0.00118803	TRUE
45	5	rs11738110	166992760	rs1549212	166996722	rs1549212	0.00526677	0.896544	T	G	0.331	0.896544	rs1549212	TENM2	0	intronic	3.695	3a	5	15	1	0	0	6.819e-07	4.96645	0.026	0.0052	4.6e-05	4.07507	0.00485709	0.00119183	TRUE
45	5	rs986391	166993972	rs1549212	166996722	rs1549212	0.00578271	0.858254	G	A	0.3419	0.858254	rs1549212	TENM2	0	intronic	18.94	NA	5	15	1	1	0	3.429e-07	5.0982	0.0264	0.0052	5.3e-05	4.04199	0.00480177	0.0011875	TRUE
45	5	rs1549212	166996722	rs1549212	166996722	rs1549212	0.00212608	1	C	T	0.3559	1	rs1549212	TENM2	0	intronic	2.283	6	5	15	1	0	0	1.529e-07	5.24903	0.0271	0.0052	1.2e-05	4.37759	0.0051717	0.00118369	TRUE
45	5	rs1549214	166997007	rs1549212	166996722	rs1549212	0.00402848	0.904425	T	C	0.331	0.904425	rs1549212	TENM2	0	intronic	5.874	6	5	15	1	1	0	4.739e-07	5.03659	0.0264	0.0052	3.1e-05	4.16599	0.00497728	0.00119416	TRUE
45	5	rs12188278	166998222	rs1549212	166996722	rs1549212	0.00994417	0.699515	A	G	0.2932	0.699515	rs1549212	TENM2	0	intronic	3.073	5	5	14	1	1	0	8.184e-05	3.93895	0.0213	0.0054	1.1e-05	4.39652	0.00542499	0.00123635	TRUE
45	5	rs10039321	166998385	rs1549212	166996722	rs1549212	0.00664021	0.696093	T	C	0.2922	0.696093	rs1549212	TENM2	0	intronic	3.199	7	5	14	1	1	0	3.992e-05	4.10794	0.0225	0.0055	9.8e-06	4.42154	0.00546902	0.00123668	TRUE
45	5	rs10042499	166998579	rs1549212	166996722	rs1549212	0.00903507	0.694972	A	G	0.2942	0.694972	rs1549212	TENM2	0	intronic	3.654	7	5	14	1	0	0	6.91e-05	3.97936	0.0215	0.0054	1e-05	4.41717	0.0054582	0.00123634	TRUE
45	5	rs62382791	166999348	rs1549212	166996722	rs1549212	0.00923949	0.657103	A	G	0.3032	0.657103	rs1549212	TENM2	0	intronic	4.142	7	5	14	1	0	0	7.178e-05	3.97031	0.0213	0.0054	2.1e-05	4.25398	0.0052204	0.00122839	TRUE
45	5	rs13153563	166999828	rs1549212	166996722	rs1549212	0.00611292	0.724428	T	C	0.3221	0.724428	rs1549212	TENM2	0	intronic	10.25	5	1	14	1	0	0	3.428e-05	4.14299	0.022	0.0053	8.3e-06	4.4573	0.00542419	0.00121663	TRUE
45	5	rs13160227	167003368	rs1549212	166996722	rs1549212	0.00884543	0.720288	G	A	0.3231	0.720288	rs1549212	TENM2	0	intronic	16.87	4	1	14	1	0	0	6.658e-05	3.98819	0.0213	0.0053	5.4e-06	4.54862	0.00553	0.00121554	TRUE
45	5	rs10475853	167003569	rs1549212	166996722	rs1549212	0.0132031	0.701906	G	T	0.2962	0.701906	rs1549212	TENM2	0	intronic	15.02	5	1	14	1	0	0	0.0001356	3.81606	0.0207	0.0054	6.7e-06	4.503	0.00555174	0.00123331	TRUE
45	5	rs1024993	167006009	rs1549212	166996722	rs1549212	0.00807946	0.706497	C	T	0.3211	0.706497	rs1549212	TENM2	0	intronic	12.89	7	5	15	1	1	0	5.644e-05	4.02722	0.0214	0.0053	9.1e-06	4.43752	0.00541786	0.00122096	TRUE
45	5	rs1024994	167006676	rs1549212	166996722	rs1549212	0.0133456	0.671941	T	C	0.2863	0.671941	rs1549212	TENM2	0	intronic	0.194	5	2	15	1	0	0	0.0001383	3.81119	0.0208	0.0054	9.9e-06	4.41935	0.00551224	0.00124699	TRUE
45	5	rs9313385	167007393	rs1549212	166996722	rs1549212	0.0137817	0.681597	A	G	0.2873	0.681597	rs1549212	TENM2	0	intronic	2.407	7	5	15	1	0	0	0.0001469	3.79625	0.0207	0.0055	1.1e-05	4.39652	0.00545102	0.00124149	TRUE
45	5	rs12173126	167008408	rs1549212	166996722	rs1549212	0.0121983	0.685507	G	A	0.2913	0.685507	rs1549212	TENM2	0	intronic	2.418	7	5	15	1	1	0	0.000118	3.85024	0.0208	0.0054	1e-05	4.41717	0.00547085	0.00123954	TRUE
45	5	rs1993612	167011021	rs1549212	166996722	rs1549212	0.00908306	0.698083	A	G	0.2903	0.698083	rs1549212	TENM2	0	intronic	5.633	6	5	15	1	0	0	6.972e-05	3.97724	0.0215	0.0054	1.3e-05	4.36011	0.00538922	0.00123394	TRUE
45	5	rs3095948	167011132	rs3095948	167011132	rs1549212	0.0454381	1	T	C	0.1173	1	rs3095948	TENM2	0	intronic	8.662	NA	5	15	1	0	0	0.001224	3.23323	0.0245	0.0076	0.00026	3.6522	0.00613913	0.00167957	TRUE
45	5	rs6882026	167011283	rs1549212	166996722	rs1549212	0.00911915	0.71094	C	A	0.2942	0.71094	rs1549212	TENM2	0	intronic	1.591	6	5	15	1	0	0	7.019e-05	3.97564	0.0215	0.0054	8.5e-06	4.45219	0.00548752	0.00123265	TRUE
45	5	rs13174305	167011388	rs1549212	166996722	rs1549212	0.00607025	0.73121	A	G	0.3241	0.73121	rs1549212	TENM2	0	intronic	3.059	5	5	15	1	1	0	3.386e-05	4.14582	0.022	0.0053	5.7e-06	4.53722	0.00551285	0.00121533	TRUE
45	5	rs6863316	167011406	rs1549212	166996722	rs1549212	0.00638752	0.763354	T	G	0.3091	0.763354	rs1549212	TENM2	0	intronic	0.546	5	5	15	1	1	0	3.711e-05	4.12477	0.022	0.0053	3.4e-06	4.64505	0.00567323	0.0012218	TRUE
45	5	rs11742457	167011843	rs1549212	166996722	rs1549212	0.00664514	0.727089	G	A	0.325	0.727089	rs1549212	TENM2	0	intronic	4.284	7	5	15	1	1	0	3.997e-05	4.10765	0.0218	0.0053	6.5e-06	4.50944	0.00548039	0.00121498	TRUE
45	5	rs11748954	167011872	rs1549212	166996722	rs1549212	0.00497768	0.761847	A	G	0.3111	0.761847	rs1549212	TENM2	0	intronic	2.322	6	5	15	1	1	0	2.387e-05	4.22523	0.0228	0.0054	3.1e-06	4.66408	0.00569429	0.0012217	TRUE
45	5	rs11742502	167012165	rs1549212	166996722	rs1549212	0.00589839	0.727089	C	T	0.325	0.727089	rs1549212	TENM2	0	intronic	1.311	7	5	15	1	1	0	3.222e-05	4.15718	0.0221	0.0053	6.6e-06	4.5062	0.00547624	0.00121495	TRUE
45	5	rs175874	167015105	rs3095948	167011132	rs1549212	0.0542629	0.962788	C	T	0.1213	0.962788	rs3095948	TENM2	0	intronic	11.6	4	5	15	1	0	0	0.001675	3.14252	0.0235	0.0075	0.0002	3.71902	0.00620095	0.0016658	TRUE
45	5	rs11749653	167016173	rs1549212	166996722	rs1549212	0.00918079	0.71094	T	C	0.2942	0.71094	rs1549212	TENM2	0	intronic	0.61	7	5	15	1	1	0	7.1e-05	3.97291	0.0214	0.0054	1.3e-05	4.36011	0.005366	0.00123254	TRUE
45	5	rs990201	167017853	rs1549212	166996722	rs1549212	0.00651482	0.73121	C	A	0.3241	0.73121	rs1549212	TENM2	0	intronic	1.397	7	5	15	1	0	0	3.85e-05	4.1163	0.0219	0.0053	8.4e-06	4.45473	0.00540964	0.00121443	TRUE
45	5	rs278016	167019011	rs1549212	166996722	rs1549212	0.00816652	0.698083	A	G	0.2903	0.698083	rs1549212	TENM2	0	intronic	2.543	6	2	15	1	0	0	5.751e-05	4.0228	0.0218	0.0054	1.2e-05	4.37759	0.00539018	0.00123367	TRUE
45	5	rs6879246	167022878	rs1549212	166996722	rs1549212	0.00450378	0.714842	C	T	0.328	0.714842	rs1549212	TENM2	0	intronic	13.26	5	1	15	1	0	0	1.991e-05	4.2659	0.0226	0.0053	1.1e-05	4.39652	0.00532248	0.0012124	TRUE
45	5	rs11750548	167025947	rs1549212	166996722	rs1549212	0.00473377	0.711733	G	A	0.329	0.711733	rs1549212	TENM2	0	intronic	0.955	7	5	15	1	0	0	2.176e-05	4.24602	0.0225	0.0053	1.1e-05	4.39652	0.00533957	0.00121283	TRUE
45	5	rs13159986	167027636	rs1549212	166996722	rs1549212	0.00711612	0.694319	A	G	0.2913	0.694319	rs1549212	TENM2	0	intronic	21.1	6	5	15	1	0	0	4.496e-05	4.08039	0.0221	0.0054	9.8e-06	4.42154	0.00545814	0.00123466	TRUE
45	5	rs4869061	167030325	rs1549212	166996722	rs1549212	0.0087533	0.72389	C	T	0.326	0.72389	rs1549212	TENM2	0	intronic	0.905	7	5	15	1	1	0	6.527e-05	3.9929	0.0213	0.0053	7.7e-06	4.47336	0.00543968	0.00121606	TRUE
45	5	rs4868803	167030369	rs1549212	166996722	rs1549212	0.00893937	0.72389	G	A	0.326	0.72389	rs1549212	TENM2	0	intronic	1.126	7	5	15	1	1	0	6.788e-05	3.9836	0.0212	0.0053	8.4e-06	4.45473	0.00541685	0.00121589	TRUE
45	5	rs278008	167030417	rs1549212	166996722	rs1549212	0.00996972	0.702763	G	A	0.2962	0.702763	rs1549212	TENM2	0	intronic	5.192	7	5	15	1	0	0	8.223e-05	3.93781	0.0213	0.0054	1.2e-05	4.37759	0.00538869	0.00123324	TRUE
45	5	rs278007	167030884	rs1549212	166996722	rs1549212	0.00987679	0.689769	G	A	0.2922	0.689769	rs1549212	TENM2	0	intronic	2.455	6	5	15	1	0	0	8.082e-05	3.94196	0.0214	0.0054	1.5e-05	4.32869	0.00534188	0.00123501	TRUE
45	5	rs172137	167031862	rs1549212	166996722	rs1549212	0.0071648	0.720022	G	A	0.325	0.720022	rs1549212	TENM2	0	intronic	3.427	6	5	15	1	0	0	4.551e-05	4.07756	0.0217	0.0053	1.1e-05	4.39652	0.0053587	0.00121651	TRUE
45	5	rs11738133	167032093	rs1549212	166996722	rs1549212	0.00695069	0.72389	C	T	0.326	0.72389	rs1549212	TENM2	0	intronic	10.85	7	5	15	1	0	0	4.314e-05	4.08999	0.0217	0.0053	9.7e-06	4.42376	0.0053806	0.00121651	TRUE
45	5	rs4869062	167033029	rs1549212	166996722	rs1549212	0.00540703	0.72389	T	C	0.326	0.72389	rs1549212	TENM2	0	intronic	5.516	7	5	15	1	1	0	2.755e-05	4.19283	0.0223	0.0053	7.6e-06	4.47615	0.00545306	0.00121822	TRUE
45	5	rs4868804	167033235	rs1549212	166996722	rs1549212	0.00751419	0.689769	A	G	0.2922	0.689769	rs1549212	TENM2	0	intronic	0.185	6	5	15	1	0	0	4.966e-05	4.05722	0.0219	0.0054	1.3e-05	4.36011	0.00540566	0.00123737	TRUE
45	5	rs1459071	167033530	rs1549212	166996722	rs1549212	0.00750693	0.689769	A	G	0.2922	0.689769	rs1549212	TENM2	0	intronic	0.272	6	5	15	1	0	0	4.957e-05	4.05765	0.0219	0.0054	1.3e-05	4.36011	0.00540507	0.00123743	TRUE
45	5	rs898171	167033778	rs1549212	166996722	rs1549212	0.00918458	0.702763	G	A	0.2962	0.702763	rs1549212	TENM2	0	intronic	4.492	7	5	15	1	0	0	7.105e-05	3.97274	0.0214	0.0054	1.2e-05	4.37759	0.00541296	0.00123586	TRUE
45	5	rs732711	167034067	rs1549212	166996722	rs1549212	0.00850004	0.653263	A	C	0.3062	0.653263	rs1549212	TENM2	0	intronic	4.373	NA	5	15	1	0	0	6.18e-05	4.00583	0.0216	0.0054	2.4e-05	4.224	0.00519175	0.00123036	TRUE
45	5	rs278006	167034307	rs3095948	167011132	rs1549212	0.0640577	0.944993	C	T	0.1233	0.944993	rs3095948	TENM2	0	intronic	5.719	5	5	15	1	0	0	0.002246	3.05561	0.023	0.0075	0.00027	3.6425	0.00611197	0.00167801	TRUE
45	5	rs3101179	167035498	rs3095948	167011132	rs1549212	0.0649033	0.990438	T	G	0.1163	0.990438	rs3095948	TENM2	0	intronic	16.41	6	5	15	1	0	0	0.002298	3.04874	0.0238	0.0078	0.00027	3.6425	0.00617184	0.00169628	TRUE
45	5	rs10475856	167035581	rs1549212	166996722	rs1549212	0.00876607	0.694319	A	G	0.2913	0.694319	rs1549212	TENM2	0	intronic	18.76	7	5	15	1	0	0	6.545e-05	3.99225	0.0217	0.0054	1.2e-05	4.37759	0.00542972	0.00123858	TRUE
45	5	rs6893866	167037725	rs1549212	166996722	rs1549212	0.0087462	0.694319	A	C	0.2913	0.694319	rs1549212	TENM2	0	intronic	9.712	6	5	15	1	0	0	6.517e-05	3.99326	0.0217	0.0054	1.2e-05	4.37759	0.00542163	0.00123923	TRUE
45	5	rs11134465	167037934	rs1549212	166996722	rs1549212	0.0114667	0.65222	G	A	0.3062	0.65222	rs1549212	TENM2	0	intronic	1.081	5	5	15	1	0	0	0.0001055	3.87758	0.0208	0.0054	2.9e-05	4.18118	0.00514776	0.00123011	TRUE
45	5	rs11134466	167039610	rs1549212	166996722	rs1549212	0.00696551	0.624515	T	C	0.3161	0.624515	rs1549212	TENM2	0	intronic	18	5	5	15	1	0	0	4.33e-05	4.08913	0.0218	0.0053	2.5e-05	4.2148	0.00518558	0.00123128	TRUE
45	5	rs11738927	167039800	rs1549212	166996722	rs1549212	0.00888288	0.660129	A	G	0.3062	0.660129	rs1549212	TENM2	0	intronic	19.91	5	5	15	1	0	0	6.712e-05	3.98627	0.0214	0.0054	2.4e-05	4.224	0.00520306	0.00123076	TRUE
45	5	rs11743417	167043098	rs1549212	166996722	rs1549212	0.00716304	0.720751	G	A	0.327	0.720751	rs1549212	TENM2	0	intronic	15.81	6	5	15	1	1	0	4.549e-05	4.07767	0.0218	0.0053	1.6e-05	4.31445	0.00525219	0.00121733	TRUE
45	5	rs1459066	167044666	rs1549212	166996722	rs1549212	0.0108846	0.676522	C	T	0.2922	0.676522	rs1549212	TENM2	0	intronic	1.516	5	1	15	1	0	0	9.609e-05	3.90026	0.0214	0.0055	2.8e-05	4.18915	0.00517879	0.00123607	TRUE
45	5	rs2336897	167050276	rs1549212	166996722	rs1549212	0.00848502	0.702714	C	T	0.2982	0.702714	rs1549212	TENM2	0	intronic	3.334	6	1	15	1	0	0	6.16e-05	4.0066	0.0219	0.0055	1.1e-05	4.39652	0.00543217	0.00123754	TRUE
45	5	rs962065	167050573	rs1549212	166996722	rs1549212	0.0109996	0.697555	T	C	0.2942	0.697555	rs1549212	TENM2	0	intronic	1.207	NA	1	15	1	0	0	9.788e-05	3.89579	0.0214	0.0055	1.7e-05	4.30104	0.00532879	0.00123974	TRUE
45	5	rs1966924	167053209	rs1549212	166996722	rs1549212	0.00791902	0.706263	C	A	0.2972	0.706263	rs1549212	TENM2	0	intronic	3.745	7	5	15	1	0	0	5.452e-05	4.03535	0.0222	0.0055	2e-05	4.26489	0.00529119	0.00124	TRUE
45	5	rs11739021	167053753	rs1549212	166996722	rs1549212	0.00609673	0.718009	T	C	0.3241	0.718009	rs1549212	TENM2	0	intronic	2.476	7	5	15	1	1	0	3.412e-05	4.14407	0.0224	0.0054	1.7e-05	4.30104	0.00526295	0.00122321	TRUE
45	5	rs2336898	167055936	rs1549212	166996722	rs1549212	0.0105695	0.645476	A	G	0.3032	0.645476	rs1549212	TENM2	0	intronic	4.695	5	5	15	1	0	0	9.135e-05	3.91249	0.0217	0.0056	9.8e-05	3.89549	0.00489581	0.00125675	TRUE
46	5	rs78503442	170020673	rs78503442	170020673	rs78503442	0.0304598	1	T	C	0.02584	1	rs78503442	KCNIP1	0	intronic	15.86	5	5	15	1	0	0	0.0003729	-3.55856	-0.061	0.0171	0.00065	-3.40984	-0.0109473	0.0032087	TRUE
47	6	rs4711107	26342749	rs1985732	26376161	rs1985732	0.0744282	0.759535	C	T	0.2763	0.759535	rs1985732	RNU6-1259P	10449	intergenic	0.14	3a	1	14	0	1	1	1.383e-07	-5.26749	-0.0298	0.0057	0.0028	-2.98888	-0.00376698	0.00126043	TRUE
47	6	rs10946813	26345141	rs3846846	26445039	rs7772160	0.0470052	0.730608	A	G	0.4056	0.730608	rs3846846	RNU6-1259P	8057	intergenic	8.468	1f	5	15	1	1	1	2.494e-05	-4.21534	-0.0218	0.0052	0.0013	-3.21598	-0.00372703	0.00115829	TRUE
47	6	rs6935803	26350495	rs3846846	26445039	rs7772160	0.0553543	0.741143	G	A	0.4085	0.741143	rs3846846	RNU6-1259P	2703	intergenic	4.06	4	2	15	1	1	0	6.941e-05	-3.9783	-0.0206	0.0052	0.0017	-3.13818	-0.00363347	0.00116015	TRUE
47	6	rs6936006	26350565	rs3846846	26445039	rs7772160	0.0573048	0.741143	G	A	0.4085	0.741143	rs3846846	RNU6-1259P	2633	intergenic	0.322	2b	2	15	1	1	0	1.912e-05	-4.27493	-0.0221	0.0052	0.0018	-3.12139	-0.00362445	0.00115929	TRUE
47	6	rs9467722	26352566	rs3846846	26445039	rs7772160	0.0389208	0.754789	C	T	0.4135	0.754789	rs3846846	RNU6-1259P	632	downstream	0.864	5	2	15	1	1	0	1.67e-05	-4.30498	-0.0221	0.0051	0.00096	-3.30199	-0.00384475	0.0011643	TRUE
47	6	rs66972160	26359306	rs3846846	26445039	rs7772160	0.0446377	0.752006	C	T	0.4125	0.752006	rs3846846	RNU6-1259P	6041	intergenic	5.25	6	2	15	1	1	0	2.592e-05	-4.20664	-0.0216	0.0051	0.0012	-3.23888	-0.00377256	0.00116388	TRUE
47	6	rs9348710	26360486	rs3846846	26445039	rs7772160	0.0446377	0.752006	C	A	0.4125	0.752006	rs3846846	BTN3A2	4900	intergenic	0.367	7	5	15	1	1	0	2.539e-05	-4.2113	-0.0216	0.0051	0.0012	-3.23888	-0.00377898	0.00116388	TRUE
47	6	rs10946817	26364056	rs1985732	26376161	rs1985732	0.0645952	0.600656	T	C	0.3966	0.698363	rs3846846	BTN3A2	1330	intergenic	1.275	5	5	15	1	1	0	5.3e-06	-4.55255	-0.0236	0.0052	0.0022	-3.06181	-0.00359516	0.00117316	TRUE
47	6	rs9393709	26365147	rs1985732	26376161	rs1985732	0.062771	0.600656	T	C	0.3966	0.698363	rs3846846	BTN3A2	239	upstream:downstream	4.003	1f	1	1	1	1	0	5.543e-06	-4.54311	-0.0235	0.0052	0.0021	-3.07571	-0.00360315	0.00117315	TRUE
47	6	rs12199613	26367218	rs1985732	26376161	rs1985732	0.0760033	0.600656	T	C	0.3966	0.698363	rs3846846	BTN3A2	0	intronic	1.829	6	1	5	1	1	0	5.167e-06	-4.55789	-0.0236	0.0052	0.0029	-2.97814	-0.00349645	0.00117288	TRUE
47	6	rs9688946	26367445	rs1985732	26376161	rs1985732	0.0696087	0.600656	A	C	0.3966	0.698363	rs3846846	BTN3A2	0	intronic	0.751	3a	1	5	1	1	0	5.48e-06	-4.54552	-0.0235	0.0052	0.0025	-3.02334	-0.0035506	0.00117319	TRUE
47	6	rs9379860	26370605	rs3846846	26445039	rs7772160	0.0470052	0.756025	C	T	0.4135	0.756025	rs3846846	BTN3A2	0	exonic	0.654	7	4	5	1	1	0	2.043e-05	-4.26014	-0.0218	0.0051	0.0013	-3.21598	-0.00373445	0.00116382	TRUE
47	6	rs1985732	26376161	rs1985732	26376161	rs1985732	0.0491973	1	G	A	0.2932	1	rs1985732	BTN3A2	0	UTR3	5.544	6	4	5	1	1	0	2.563e-06	-4.70305	-0.0261	0.0055	0.0014	-3.19465	-0.00396916	0.00124469	TRUE
47	6	rs12214031	26376628	rs3846846	26445039	rs7772160	0.0446377	0.766965	C	T	0.4125	0.766965	rs3846846	BTN3A2	0	intronic	0.174	1f	4	5	1	1	0	1.732e-05	-4.2969	-0.022	0.0051	0.0012	-3.23888	-0.00378686	0.00116537	TRUE
47	6	rs9467737	26381630	rs3846846	26445039	rs7772160	0.0366023	0.910381	C	T	0.4384	0.910381	rs3846846	BTN2A2	1693	intergenic	5.407	6	5	5	1	1	1	4.061e-05	-4.10398	-0.0209	0.0051	0.00087	-3.32951	-0.00386197	0.0011598	TRUE
47	6	rs2076029	26390830	rs3846846	26445039	rs7772160	0.0347596	0.910381	C	T	0.4384	0.910381	rs3846846	BTN2A2	0	intronic	4.369	NA	4	4	1	1	1	5.888e-05	-4.01725	-0.0204	0.0051	0.0008	-3.35279	-0.00388371	0.00115868	TRUE
47	6	rs7356988	26396727	rs3846846	26445039	rs7772160	0.0292624	0.91861	T	G	0.4404	0.91861	rs3846846	BTN2A2	1624	intergenic	2.29	4	5	5	1	1	1	5.344e-05	-4.04005	-0.0206	0.0051	0.00061	-3.42713	-0.00397109	0.00115896	TRUE
47	6	rs12663780	26397573	rs3846846	26445039	rs7772160	0.0283116	0.91861	C	T	0.4404	0.91861	rs3846846	BTN2A2	2470	intergenic	2.713	6	5	5	1	1	1	5.144e-05	-4.04899	-0.0206	0.0051	0.00058	-3.4408	-0.00398847	0.00115905	TRUE
47	6	rs4712987	26399615	rs3846846	26445039	rs7772160	0.0344833	0.923173	C	A	0.4394	0.923173	rs3846846	BTN3A1	2849	intergenic	4.782	3a	5	5	1	1	1	3.869e-05	-4.11517	-0.0209	0.0051	0.00079	-3.35627	-0.00389287	0.00115941	TRUE
47	6	rs3799379	26404694	rs3846846	26445039	rs7772160	0.037347	0.969414	T	C	0.4483	0.969414	rs3846846	BTN3A1	0	intronic	4.246	5	2	5	1	1	0	0.0003031	-3.61264	-0.0183	0.0051	0.0009	-3.32005	-0.00384219	0.00115776	TRUE
47	6	rs3208733	26414425	rs3846846	26445039	rs7772160	0.0254156	0.995565	T	C	0.4503	0.995565	rs3846846	BTN3A1	0	UTR3	4.36	7	4	5	1	1	1	7.338e-05	-3.96505	-0.0201	0.0051	0.00049	-3.48616	-0.00403203	0.00115735	TRUE
47	6	rs4320356	26423560	rs3846846	26445039	rs7772160	0.0191894	0.995565	T	C	0.4503	0.995565	rs3846846	BTN2A3P	0	ncRNA_exonic	4.764	1f	3	5	1	1	1	3.411e-05	-4.14413	-0.021	0.0051	0.00032	-3.59855	-0.00416436	0.00115772	TRUE
47	6	rs6907924	26438817	rs3846846	26445039	rs7772160	0.0188186	0.995565	G	T	0.4503	0.995565	rs3846846	BTN3A3	1882	intergenic	0.671	2b	5	5	1	1	1	4.871e-05	-4.06173	-0.0207	0.0051	0.00031	-3.6068	-0.00416883	0.00115674	TRUE
47	6	rs3846845	26444915	rs3846846	26445039	rs7772160	0.0176301	1	A	G	0.4493	1	rs3846846	BTN3A3	0	intronic	6.174	5	2	15	1	1	0	3.385e-05	-4.14589	-0.021	0.0051	0.00028	-3.63313	-0.00420735	0.00115709	TRUE
47	6	rs3846846	26445039	rs3846846	26445039	rs7772160	0.0172055	1	G	A	0.4493	1	rs3846846	BTN3A3	0	intronic	2.694	5	3	5	1	1	0	2.024e-05	-4.26223	-0.0216	0.0051	0.00027	-3.6425	-0.00421619	0.00115696	TRUE
47	6	rs2237236	26451553	rs3846846	26445039	rs7772160	0.0204108	1	G	A	0.4493	1	rs3846846	BTN3A3	0	intronic	5.469	6	4	5	1	1	0	3.085e-05	-4.1671	-0.0211	0.0051	0.00035	-3.57517	-0.004135	0.00115662	TRUE
47	6	rs17737641	27174557	rs17737641	27174557	rs77093909	0.0131311	1	G	A	0.0169	1	rs17737641	RP11-209A2.1	4465	intergenic	4.364	4	2	13	1	1	1	1.811e-06	4.77345	0.0675	0.0141	0.00018	3.74555	0.0119716	0.00319853	TRUE
47	6	rs150186873	27182377	rs17737641	27174557	rs77093909	0.0167648	1	C	A	0.0169	1	rs17737641	RP11-209A2.1	2684	intergenic	4.273	3a	1	13	1	1	1	2.087e-06	4.74481	0.0669	0.0141	0.00026	3.6522	0.0116713	0.00319559	TRUE
47	6	rs147217827	27184949	rs17737641	27174557	rs77093909	0.0204108	1	T	C	0.0169	1	rs17737641	RP11-209A2.1	5256	intergenic	6.245	6	5	14	1	1	1	6.557e-06	4.50758	0.0639	0.0142	0.00035	3.57517	0.0114174	0.00319589	TRUE
47	6	rs140527120	27191456	rs17737641	27174557	rs77093909	0.0446377	0.764777	T	C	0.02187	0.764777	rs17737641	RP11-209A2.1	11763	intergenic	1.022	5	5	14	0	1	1	1.319e-05	4.35693	0.0583	0.0134	0.0012	3.23888	0.0100239	0.00309346	TRUE
47	6	rs55658856	27197931	rs17737641	27174557	rs77093909	0.0150261	0.818477	G	A	0.01392	0.818477	rs17737641	PRSS16	17548	intergenic	8.212	3a	1	13	0	1	1	4.414e-06	4.59087	0.0704	0.0153	0.00022	3.69487	0.0130473	0.00353583	TRUE
47	6	rs116074330	27203350	rs17737641	27174557	rs77093909	0.0491973	0.730005	A	G	0.02286	0.730005	rs17737641	PRSS16	12129	intergenic	15.15	2b	1	13	0	1	0	2.178e-05	4.24582	0.057	0.0134	0.0014	3.19465	0.0099285	0.00310104	TRUE
47	6	rs5030961	27214839	rs17737641	27174557	rs77093909	0.0336329	0.764777	A	G	0.02187	0.764777	rs17737641	PRSS16	640	upstream	3.369	7	7	14	1	1	1	6.348e-05	3.99949	0.0538	0.0135	0.00076	3.36697	0.0104144	0.00309354	TRUE
47	6	rs114857023	27221047	rs17737641	27174557	rs77093909	0.015465	0.939244	T	C	0.0159	0.939244	rs17737641	PRSS16	0	intronic	7.008	5	5	13	1	0	0	4.084e-06	4.60706	0.0646	0.014	0.00023	3.68356	0.0117127	0.00318058	TRUE
47	6	rs150207489	27226775	rs17737641	27174557	rs77093909	0.0135812	0.758463	T	C	0.01292	0.770332	rs77093909	PRSS16	2371	intergenic	0.066	7	5	14	1	0	0	1.09e-05	4.3985	0.0628	0.0143	0.00019	3.73195	0.0129132	0.00346604	TRUE
47	6	rs56138318	27231666	rs17737641	27174557	rs77093909	0.0145669	0.939244	A	G	0.0159	0.939244	rs17737641	XXbac-BPGBPG24O18.1	4225	intergenic	3.058	5	7	14	1	1	0	4.174e-06	4.60252	0.0645	0.014	0.00021	3.70667	0.0117896	0.0031806	TRUE
47	6	rs115091345	27245340	rs17737641	27174557	rs77093909	0.015465	0.726537	C	T	0.01789	0.726537	rs17737641	XXbac-BPGBPG24O18.1	8331	intergenic	8.715	7	5	14	1	0	0	3.889e-06	4.61723	0.0638	0.0138	0.00023	3.68356	0.0116256	0.00316011	TRUE
47	6	rs77093909	27257143	rs77093909	27257143	rs77093909	0.0126553	1	C	A	0.01193	1	rs77093909	POM121L2	0	intronic	8.525	5	1	13	1	0	0	8.149e-06	4.46123	0.0684	0.0153	0.00017	3.75987	0.013191	0.0035026	TRUE
47	6	rs76736394	27259792	rs77093909	27257143	rs77093909	0.0140852	0.836548	C	T	0.01193	0.836548	rs77093909	POM121L2	0	intronic	8.743	5	1	13	1	0	0	6.595e-06	4.50636	0.069	0.0153	0.0002	3.71902	0.0129725	0.00349206	TRUE
47	6	rs147121091	27271590	rs77093909	27257143	rs77093909	0.015465	0.836548	G	A	0.01193	0.836548	rs77093909	POM121L2	0	intronic	0.101	3a	1	13	1	0	0	3.999e-06	4.61143	0.0704	0.0153	0.00023	3.68356	0.0128484	0.00348643	TRUE
47	6	rs144744748	27296894	rs77093909	27257143	rs77093909	0.0172055	0.836548	A	G	0.01193	0.836548	rs77093909	VN1R10P	3151	intergenic	1.161	7	5	14	1	1	0	4.827e-06	4.57217	0.0699	0.0153	0.00027	3.6425	0.0127086	0.00348595	TRUE
47	6	rs7772739	27318848	rs7761966	27445703	rs7772160	0.0423965	0.925451	G	A	0.4324	0.992421	rs12529458	ZNF204P	6755	intergenic	5	6	5	15	1	1	0	0.0002155	3.70012	0.0186	0.005	0.0011	3.26362	0.00374542	0.00115047	TRUE
47	6	rs55889794	27319408	rs77093909	27257143	rs77093909	0.023679	0.621346	C	T	0.0159	0.811173	rs143099908	ZNF204P	6195	intergenic	10.87	6	5	15	1	1	0	1.76e-05	4.29335	0.0645	0.015	0.00044	3.51485	0.0121112	0.003447	TRUE
47	6	rs56113727	27319595	rs77093909	27257143	rs77093909	0.0233081	0.621346	T	C	0.0159	0.811173	rs143099908	ZNF204P	6008	intergenic	4.026	7	5	15	1	1	0	1.73e-05	4.29716	0.0645	0.015	0.00043	3.52095	0.0121446	0.00344684	TRUE
47	6	rs2235232	27326863	rs7761966	27445703	rs7772160	0.0512383	0.925451	G	A	0.4324	0.992421	rs12529458	ZNF204P	0	ncRNA_exonic	9.305	NA	5	9	1	1	0	0.0002698	3.64269	0.0183	0.005	0.0015	3.17468	0.0036569	0.00115175	TRUE
47	6	rs9357038	27334573	rs7761966	27445703	rs7772160	0.0375898	0.928989	G	A	0.4314	0.996184	rs12529458	ZNF204P	0	ncRNA_intronic	2.488	7	4	15	1	1	0	0.0002688	3.64365	0.0184	0.005	0.00091	3.31697	0.00381623	0.00115044	TRUE
47	6	rs146304056	27344564	rs77093909	27257143	rs77093909	0.0247432	0.621346	A	G	0.0159	0.811173	rs143099908	ZNF391	0	intergenic	0.039	7	5	15	1	1	0	1.399e-05	4.34402	0.0652	0.015	0.00047	3.4973	0.0120495	0.00344786	TRUE
47	6	rs142581328	27354192	rs77093909	27257143	rs77093909	0.0257416	0.621346	C	T	0.0159	0.811173	rs143099908	ZNF391	0	intergenic	10.19	6	5	15	1	1	0	4.622e-05	4.07396	0.0638	0.0157	0.0005	3.48076	0.0119953	0.00344681	TRUE
47	6	rs12529458	27361681	rs7761966	27445703	rs7772160	0.037347	0.925214	C	T	0.4304	1	rs12529458	ZNF391	0	intronic	8.327	6	5	15	1	1	0	7.449e-05	3.96147	0.0199	0.005	0.0009	3.32005	0.00382109	0.00115104	TRUE
47	6	rs12664996	27363644	rs7761966	27445703	rs7772160	0.039963	0.929243	C	A	0.4314	0.988624	rs12529458	ZNF391	0	intronic	3.469	5	4	15	1	1	0	6.164e-05	4.00644	0.0201	0.005	0.001	3.29053	0.00377879	0.00115097	TRUE
47	6	rs2076305	27375611	rs7772160	27412386	rs7772160	0.0775251	0.635174	A	C	0.326	0.869375	rs726830	MCFD2P1	0	ncRNA_exonic	10.92	NA	5	15	1	1	0	3.42e-08	-5.51845	-0.0295	0.0053	0.003	-2.96774	-0.00355417	0.00119733	TRUE
47	6	rs2064219	27376001	rs7772160	27412386	rs7772160	0.037347	0.651696	G	A	0.335	0.836542	rs726830	MCFD2P1	225	downstream	11.4	6	5	15	1	1	0	3.437e-09	-5.90924	-0.0312	0.0053	0.0009	-3.32005	-0.00394447	0.0011876	TRUE
47	6	rs6938943	27376910	rs7772160	27412386	rs7772160	0.0775251	0.736919	G	A	0.3628	0.751744	rs726830	MCFD2P1	1134	intergenic	0.616	7	5	15	1	1	0	9.023e-09	-5.74814	-0.0299	0.0052	0.003	-2.96774	-0.00347407	0.00117079	TRUE
47	6	rs12525255	27377668	rs7772160	27412386	rs7772160	0.0760033	0.736919	T	C	0.3628	0.751744	rs726830	MCFD2P1	1892	intergenic	1.327	6	5	15	1	1	0	9.639e-09	-5.73696	-0.0298	0.0052	0.0029	-2.97814	-0.00348177	0.00117072	TRUE
47	6	rs10946915	27377830	rs7761966	27445703	rs7772160	0.0446377	0.970172	G	A	0.4384	0.955546	rs12529458	MCFD2P1	2054	intergenic	6.511	7	5	15	1	1	0	7.211e-05	3.96921	0.0199	0.005	0.0012	3.23888	0.00373424	0.00115031	TRUE
47	6	rs4711150	27378373	rs7772160	27412386	rs7772160	0.0775251	0.736919	C	T	0.3628	0.751744	rs726830	MCFD2P1	2597	intergenic	1.067	7	5	15	1	1	0	6.699e-09	-5.7983	-0.0301	0.0052	0.003	-2.96774	-0.00347876	0.00117072	TRUE
47	6	rs6908553	27379372	rs7772160	27412386	rs7772160	0.0131311	0.96963	A	G	0.4324	0.96963	rs7772160	MCFD2P1	3596	intergenic	5.071	6	5	15	1	1	0	4.144e-06	-4.60403	-0.0234	0.0051	0.00018	-3.74555	-0.00428585	0.00114594	TRUE
47	6	rs4711152	27380202	rs7761966	27445703	rs7772160	0.039963	0.977505	C	T	0.4364	0.940472	rs12529458	MCFD2P1	4426	intergenic	6.533	7	5	15	1	1	0	0.0001209	3.84429	0.0193	0.005	0.001	3.29053	0.00377457	0.00115139	TRUE
47	6	rs12525266	27380897	rs7772160	27412386	rs7772160	0.0131311	0.980888	C	T	0.4354	0.980888	rs7772160	MCFD2P1	5121	intergenic	0.29	7	5	15	1	1	0	2.516e-06	-4.70683	-0.0237	0.005	0.00018	-3.74555	-0.00428305	0.00114527	TRUE
47	6	rs10946917	27380978	rs7772160	27412386	rs7772160	0.0775251	0.744499	C	T	0.3658	0.765806	rs726830	MCFD2P1	5202	intergenic	0.172	7	5	15	1	1	0	2.462e-08	-5.57594	-0.0289	0.0052	0.003	-2.96774	-0.00346679	0.0011683	TRUE
47	6	rs6929812	27384520	rs7772160	27412386	rs7772160	0.0276501	0.951692	T	C	0.4274	0.951692	rs7772160	MCFD2P1	8744	intergenic	4.269	6	8	15	1	1	0	2.295e-06	-4.72554	-0.0239	0.0051	0.00056	-3.45028	-0.00395638	0.00114623	TRUE
47	6	rs2064221	27388448	rs7772160	27412386	rs7772160	0.0121507	0.977147	C	A	0.4344	0.977147	rs7772160	MCFD2P1	12672	intergenic	11.96	7	9	15	0	1	0	3.035e-06	-4.66844	-0.0235	0.005	0.00016	-3.77501	-0.00431724	0.00114518	TRUE
47	6	rs6456785	27390399	rs7772160	27412386	rs7772160	0.0318571	0.944755	T	G	0.4254	0.944755	rs7772160	MCFD2P1	14623	intergenic	7.264	1f	9	15	0	1	0	2.42e-05	-4.22213	-0.0213	0.0051	0.0007	-3.38958	-0.00389116	0.00114755	TRUE
47	6	rs34185469	27391935	rs7772160	27412386	rs7772160	0.0121507	0.977147	G	A	0.4344	0.977147	rs7772160	MCFD2P1	16159	intergenic	1.631	5	5	15	0	1	0	2.874e-06	-4.67963	-0.0236	0.005	0.00016	-3.77501	-0.00432125	0.00114523	TRUE
47	6	rs113361078	27392898	rs7772160	27412386	rs7772160	0.037347	0.600602	A	G	0.4384	0.933399	rs12529458	MCFD2P1	17122	intergenic	3.127	5	5	15	0	1	0	0.0001694	3.76076	0.0189	0.005	0.0009	3.32005	0.00382148	0.0011506	TRUE
47	6	rs12526495	27393871	rs7761966	27445703	rs7772160	0.0394472	0.977505	A	G	0.4364	0.940472	rs12529458	MCFD2P1	18095	intergenic	2.303	5	5	15	0	1	0	0.0001143	3.85804	0.0193	0.005	0.00098	3.29621	0.00379518	0.00115092	TRUE
47	6	rs6926142	27395764	rs7772160	27412386	rs7772160	0.0116135	0.977044	T	C	0.4364	0.977044	rs7772160	MCFD2P1	19988	intergenic	0.664	7	5	15	0	1	0	3.508e-06	-4.63859	-0.0234	0.005	0.00015	-3.79107	-0.0043496	0.00114524	TRUE
47	6	rs2893916	27396658	rs7772160	27412386	rs7772160	0.0116135	0.977044	C	A	0.4364	0.977044	rs7772160	MCFD2P1	20882	intergenic	2.622	6	5	15	0	1	0	3.504e-06	-4.63882	-0.0234	0.005	0.00015	-3.79107	-0.00433391	0.00114527	TRUE
47	6	rs4713098	27403605	rs7772160	27412386	rs7772160	0.0394472	0.605145	T	C	0.4384	0.933081	rs12529458	ZNF184	14916	intergenic	5.014	7	5	15	0	1	0	0.0001383	3.81119	0.0191	0.005	0.00098	3.29621	0.00379296	0.00115067	TRUE
47	6	rs4713099	27405202	rs7772160	27412386	rs7772160	0.0423965	0.619099	G	T	0.4404	0.925749	rs12529458	ZNF184	13319	intergenic	8.088	6	5	15	0	1	0	9.784e-05	3.89589	0.0195	0.005	0.0011	3.26362	0.00375209	0.00115071	TRUE
47	6	rs7772160	27412386	rs7772160	27412386	rs7772160	0.00683238	1	C	T	0.4364	1	rs7772160	ZNF184	6135	intergenic	4.976	7	5	9	1	1	0	5.734e-06	-4.53597	-0.0229	0.0051	6.8e-05	-3.98318	-0.00456014	0.00114504	TRUE
47	6	rs7509	27418847	rs7772160	27412386	rs7772160	0.0276501	0.955642	T	G	0.4264	0.955642	rs7772160	ZNF184	0	UTR3	6.713	NA	4	8	1	1	0	2.059e-05	-4.25839	-0.0216	0.0051	0.00056	-3.45028	-0.00395702	0.00114697	TRUE
47	6	rs6456788	27422066	rs7772160	27412386	rs7772160	0.0423965	0.610123	C	T	0.3121	0.974358	rs726830	ZNF184	0	intronic	1.963	5	4	8	1	1	0	6.399e-07	-4.97877	-0.0267	0.0054	0.0011	-3.26362	-0.00390542	0.00119689	TRUE
47	6	rs726830	27423190	rs6456788	27422066	rs7772160	0.062771	0.974358	G	A	0.3062	1	rs726830	ZNF184	0	intronic	8.172	7	4	8	1	1	0	8.398e-06	-4.45478	-0.0241	0.0054	0.0021	-3.07571	-0.003694	0.00120212	TRUE
47	6	rs1883216	27425185	rs7772160	27412386	rs7772160	0.0860579	0.733052	C	A	0.3549	0.82249	rs726830	ZNF184	0	exonic	14.99	6	4	8	1	1	0	1.573e-07	-5.2438	-0.0274	0.0052	0.0036	-2.91124	-0.00338063	0.0011616	TRUE
47	6	rs142247005	27428518	rs77093909	27257143	rs77093909	0.0283116	0.687672	G	A	0.01193	0.795112	rs143099908	ZNF184	0	intronic	7.024	6	4	8	1	0	0	1.223e-05	4.37345	0.0753	0.0172	0.00058	3.4408	0.0120265	0.00349602	TRUE
47	6	rs7761966	27445703	rs7772160	27412386	rs7772160	0.0250829	0.604562	T	C	0.4344	0.925214	rs12529458	ZNF184	4805	intergenic	6.071	5	1	2	1	1	1	0.0001404	3.80746	0.0191	0.005	0.00048	3.49168	0.00401943	0.00115145	TRUE
47	6	rs4711155	27446446	rs7772160	27412386	rs7772160	0.0254156	0.604562	A	C	0.4344	0.925214	rs12529458	ZNF184	5548	intergenic	5.673	4	1	1	1	1	1	0.0001178	3.85066	0.0194	0.005	0.00049	3.48616	0.00401709	0.00115149	TRUE
47	6	rs12526864	27456242	rs7772160	27412386	rs7772160	0.0218993	0.634347	C	T	0.4453	0.887118	rs12529458	ZNF184	15344	intergenic	2.809	7	14	15	0	1	0	0.0002127	3.70343	0.0186	0.005	0.00039	3.54676	0.00407694	0.00115021	TRUE
47	6	rs73395360	27457317	rs7772160	27412386	rs7772160	0.0218993	0.634347	C	A	0.4453	0.887118	rs12529458	ZNF184	16419	intergenic	2.33	6	14	15	0	1	0	0.0001886	3.73382	0.0187	0.005	0.00039	3.54676	0.00407715	0.00115027	TRUE
47	6	rs2393962	27462824	rs7772160	27412386	rs7772160	0.0218993	0.629383	C	T	0.4463	0.883566	rs12529458	XXbac-BPGBPG34I8.1	19993	intergenic	5.485	4	1	1	0	1	0	0.0002207	3.69406	0.0186	0.005	0.00039	3.54676	0.00406833	0.0011479	TRUE
47	6	rs147439337	27463627	rs143813842	27508083	rs115938232	0.021542	0.879174	A	G	0.01491	0.879174	rs143099908	XXbac-BPGBPG34I8.1	19190	intergenic	20.3	4	1	1	0	1	0	4.141e-06	4.60418	0.0739	0.0161	0.00038	3.5536	0.0123632	0.00347989	TRUE
47	6	rs4413607	27475120	rs7772160	27412386	rs7772160	0.0196015	0.629383	C	A	0.4463	0.883566	rs12529458	XXbac-BPGBPG34I8.1	7697	intergenic	3.668	5	2	14	1	1	0	0.0001692	3.76105	0.0189	0.005	0.00033	3.59053	0.00415452	0.00115695	TRUE
47	6	rs2393964	27475144	rs7772160	27412386	rs7772160	0.0204108	0.629383	C	A	0.4463	0.883566	rs12529458	XXbac-BPGBPG34I8.1	7673	intergenic	0.248	4	2	14	1	1	0	0.0001492	3.7924	0.0191	0.005	0.00035	3.57517	0.00413291	0.00115667	TRUE
47	6	rs143813842	27508083	rs143813842	27508083	rs115938232	0.0135812	1	G	A	0.01491	1	rs143099908	HNRNPA1P1	15964	intergenic	1.569	6	1	14	0	1	0	2.493e-05	4.21543	0.0663	0.0157	0.00019	3.73195	0.0130999	0.00350412	TRUE
47	6	rs148194758	27525198	rs143813842	27508083	rs115938232	0.0172055	1	T	C	0.01491	1	rs143099908	XXbac-BPG34I8.3	3402	intergenic	0.294	7	5	13	1	1	0	9.532e-06	4.42753	0.0659	0.0149	0.00027	3.6425	0.0124875	0.00343014	TRUE
47	6	rs143099908	27667247	rs143813842	27508083	rs115938232	0.0135812	1	G	A	0.01491	1	rs143099908	RP1-97D16.1	37531	intergenic	0.132	7	4	5	0	1	0	5.25e-06	4.55454	0.0676	0.0148	0.00019	3.73195	0.012659	0.00339536	TRUE
47	6	rs115724600	27683371	rs143813842	27508083	rs115938232	0.0167648	0.935579	T	G	0.0159	0.935579	rs143099908	RP1-97D16.1	21407	intergenic	2.373	7	5	5	0	1	0	9.028e-06	4.43923	0.0657	0.0148	0.00026	3.6522	0.0124283	0.00340556	TRUE
47	6	rs144524716	27715530	rs143813842	27508083	rs115938232	0.0207983	0.935579	A	G	0.0159	0.935579	rs143099908	RP1-97D16.1	9256	intergenic	6.362	6	5	14	1	1	1	8.663e-06	4.44811	0.0656	0.0148	0.00036	3.56779	0.0121486	0.00340168	TRUE
47	6	rs76039293	27759050	rs143813842	27508083	rs115938232	0.0200121	0.935579	C	A	0.0159	0.935579	rs143099908	RSL24D1P1	10159	intergenic	1.33	4	1	1	0	1	1	1.157e-05	4.38554	0.0647	0.0147	0.00034	3.58275	0.012207	0.00340413	TRUE
47	6	rs146734470	27765899	rs143813842	27508083	rs115938232	0.0204108	0.935579	G	A	0.0159	0.935579	rs143099908	HIST1H4PS1	8953	intergenic	1.091	7	5	15	1	1	0	1.105e-05	4.39554	0.0647	0.0147	0.00035	3.57517	0.0121782	0.00340324	TRUE
47	6	rs55918955	27792644	rs143813842	27508083	rs115938232	0.0188186	0.935579	T	C	0.0159	0.935579	rs143099908	HIST1H4J	386	downstream	5.512	4	1	1	1	1	1	1.495e-05	4.32942	0.0638	0.0147	0.00031	3.6068	0.0123564	0.00342841	TRUE
47	6	rs55923651	27838041	rs143813842	27508083	rs115938232	0.0301675	0.878737	T	G	0.0169	0.878737	rs143099908	HIST1H3I	1581	intergenic	8.072	7	1	5	1	1	0	2.029e-05	4.26168	0.0628	0.0147	0.00064	3.41407	0.011828	0.00346591	TRUE
47	6	rs138489966	27930081	rs143813842	27508083	rs115938232	0.0573048	0.717643	C	A	0.01789	0.717643	rs143099908	RPLP2P1	2871	intergenic	0.28	6	14	15	1	1	0	7.044e-05	3.97479	0.058	0.0146	0.0018	3.12139	0.0106608	0.00341571	TRUE
47	6	rs141900591	27953363	rs143813842	27508083	rs115938232	0.0819837	0.610753	C	T	0.02087	0.610753	rs143099908	OR2W4P	7509	intergenic	0.165	7	13	14	1	1	0	0.001264	3.22403	0.044	0.0136	0.0016	3.15591	0.0100566	0.00319549	TRUE
47	6	rs56262233	27978467	rs143813842	27508083	rs115938232	0.0895222	0.610753	T	C	0.02087	0.610753	rs143099908	IQCB2P	33	upstream	12.21	4	7	15	1	1	0	0.001504	3.17391	0.0433	0.0137	0.0016	3.15591	0.0101058	0.00319831	TRUE
47	6	rs139507334	28026045	rs143813842	27508083	rs115938232	0.0979904	0.610753	C	T	0.02087	0.610753	rs143099908	OR2B8P	4101	intergenic	4.435	5	14	14	1	1	0	0.002125	3.07218	0.042	0.0137	0.0013	3.21598	0.0103675	0.00321338	TRUE
47	6	rs3734572	28059458	rs114807698	28696816	rs115938232	0.0206814	0.729885	C	T	0.02485	0.729885	rs114807698	ZSCAN12P1	0	ncRNA_intronic	4.633	NA	1	15	1	1	0	0.0003013	3.61418	0.0448	0.0124	1e-05	4.41717	0.0123787	0.00280863	TRUE
47	6	rs139757732	28084616	rs114807698	28696816	rs115938232	0.0211722	0.696635	C	T	0.02386	0.696635	rs114807698	RP1-265C24.5	286	downstream	0.155	5	4	4	1	1	0	0.0003147	3.60289	0.0447	0.0124	9e-06	4.4399	0.0124419	0.00280277	TRUE
47	6	rs62620225	28117331	rs114807698	28696816	rs115938232	0.0212614	0.729885	T	C	0.02485	0.729885	rs114807698	ZKSCAN8	0	exonic	17.5	5	4	4	1	1	0	0.0003172	3.60083	0.0447	0.0124	9.7e-06	4.42376	0.0123765	0.00279793	TRUE
47	6	rs56057304	28207991	rs114807698	28696816	rs115938232	0.0175929	0.729885	G	A	0.02485	0.729885	rs114807698	ZKSCAN4	4409	intergenic	11.03	6	1	5	1	1	0	0.0002259	3.68814	0.0476	0.0129	1.1e-05	4.39652	0.0122833	0.00279035	TRUE
47	6	rs150027890	28276584	rs114807698	28696816	rs115938232	0.0201917	0.796818	A	G	0.02684	0.796818	rs114807698	PGBD1	6257	intergenic	3.993	6	5	15	1	1	0	0.0002885	3.62541	0.0448	0.0124	7.5e-06	4.47898	0.0123687	0.00276192	TRUE
47	6	rs145130687	28282831	rs114807698	28696816	rs115938232	0.0197654	0.796818	G	T	0.02684	0.796818	rs114807698	RP5-874C20.6	4605	intergenic	3.901	7	5	15	1	1	0	0.0002778	3.63517	0.045	0.0124	1e-05	4.41717	0.012225	0.002771	TRUE
47	6	rs144436694	28296842	rs114807698	28696816	rs115938232	0.0209368	0.796818	T	C	0.02684	0.796818	rs114807698	ZSCAN31	0	intronic	0.028	6	4	9	1	1	1	0.0003082	3.60831	0.0447	0.0124	1.1e-05	4.39652	0.0122102	0.00277251	TRUE
47	6	rs116537337	28339478	rs114807698	28696816	rs115938232	0.019544	0.864331	G	A	0.02883	0.864331	rs114807698	ZKSCAN3	2530	intergenic	6.048	5	4	5	1	1	0	0.0002724	3.64022	0.0446	0.0122	8.6e-06	4.44968	0.0121188	0.00272379	TRUE
47	6	rs140427260	28415601	rs114807698	28696816	rs115938232	0.0201172	0.833354	C	T	0.02982	0.833354	rs114807698	COX11P1	16	downstream	8.304	5	5	14	1	1	0	0.0002866	3.62712	0.0444	0.0122	1.2e-05	4.37759	0.0119465	0.00273252	TRUE
47	6	rs74874610	28456845	rs114807698	28696816	rs115938232	0.0740814	0.830502	T	C	0.02783	0.830502	rs114807698	GPX6	14227	intergenic	5.832	4	1	1	0	0	1	0.002899	2.97825	0.0368	0.0123	1.1e-05	4.39652	0.0122176	0.00277379	TRUE
47	6	rs182434748	28470061	rs114807698	28696816	rs115938232	0.0245232	0.898306	T	C	0.02982	0.898306	rs114807698	GPX6	1011	intergenic	0.792	6	5	14	1	1	0	0.0004085	3.53453	0.043	0.0122	8.5e-06	4.45219	0.0124611	0.00279905	TRUE
47	6	rs149045429	28490915	rs114807698	28696816	rs115938232	0.0349913	0.898306	C	T	0.02982	0.898306	rs114807698	GPX6	0	intergenic	0.816	6	1	14	1	1	0	0.0007666	3.36458	0.0412	0.0122	6.5e-06	4.50944	0.0125394	0.00277999	TRUE
47	6	rs139410431	28537908	rs114807698	28696816	rs115938232	0.0214484	0.864331	C	T	0.02883	0.864331	rs114807698	SCAND3	1498	intergenic	0.398	7	5	15	1	1	0	0.0003225	3.59652	0.0435	0.0121	7.2e-07	4.95589	0.0134312	0.00270949	TRUE
47	6	rs146918648	28548674	rs114807698	28696816	rs115938232	0.0241892	0.863649	A	G	0.02684	0.863649	rs114807698	SCAND3	0	intronic	0.443	5	5	15	1	1	0	0.0003982	3.54127	0.0431	0.0122	3.9e-06	4.61664	0.0132818	0.00287616	TRUE
47	6	rs140041878	28678607	rs114807698	28696816	rs115938232	0.0158217	0.935413	C	T	0.0328	0.935413	rs114807698	RPSAP2	21186	intergenic	8.029	2b	1	13	0	1	0	0.0001876	3.73515	0.0434	0.0116	3e-06	4.67082	0.0121985	0.00261292	TRUE
47	6	rs114051421	28684506	rs114807698	28696816	rs115938232	0.0157364	0.935413	A	G	0.0328	0.935413	rs114807698	RPSAP2	15287	intergenic	8.365	6	7	14	0	1	0	0.0001857	3.73772	0.0434	0.0116	3.1e-06	4.66408	0.0121808	0.00261329	TRUE
47	6	rs150814685	28696772	rs114807698	28696816	rs115938232	0.0122593	0.935413	G	T	0.0328	0.935413	rs114807698	RPSAP2	3021	intergenic	7.691	4	1	1	1	1	0	0.000119	3.84818	0.0449	0.0117	3.2e-06	4.65755	0.0121754	0.00261399	TRUE
47	6	rs114807698	28696816	rs114807698	28696816	rs115938232	0.010953	1	A	C	0.03082	1	rs114807698	RPSAP2	2977	intergenic	6.935	4	1	1	1	1	0	9.715e-05	3.8976	0.047	0.0121	2.8e-06	4.68497	0.012438	0.00265398	TRUE
47	6	rs116740683	28720609	rs114807698	28696816	rs115938232	0.0139852	1	G	A	0.03082	1	rs114807698	RPSAP2	19927	intergenic	11.73	4	1	14	0	1	0	0.0001507	3.78991	0.0453	0.012	4.1e-06	4.60625	0.0122086	0.0026492	TRUE
47	6	rs148545514	28725240	rs114807698	28696816	rs115938232	0.0139574	0.935413	T	C	0.0328	0.935413	rs114807698	AL662890.1	18452	intergenic	2.969	4	1	14	0	1	0	0.0001502	3.79074	0.0447	0.0118	4.4e-06	4.59153	0.0119907	0.00261146	TRUE
47	6	rs148092311	28745638	rs114807698	28696816	rs115938232	0.0306194	0.935413	T	C	0.0328	0.935413	rs114807698	AL662890.1	1837	intergenic	6.195	6	7	13	1	1	0	0.0006044	3.42963	0.0406	0.0118	7e-06	4.49369	0.0117285	0.0026104	TRUE
47	6	rs142332238	28757581	rs114807698	28696816	rs115938232	0.0238127	1	T	C	0.03082	1	rs114807698	NOL5BP	5799	intergenic	16.16	2b	1	10	1	1	0	0.0003869	3.54886	0.0437	0.0123	6.7e-06	4.503	0.0119353	0.00265101	TRUE
47	6	rs150530886	28761844	rs114807698	28696816	rs115938232	0.0189096	1	C	T	0.03082	1	rs114807698	AL662890.3	1904	intergenic	5.418	5	1	13	1	1	0	0.0002575	3.65468	0.0438	0.012	6.5e-06	4.50944	0.0119535	0.00265076	TRUE
47	6	rs1810750	28762999	rs114807698	28696816	rs115938232	0.0643526	0.878208	G	A	0.03479	0.878208	rs114807698	AL662890.3	749	downstream	8.224	NA	1	13	1	1	0	0.002264	3.05322	0.0629	0.0206	1.3e-05	4.36011	0.0112711	0.0025886	TRUE
47	6	rs149432497	28763730	rs114807698	28696816	rs115938232	0.0201132	1	G	A	0.03082	1	rs114807698	AL662890.3	18	downstream	5.433	4	1	13	1	1	0	0.0002865	3.62721	0.0434	0.012	6.4e-06	4.51272	0.0119614	0.00265034	TRUE
47	6	rs116520285	28763796	rs114807698	28696816	rs115938232	0.0835072	0.878208	T	C	0.03479	0.878208	rs114807698	AL662890.3	0	ncRNA_exonic	13.15	4	1	13	1	1	0	0.003577	2.91324	0.0333	0.0114	1.4e-05	4.34386	0.0112438	0.00258853	TRUE
47	6	rs2765222	28767076	rs114807698	28696816	rs115938232	0.0964837	0.714285	T	C	0.04374	0.714285	rs114807698	AL662890.3	3263	intergenic	2.594	NA	5	14	1	1	0	0.004593	2.83427	0.053	0.0187	4.8e-05	4.06516	0.00959537	0.00236114	TRUE
47	6	rs142395667	28771300	rs114807698	28696816	rs115938232	0.0273386	0.935413	A	G	0.0328	0.935413	rs114807698	AL662890.3	7487	intergenic	8.969	3a	1	13	1	1	0	0.0004942	3.48388	0.0404	0.0116	6.5e-06	4.50944	0.0117632	0.00260883	TRUE
47	6	rs209202	28777691	rs114807698	28696816	rs115938232	0.0984677	0.714285	A	C	0.04374	0.714285	rs114807698	AL662890.3	13878	intergenic	1.13	NA	1	13	0	1	0	0.004749	2.82358	0.0528	0.0187	4.6e-05	4.07507	0.00962	0.00236011	TRUE
47	6	rs114741805	28777991	rs114807698	28696816	rs115938232	0.0298043	0.935413	A	G	0.0328	0.935413	rs114807698	AL662890.3	14178	intergenic	7.249	2b	1	13	0	1	0	0.000577	3.4422	0.0399	0.0116	6.5e-06	4.50944	0.0117626	0.00260888	TRUE
47	6	rs209201	28778364	rs114807698	28696816	rs115938232	0.0984677	0.714285	T	C	0.04374	0.714285	rs114807698	AL662890.3	14551	intergenic	2.704	NA	1	13	0	1	0	0.004749	2.82358	0.0528	0.0187	4.6e-05	4.07507	0.00962129	0.00236011	TRUE
47	6	rs169682	28778614	rs114807698	28696816	rs115938232	0.0994231	0.714285	G	T	0.04374	0.714285	rs114807698	AL662890.3	14801	intergenic	8.736	3a	1	13	0	1	0	0.004826	2.81842	0.0527	0.0187	4.6e-05	4.07507	0.00962216	0.00236012	TRUE
47	6	rs209200	28779721	rs114807698	28696816	rs115938232	0.0994969	0.714285	T	C	0.04374	0.714285	rs114807698	AL662890.3	15908	intergenic	1.859	NA	2	13	0	1	0	0.004832	2.81803	0.0527	0.0187	4.8e-05	4.06516	0.00959491	0.00236018	TRUE
47	6	rs209197	28780608	rs114807698	28696816	rs115938232	0.0994969	0.714285	A	C	0.04374	0.714285	rs114807698	AL662890.3	16795	intergenic	3.24	NA	5	13	0	1	1	0.004832	2.81803	0.0527	0.0187	4.8e-05	4.06516	0.00959417	0.00236031	TRUE
47	6	rs209195	28781438	rs114807698	28696816	rs115938232	0.059595	0.878208	G	T	0.03479	0.878208	rs114807698	AL662890.3	17625	intergenic	9.195	NA	5	13	0	1	1	0.001983	3.09277	0.0699	0.0226	1.2e-05	4.37759	0.0113032	0.00258528	TRUE
47	6	rs209187	28782978	rs114807698	28696816	rs115938232	0.0994969	0.714285	A	G	0.04374	0.714285	rs114807698	AL662890.3	19165	intergenic	2.082	5	5	13	0	1	1	0.004832	2.81803	0.0527	0.0187	4.4e-05	4.08541	0.00963724	0.00236005	TRUE
47	6	rs147374376	28783772	rs114807698	28696816	rs115938232	0.0261816	1	C	T	0.03082	1	rs114807698	AL662890.3	19959	intergenic	1.947	5	5	13	0	1	1	0.0004579	3.50425	0.0419	0.0119	6.7e-06	4.503	0.0119102	0.00264573	TRUE
47	6	rs148397607	28791481	rs114807698	28696816	rs115938232	0.0314123	0.935413	A	G	0.0328	0.935413	rs114807698	XXbac-BPG308K3.5	14164	intergenic	2.481	5	1	13	0	1	1	0.0006323	3.41737	0.0396	0.0116	6.5e-06	4.50944	0.0117676	0.00260861	TRUE
47	6	rs56271755	28793250	rs114807698	28696816	rs115938232	0.047512	0.935413	T	C	0.0328	0.935413	rs114807698	XXbac-BPG308K3.5	12395	intergenic	7.882	4	2	12	0	1	1	0.001321	3.21138	0.0668	0.0208	6.5e-06	4.50944	0.011766	0.00260861	TRUE
47	6	rs114146785	28797097	rs114807698	28696816	rs115938232	0.0257924	0.966698	G	A	0.03181	0.966698	rs114807698	XXbac-BPG308K3.5	8548	intergenic	0.069	7	13	14	1	1	1	0.0004463	3.51107	0.0419	0.0119	6.1e-06	4.52289	0.0119646	0.00264568	TRUE
47	6	rs56678427	28801442	rs114807698	28696816	rs115938232	0.0943321	0.878208	A	G	0.03479	0.878208	rs114807698	XXbac-BPG308K3.5	4203	intergenic	2.366	7	5	14	1	1	0	0.004425	2.84616	0.0629	0.0221	1.2e-05	4.37759	0.0113317	0.00258481	TRUE
47	6	rs115531818	28814098	rs114807698	28696816	rs115938232	0.0297647	0.935413	G	A	0.0328	0.935413	rs114807698	XXbac-BPG308K3.5	7314	intergenic	0.813	6	13	14	1	1	0	0.0005757	3.44281	0.0399	0.0116	6.8e-06	4.49985	0.011748	0.00260995	TRUE
47	6	rs147406886	28818951	rs114807698	28696816	rs115938232	0.0291024	0.935413	G	A	0.0328	0.935413	rs114807698	XXbac-BPG308K3.6	8450	intergenic	1.786	6	5	15	1	1	0	0.0005544	3.45299	0.04	0.0116	6.9e-06	4.49675	0.0117372	0.00260982	TRUE
47	6	rs138092393	28821169	rs114807698	28696816	rs115938232	0.0835356	0.878208	A	C	0.03479	0.878208	rs114807698	XXbac-BPG308K3.6	6232	intergenic	7.374	7	5	15	1	1	0	0.003579	2.91307	0.0343	0.0118	1.3e-05	4.36011	0.0112857	0.00258615	TRUE
47	6	rs176461	28826405	rs114807698	28696816	rs115938232	0.0643036	0.878208	G	A	0.03479	0.878208	rs114807698	XXbac-BPG308K3.6	996	downstream	8.699	6	5	15	1	1	0	0.002261	3.05362	0.0626	0.0205	1.3e-05	4.36011	0.0112319	0.00258017	TRUE
47	6	rs116380322	28828010	rs114807698	28696816	rs115938232	0.0288588	0.935413	C	T	0.0328	0.935413	rs114807698	XXbac-BPG308K3.6	0	ncRNA_exonic	5.555	5	5	15	1	1	0	0.0005463	3.45696	0.0401	0.0116	8.7e-06	4.44719	0.0115865	0.0026057	TRUE
47	6	rs149236018	28834598	rs114807698	28696816	rs115938232	0.0288616	1	T	C	0.03082	1	rs114807698	XXbac-BPG308K3.6	2190	intergenic	7.331	4	1	1	1	1	1	0.0005464	3.45691	0.0424	0.0123	7.8e-06	4.4706	0.0118208	0.00264462	TRUE
47	6	rs150298088	28837658	rs114807698	28696816	rs115938232	0.0295714	0.935413	C	A	0.0328	0.935413	rs114807698	XXbac-BPG308K3.6	5250	intergenic	0.097	5	5	15	1	1	1	0.0005694	3.44579	0.0399	0.0116	9e-06	4.4399	0.0115418	0.00259941	TRUE
47	6	rs365823	28839317	rs114807698	28696816	rs115938232	0.0565188	0.878208	C	T	0.03479	0.878208	rs114807698	XXbac-BPG308K3.6	6909	intergenic	2.033	NA	5	15	1	1	1	0.001799	3.12155	0.0643	0.0206	2.1e-05	4.25398	0.0109719	0.00257952	TRUE
47	6	rs150292065	28884159	rs114807698	28696816	rs115938232	0.0225242	0.965696	A	G	0.02982	0.965696	rs114807698	TRIM27	0	intronic	0.101	6	4	4	1	1	0	0.0003506	3.57472	0.0427	0.012	1.7e-05	4.30104	0.011364	0.00264343	TRUE
47	6	rs114627526	28898526	rs114807698	28696816	rs115938232	0.023974	1	G	A	0.03082	1	rs114807698	TRIM27	6759	intergenic	0.563	6	5	15	1	1	1	0.0003917	3.54561	0.0424	0.012	1.6e-05	4.31445	0.0114213	0.00264527	TRUE
47	6	rs138910722	28926891	rs114807698	28696816	rs115938232	0.0278694	1	T	C	0.03082	1	rs114807698	KRT18P1	10015	intergenic	0.798	4	5	15	0	1	0	0.0005118	3.4745	0.0415	0.0119	2.4e-05	4.224	0.0111731	0.00264468	TRUE
47	6	rs12386522	28928167	rs114807698	28696816	rs115938232	0.0511126	0.935413	C	T	0.0328	0.935413	rs114807698	KRT18P1	8739	intergenic	1.508	5	2	15	1	1	0	0.001508	3.17314	0.066	0.0208	2.3e-05	4.23358	0.010982	0.00259148	TRUE
47	6	rs9468450	28936424	rs114807698	28696816	rs115938232	0.0447011	0.935413	T	C	0.0328	0.935413	rs114807698	KRT18P1	482	downstream	0.954	3a	8	9	1	1	1	0.001189	3.24151	0.0671	0.0207	2.2e-05	4.24356	0.0110661	0.00260594	TRUE
47	6	rs149142151	28941134	rs114807698	28696816	rs115938232	0.0333122	0.931537	T	C	0.02883	0.931537	rs114807698	KRT18P1	2896	intergenic	0.097	6	5	15	1	1	1	0.0007045	3.38782	0.0404	0.0119	6.2e-05	4.00507	0.0113881	0.00284248	TRUE
47	6	rs116708127	28941628	rs114807698	28696816	rs115938232	0.0440597	0.935413	T	C	0.0328	0.935413	rs114807698	KRT18P1	3390	intergenic	9.026	5	5	15	1	1	1	0.001157	3.24927	0.0376	0.0116	2.2e-05	4.24356	0.0110473	0.00260302	TRUE
47	6	rs114357009	28965512	rs114807698	28696816	rs115938232	0.0639918	1	A	G	0.03082	1	rs114807698	ZNF311	0	intronic	3.861	7	5	15	1	1	0	0.002242	3.05615	0.0363	0.0119	2.2e-05	4.24356	0.0111626	0.00263292	TRUE
47	6	rs139059547	28983905	rs114807698	28696816	rs115938232	0.0639918	1	T	C	0.03082	1	rs114807698	OR2AD1P	10551	intergenic	0.051	4	1	14	0	1	0	0.002242	3.05615	0.0362	0.0119	2.4e-05	4.224	0.0111166	0.00263298	TRUE
47	6	rs140955292	28984481	rs114807698	28696816	rs115938232	0.0637935	1	A	G	0.03082	1	rs114807698	OR2AD1P	9975	intergenic	5.013	4	1	1	1	1	0	0.00223	3.05776	0.0362	0.0119	2.4e-05	4.224	0.0111244	0.00263431	TRUE
47	6	rs140385433	29003630	rs114807698	28696816	rs115938232	0.0717297	0.935413	T	C	0.0328	0.935413	rs114807698	OR2AD1P	8245	intergenic	2.013	5	7	15	1	1	0	0.002746	2.99483	0.0344	0.0115	2.8e-05	4.18915	0.0108611	0.0025916	TRUE
47	6	rs148546245	29003820	rs114807698	28696816	rs115938232	0.0716981	0.935413	C	A	0.0328	0.935413	rs114807698	OR2W1	8169	intergenic	1.603	5	7	15	1	1	0	0.002744	2.99505	0.0344	0.0115	2.8e-05	4.18915	0.0108645	0.0025916	TRUE
47	6	rs9468474	29013133	rs114807698	28696816	rs115938232	0.0798458	0.935413	C	T	0.0328	0.935413	rs114807698	OR2W1	115	upstream	9.268	6	13	15	1	1	0	0.003311	2.93728	0.0608	0.0207	2.5e-05	4.2148	0.010925	0.0025913	TRUE
47	6	rs9461500	29021504	rs114807698	28696816	rs115938232	0.0939048	0.90597	A	C	0.0338	0.90597	rs114807698	OR2W1	8486	intergenic	1.949	6	9	15	1	1	0	0.004388	2.84883	0.0584	0.0205	3.6e-05	4.13176	0.0106499	0.00257729	TRUE
47	6	rs115166140	29062551	rs114807698	28696816	rs115938232	0.0563956	0.935413	G	A	0.0328	0.935413	rs114807698	OR2J1	5834	intergenic	3.959	7	9	15	1	1	0	0.001792	3.1227	0.0368	0.0118	3e-05	4.17347	0.0109755	0.00262756	TRUE
47	6	rs142535185	29071904	rs114807698	28696816	rs115938232	0.062871	0.90124	C	A	0.03181	0.90124	rs114807698	OR2J1	2245	intergenic	0.61	7	9	15	1	1	0	0.002175	3.06523	0.0353	0.0115	2.8e-05	4.18915	0.01085	0.00259137	TRUE
47	6	rs115817636	29090028	rs114807698	28696816	rs115938232	0.0609359	1	T	C	0.03082	1	rs114807698	XXbac-BCX196D17.5	1958	intergenic	1.101	6	14	15	1	1	0	0.002064	3.08087	0.0364	0.0118	3.1e-05	4.16599	0.0109497	0.00262821	TRUE
47	6	rs137876897	29105249	rs114807698	28696816	rs115938232	0.0596746	1	T	C	0.03082	1	rs114807698	OR2N1P	407	downstream	0.183	7	14	15	1	0	0	0.001988	3.09202	0.0364	0.0118	4.3e-05	4.09074	0.010732	0.00262345	TRUE
47	6	rs146252326	29111742	rs114807698	28696816	rs115938232	0.0591457	1	C	T	0.03082	1	rs114807698	OR2N1P	5148	intergenic	8.142	6	8	15	1	0	0	0.001955	3.09698	0.0366	0.0118	4.3e-05	4.09074	0.010733	0.00262326	TRUE
47	6	rs112307369	29117481	rs114807698	28696816	rs115938232	0.08305	0.935413	A	G	0.0328	0.935413	rs114807698	OR2N1P	10887	intergenic	0.112	6	9	15	0	1	0	0.003545	2.91604	0.0329	0.0113	5.3e-05	4.04199	0.0104006	0.00257183	TRUE
47	6	rs141917279	29120756	rs114807698	28696816	rs115938232	0.0589837	1	A	G	0.03082	1	rs114807698	OR2N1P	14162	intergenic	0.87	7	9	15	0	0	1	0.001945	3.0985	0.0365	0.0118	4.2e-05	4.09619	0.0107507	0.00262302	TRUE
47	6	rs9468495	29157540	rs114807698	28696816	rs115938232	0.0812257	0.935413	T	C	0.0328	0.935413	rs114807698	OR2J4P	7317	intergenic	10.69	7	9	15	1	0	0	0.003418	2.92741	0.0603	0.0206	4.5e-05	4.08018	0.0105455	0.00258436	TRUE
47	6	rs114224598	29165037	rs114807698	28696816	rs115938232	0.0921348	1	A	C	0.03082	1	rs114807698	OR2J4P	14814	intergenic	1.252	6	9	15	0	1	0	0.004238	2.85988	0.0345	0.0121	7.6e-05	3.95668	0.0109803	0.00277474	TRUE
47	6	rs138949984	29169377	rs114807698	28696816	rs115938232	0.0672244	0.851989	A	G	0.03579	0.851989	rs114807698	OR2H4P	13635	intergenic	2.607	7	8	15	0	1	0	0.002447	3.02982	0.0345	0.0114	3.4e-05	4.14487	0.0106779	0.00257438	TRUE
47	6	rs115374813	29169515	rs114807698	28696816	rs115938232	0.0745428	0.851989	G	A	0.03579	0.851989	rs114807698	OR2H4P	13497	intergenic	10.69	6	8	15	0	1	0	0.00293	2.97499	0.0339	0.0114	3.6e-05	4.13176	0.0106425	0.0025741	TRUE
47	6	rs115383412	29196418	rs114807698	28696816	rs115938232	0.0538071	1	A	G	0.03082	1	rs114807698	XXbac-BPG308J9.3	0	ncRNA_intronic	1.278	6	5	15	1	1	0	0.001651	3.14674	0.0372	0.0118	6.7e-05	3.9867	0.0104515	0.0026208	TRUE
47	6	rs149754096	29218513	rs114807698	28696816	rs115938232	0.0604857	0.827187	T	C	0.03678	0.827187	rs114807698	XXbac-BPG308J9.3	0	ncRNA_intronic	1.757	5	5	15	1	1	0	0.002039	3.08449	0.0349	0.0113	3.3e-05	4.15171	0.0106672	0.00256857	TRUE
47	6	rs115896345	29222229	rs114807698	28696816	rs115938232	0.0619944	0.827187	G	A	0.03678	0.827187	rs114807698	XXbac-BPG308J9.3	0	ncRNA_intronic	3.857	7	9	15	1	1	0	0.002124	3.07232	0.0348	0.0113	3.6e-05	4.13176	0.0106198	0.00257044	TRUE
47	6	rs149702363	29225025	rs114807698	28696816	rs115938232	0.0608642	0.827187	G	T	0.03678	0.827187	rs114807698	XXbac-BPG308J9.3	0	ncRNA_intronic	10.54	6	9	15	1	1	0	0.00206	3.08144	0.0349	0.0113	3.6e-05	4.13176	0.0106256	0.00257028	TRUE
47	6	rs116508100	29226953	rs114807698	28696816	rs115938232	0.0634105	0.803691	G	A	0.03777	0.803691	rs114807698	XXbac-BPG308J9.3	0	ncRNA_intronic	1.35	7	9	15	1	1	0	0.002207	3.06086	0.0347	0.0113	3.2e-05	4.15875	0.0106735	0.0025682	TRUE
47	6	rs9501304	29236242	rs114807698	28696816	rs115938232	0.087788	0.827187	G	A	0.03678	0.827187	rs114807698	XXbac-BPG308J9.3:OR2U2P	0:0	ncRNA_exonic	0.862	7	9	15	1	1	0	0.003891	2.88687	0.0586	0.0203	4.1e-05	4.10177	0.0105336	0.00256699	TRUE
47	6	rs9501305	29248460	rs114807698	28696816	rs115938232	0.0800419	0.827187	A	G	0.03678	0.827187	rs114807698	XXbac-BPG308J9.3	0	ncRNA_intronic	0.171	6	14	15	1	1	0	0.003326	2.93588	0.0596	0.0203	3.2e-05	4.15875	0.0106845	0.00256792	TRUE
47	6	rs9295797	29254452	rs114807698	28696816	rs115938232	0.0830357	0.827187	G	A	0.03678	0.827187	rs114807698	XXbac-BPG308J9.3	0	ncRNA_intronic	6.865	6	9	15	1	1	0	0.003544	2.91613	0.0592	0.0203	3.4e-05	4.14487	0.0106379	0.0025681	TRUE
47	6	rs9461514	29256476	rs114807698	28696816	rs115938232	0.0798851	0.935413	A	G	0.0328	0.935413	rs114807698	XXbac-BPG308J9.3	0	ncRNA_intronic	2.577	6	9	15	1	1	0	0.003314	2.937	0.0605	0.0206	4.7e-05	4.07007	0.010514	0.00258365	TRUE
47	6	rs145108206	29259509	rs114807698	28696816	rs115938232	0.0539407	0.935413	A	G	0.0328	0.935413	rs114807698	OR2B4P	78	downstream	0.573	7	9	15	1	1	0	0.001658	3.14551	0.0361	0.0115	4.8e-05	4.06516	0.0105039	0.00258268	TRUE
47	6	rs116567625	29262341	rs114807698	28696816	rs115938232	0.0519299	0.935413	T	C	0.0328	0.935413	rs114807698	OR2B4P	2910	intergenic	13.31	5	7	15	1	1	0	0.001554	3.16441	0.0363	0.0115	4.5e-05	4.08018	0.0105384	0.00258319	TRUE
47	6	rs4711183	29264183	rs4711183	29264183	rs4711183	0.0498685	1	G	A	0.3628	1	rs4711183	OR2B4P	4752	intergenic	3.282	6	9	15	1	1	0	0.001209	-3.23675	-0.0301	0.0093	0.00053	-3.46512	-0.00408845	0.00117966	TRUE
47	6	rs148682985	29288001	rs114807698	28696816	rs115938232	0.0448587	0.932428	A	G	0.03082	0.932428	rs114807698	DDX6P1	9401	intergenic	2.643	5	14	15	1	1	0	0.001197	3.23959	0.0381	0.0118	7.3e-05	3.96629	0.0103279	0.00260373	TRUE
47	6	rs148466862	29317177	rs114807698	28696816	rs115938232	0.0307477	0.729885	T	C	0.02485	0.729885	rs114807698	OR5V1	5829	intergenic	0.204	6	9	15	1	1	0	2.25e-05	4.23852	0.0529	0.0125	0.00066	3.40568	0.00953634	0.00279905	TRUE
47	6	rs115325324	29339635	rs114807698	28696816	rs115938232	0.0270286	0.838077	C	T	0.03181	0.838077	rs114807698	OR5V1	0	intronic	1.934	7	9	15	1	1	0	0.0004842	3.48935	0.0396	0.0113	5.7e-05	4.0249	0.0103809	0.00257861	TRUE
47	6	rs141615002	29341041	rs114807698	28696816	rs115938232	0.0284878	0.737695	C	T	0.03579	0.737695	rs114807698	OR5V1	0	intronic	8.967	7	14	15	1	1	0	0.0005331	3.46355	0.0388	0.0112	4.4e-05	4.08541	0.0104522	0.00255926	TRUE
47	6	rs143857272	29341967	rs114807698	28696816	rs115938232	0.0264182	0.838077	T	C	0.03181	0.838077	rs114807698	OR5V1:OR12D3	0:0	UTR3	6.227	7	13	15	1	1	0	0.0004651	3.50009	0.0397	0.0113	5e-05	4.05563	0.0104464	0.00257488	TRUE
47	6	rs55969931	29406542	rs114807698	28696816	rs115938232	0.0386933	0.675921	G	T	0.03877	0.675921	rs114807698	OR11A1	0	intronic	10.89	5	13	15	1	1	0	0.0009197	3.314	0.0454	0.0137	0.00013	3.82646	0.0103364	0.00270646	TRUE
47	6	rs114406136	29448128	rs114807698	28696816	rs115938232	0.0117156	0.675921	G	A	0.03877	0.675921	rs114807698	MAS1LP1	4279	intergenic	8.887	7	9	15	1	1	0	0.0001098	3.86785	0.042	0.0109	3.4e-05	4.14487	0.0102586	0.00247443	TRUE
47	6	rs148589791	29531288	rs148589791	29531288	rs115938232	0.00775656	1	T	C	0.0497	1	rs148589791	GABBR1	0	intronic	3.826	4	7	14	1	1	0	9.349e-06	4.43171	0.0468	0.0106	8.2e-05	3.93848	0.00989748	0.00251291	TRUE
47	6	rs28986297	29547764	rs115938232	29725013	rs115938232	0.0554654	0.657745	C	T	0.05368	0.657745	rs115938232	GABBR1	0	intronic	3.183	6	5	14	1	1	0	0.00174	3.13136	0.0369	0.0118	5e-06	4.56479	0.0105801	0.00231692	TRUE
47	6	rs28986299	29548662	rs148589791	29531288	rs115938232	0.0789188	0.648034	A	G	0.04274	0.835634	rs115938232	GABBR1	0	intronic	10.98	7	5	14	1	1	0	0.003241	2.9439	0.058	0.0197	3.7e-06	4.62756	0.0113457	0.0024518	TRUE
47	6	rs17508548	29563067	rs41291770	29594265	rs115938232	0.0473882	0.95072	G	T	0.1064	0.95072	rs41291770	GABBR1	0	intronic	0.69	1f	5	15	1	1	0	0.001315	3.21269	0.029	0.009	0.00011	3.8674	0.00682241	0.00176037	TRUE
47	6	rs28893513	29563858	rs41291770	29594265	rs115938232	0.0505292	0.95072	G	A	0.1064	0.95072	rs41291770	GABBR1	0	intronic	1.261	3a	5	15	1	1	0	0.001476	3.17936	0.0287	0.009	0.00011	3.8674	0.00680823	0.00176043	TRUE
47	6	rs28893514	29564486	rs115938232	29725013	rs115938232	0.0809711	0.644783	G	T	0.05467	0.644783	rs115938232	GABBR1	0	intronic	1.634	3a	5	15	1	1	0	0.003398	2.92923	0.0341	0.0116	7.7e-06	4.47336	0.010259	0.00229268	TRUE
47	6	rs28893515	29564740	rs115938232	29725013	rs115938232	0.0943436	0.644783	G	A	0.05467	0.644783	rs115938232	GABBR1	0	intronic	1.222	7	5	15	1	1	0	0.004426	2.84609	0.0518	0.0182	7.7e-06	4.47336	0.010259	0.00229268	TRUE
47	6	rs28893516	29564911	rs115938232	29725013	rs115938232	0.095295	0.644783	T	C	0.05467	0.644783	rs115938232	GABBR1	0	intronic	1.047	6	5	15	1	1	0	0.004502	2.84066	0.0517	0.0182	7.7e-06	4.47336	0.010259	0.00229268	TRUE
47	6	rs28893517	29565373	rs115938232	29725013	rs115938232	0.086302	0.644783	G	A	0.05467	0.644783	rs115938232	GABBR1	0	intronic	0.828	5	5	5	1	1	0	0.003779	2.89604	0.0338	0.0117	7.6e-06	4.47615	0.0102637	0.00229268	TRUE
47	6	rs28986304	29566082	rs41291770	29594265	rs115938232	0.036048	0.95072	C	T	0.1064	0.95072	rs41291770	GABBR1	0	intronic	4.515	5	5	5	1	1	0	0.0008075	3.35021	0.0469	0.014	0.00011	3.8674	0.00680257	0.00176036	TRUE
47	6	rs3025646	29566842	rs115938232	29725013	rs115938232	0.0931571	0.699462	C	T	0.0507	0.699462	rs115938232	GABBR1	0	intronic	0.428	NA	4	5	1	1	0	0.004324	2.8535	0.0525	0.0184	5.5e-06	4.54475	0.0104968	0.0023099	TRUE
47	6	rs362518	29567638	rs41291770	29594265	rs115938232	0.0492465	0.95072	C	T	0.1064	0.95072	rs41291770	GABBR1	0	intronic	0.399	NA	4	5	1	1	0	0.001408	3.19301	0.0288	0.009	0.00013	3.82646	0.00673492	0.00175993	TRUE
47	6	rs28986308	29568068	rs148589791	29531288	rs115938232	0.0567985	0.648034	G	A	0.04274	0.835634	rs115938232	GABBR1	0	intronic	1.997	6	4	5	1	1	0	0.001815	3.11894	0.0602	0.0193	7e-06	4.49369	0.0110366	0.00245609	TRUE
47	6	rs2267633	29570841	rs41291770	29594265	rs115938232	0.0309791	0.95072	G	A	0.1064	0.95072	rs41291770	GABBR1	0	UTR3	3.097	1b	4	4	1	1	0	0.0006169	3.42407	0.0476	0.0139	0.00011	3.8674	0.00680265	0.00176034	TRUE
47	6	rs2076483	29571545	rs41291770	29594265	rs115938232	0.0506396	0.95072	G	A	0.1064	0.95072	rs41291770	GABBR1	0	intronic	0.826	5	4	4	1	1	0	0.001482	3.17819	0.0286	0.009	0.00012	3.84613	0.00678564	0.00176042	TRUE
47	6	rs12525400	29572160	rs148589791	29531288	rs115938232	0.0969731	0.601038	C	T	0.04573	0.77676	rs115938232	GABBR1	0	intronic	4.895	5	4	4	1	1	0	0.004631	2.83164	0.0538	0.019	9.7e-06	4.42376	0.0105663	0.00238867	TRUE
47	6	rs29267	29575003	rs41291770	29594265	rs115938232	0.0504924	0.940454	A	G	0.1054	0.940454	rs41291770	GABBR1	0	intronic	6.411	NA	4	4	1	1	0	0.001474	3.17975	0.0287	0.009	0.00011	3.8674	0.00680918	0.00176044	TRUE
47	6	rs41286283	29576096	rs148589791	29531288	rs115938232	0.098003	0.601038	C	T	0.04573	0.77676	rs115938232	GABBR1	0	intronic	0.935	5	4	4	1	1	0	0.004712	2.82609	0.0537	0.019	1.1e-05	4.39652	0.0104912	0.00238978	TRUE
47	6	rs29255	29579544	rs148589791	29531288	rs115938232	0.0431271	0.601038	C	A	0.04573	0.77676	rs115938232	GABBR1	0	intronic	4.345	NA	4	4	1	1	0	0.001112	3.26054	0.0399	0.0123	9.9e-06	4.41935	0.0105565	0.00238927	TRUE
47	6	rs41291762	29584752	rs148589791	29531288	rs115938232	0.0421781	0.601038	A	G	0.04573	0.77676	rs115938232	GABBR1	0	intronic	0.91	7	4	5	1	1	1	0.001068	3.27197	0.0401	0.0123	1e-05	4.41717	0.0105334	0.00238978	TRUE
47	6	rs41291766	29586986	rs148589791	29531288	rs115938232	0.09794	0.601038	T	C	0.04573	0.77676	rs115938232	GABBR1	0	intronic	0.479	7	4	4	1	1	1	0.004707	2.82643	0.0537	0.019	1.1e-05	4.39652	0.010523	0.00238975	TRUE
47	6	rs3828923	29590715	rs148589791	29531288	rs115938232	0.049439	0.648034	T	C	0.04274	0.835634	rs115938232	GABBR1	0	intronic	10.07	5	3	4	1	1	0	0.001418	3.19096	0.0619	0.0194	8.3e-06	4.4573	0.010937	0.00245362	TRUE
47	6	rs2267635	29592431	rs148589791	29531288	rs115938232	0.0401089	0.601038	C	T	0.04573	0.77676	rs115938232	GABBR1	0	intronic	0.416	3a	1	5	1	1	0	0.000978	3.29678	0.0405	0.0123	6.4e-06	4.51272	0.010757	0.00238342	TRUE
47	6	rs41291770	29594265	rs41291770	29594265	rs115938232	0.0278278	1	C	T	0.1014	1	rs41291770	GABBR1	0	intronic	1.67	5	1	5	1	1	0	0.0005104	3.47524	0.049	0.0141	0.00023	3.68356	0.00652442	0.00177065	TRUE
47	6	rs29242	29598869	rs148589791	29531288	rs115938232	0.0226245	0.616036	C	T	0.04473	0.795549	rs115938232	GABBR1	0	intronic	6.288	NA	1	5	1	1	0	0.0003533	3.57271	0.0446	0.0125	1.1e-05	4.39652	0.0107136	0.00243686	TRUE
47	6	rs41291774	29632198	rs115938232	29725013	rs115938232	0.021297	0.937688	A	G	0.04771	0.937688	rs115938232	MOG	0	intronic	0.159	7	5	14	1	1	0	0.0003182	3.60001	0.0456	0.0127	5.6e-06	4.54095	0.0112003	0.00246578	TRUE
47	6	rs114882073	29659591	rs115938232	29725013	rs115938232	0.00345873	0.937688	T	C	0.04771	0.937688	rs115938232	ZFP57	10703	intergenic	1.962	7	5	15	0	1	1	1.246e-05	4.36938	0.0467	0.0107	2.9e-06	4.67778	0.0116066	0.00248231	TRUE
47	6	rs115938232	29725013	rs115938232	29725013	rs115938232	0.00208053	1	G	A	0.0507	1	rs115938232	XXbac-BPG170G13.32	5028	intergenic	7.232	6	5	14	1	1	0	5.082e-06	4.56137	0.048	0.0105	4.7e-06	4.57775	0.011138	0.00243321	TRUE
47	6	rs28986310	29735797	rs115938232	29725013	rs115938232	0.0585421	0.958622	T	C	0.0507	0.958622	rs115938232	XXbac-BPG170G13.31	4627	intergenic	8.439	6	5	14	1	1	1	0.001918	3.10264	0.0605	0.0195	1e-05	4.41717	0.0108068	0.00244849	TRUE
47	6	rs12722482	29797420	rs115938232	29725013	rs115938232	0.0949643	0.958622	T	C	0.0507	0.958622	rs115938232	HLA-G	0	exonic	17.6	6	5	13	1	1	0	0.004477	2.84244	0.0614	0.0216	1.9e-05	4.27633	0.0110221	0.00257922	TRUE
47	6	rs41291778	29859460	rs115938232	29725013	rs115938232	0.0852684	0.835916	A	G	0.05964	0.835916	rs115938232	HLA-H	1200	intergenic	3.99	5	4	5	1	1	1	0.003703	2.90241	0.0624	0.0215	1.4e-05	4.34386	0.0106351	0.00245193	TRUE
47	6	rs115267484	29867140	rs115267484	29867140	rs115938232	0.0384352	1	T	C	0.03181	1	rs115267484	HLA-T	1576	intergenic	4.053	6	5	15	1	1	1	0.0009081	3.31755	0.0656	0.0198	2.1e-05	4.25398	0.0153515	0.00361281	TRUE
47	6	rs17186335	29925268	rs115938232	29725013	rs115938232	0.0411663	0.813741	A	C	0.05666	0.813741	rs115938232	HLA-W	0	ncRNA_exonic	14.85	6	5	15	1	1	1	0.001023	3.28412	0.0385	0.0117	5.9e-06	4.52994	0.0106205	0.00234459	TRUE
47	6	rs28780084	30081742	rs115938232	29725013	rs115938232	0.0382237	0.715441	C	T	0.05865	0.743293	rs28780101	TRIM31-AS1	0	ncRNA_intronic	2.363	6	2	13	1	1	0	0.0008987	3.32046	0.0601	0.0181	3.8e-06	4.62203	0.0105676	0.00228561	TRUE
47	6	rs28780085	30089257	rs115938232	29725013	rs115938232	0.05869	0.715441	A	G	0.05865	0.743293	rs28780101	TRIM31-AS1	6755	intergenic	0.442	5	5	14	1	1	0	0.001927	3.10126	0.0363	0.0117	3.6e-06	4.63323	0.0105943	0.00228549	TRUE
47	6	rs28780087	30109773	rs115938232	29725013	rs115938232	0.063108	0.70216	A	G	0.05964	0.759031	rs28780101	TRIM40	0	intronic	0.742	7	5	14	1	1	0	0.002189	3.06331	0.0358	0.0117	2.9e-06	4.67778	0.0106804	0.00228487	TRUE
47	6	rs28780088	30114289	rs115938232	29725013	rs115938232	0.0728677	0.70216	T	C	0.05964	0.759031	rs28780101	TRIM40	0	intronic	1.038	7	4	14	1	1	0	0.002819	2.98682	0.035	0.0117	2.3e-06	4.7251	0.0108084	0.00228681	TRUE
47	6	rs28780089	30115946	rs115938232	29725013	rs115938232	0.0725433	0.70216	A	G	0.05964	0.759031	rs28780101	TRIM40	0	UTR3	0.331	5	4	14	1	1	0	0.002798	2.9891	0.035	0.0117	2.9e-06	4.67778	0.0106929	0.00228442	TRUE
47	6	rs28780091	30232538	rs28780093	30242171	rs115938232	0.031614	0.991005	T	G	0.1292	0.991005	rs28780093	HCG17:HLA-L	0:0	ncRNA_exonic	3.559	6	4	15	1	1	0	0.0006396	3.41424	0.0478	0.014	0.00036	3.56779	0.00646347	0.00180979	TRUE
47	6	rs28780092	30234991	rs115938232	29725013	rs115938232	0.0764684	0.669819	G	A	0.05964	0.820958	rs28780101	HCG17:HLA-L	0:0	ncRNA_intronic	10.02	7	4	15	1	1	0	0.003063	2.96134	0.0536	0.0181	4.9e-06	4.56902	0.010736	0.00234895	TRUE
47	6	rs28780093	30242171	rs28780093	30242171	rs115938232	0.0205912	1	G	A	0.1302	1	rs28780093	HCG17:HLA-L	0:0	ncRNA_intronic	10.66	5	5	15	1	1	1	0.0002989	3.61625	0.0499	0.0138	0.00035	3.57517	0.00646836	0.00180854	TRUE
47	6	rs28780094	30247081	rs28780093	30242171	rs115938232	0.0215494	0.991005	A	G	0.1292	0.991005	rs28780093	HCG17:HLA-L	0:0	ncRNA_intronic	1.254	6	9	9	1	1	1	0.0003254	3.59419	0.0496	0.0138	0.00033	3.59053	0.00648698	0.00180852	TRUE
47	6	rs11759703	30249182	rs28780093	30242171	rs115938232	0.0286339	0.846692	C	T	0.1471	0.846692	rs28780093	HCG17:HLA-L	0:0	ncRNA_intronic	4.172	5	8	9	1	1	1	0.0001679	3.76298	0.0493	0.0131	0.00059	3.43617	0.00588688	0.00171267	TRUE
47	6	rs28780095	30264624	rs28780093	30242171	rs115938232	0.0858965	0.991005	T	C	0.1292	0.991005	rs28780093	HCG17:HCG18	0:0	ncRNA_intronic	1.109	5	4	5	1	1	0	0.003749	2.89854	0.0264	0.0091	0.00034	3.58275	0.00647351	0.00180746	TRUE
47	6	rs6927626	30265488	rs28780093	30242171	rs115938232	0.0301675	0.868468	C	T	0.1441	0.868468	rs28780093	HCG17:HCG18	0:0	ncRNA_intronic	3.33	7	5	5	1	1	0	0.0002479	3.66442	0.048	0.0131	0.00064	3.41407	0.00584758	0.00171292	TRUE
47	6	rs7758503	30267886	rs28780093	30242171	rs115938232	0.0286339	0.846692	T	C	0.1471	0.846692	rs28780093	HCG17:HCG18	0:0	ncRNA_intronic	2.957	7	5	5	1	1	0	0.0001638	3.76916	0.049	0.013	0.00059	3.43617	0.00588169	0.00171187	TRUE
47	6	rs878898	30270684	rs28780093	30242171	rs115938232	0.0276501	0.846692	C	T	0.1471	0.846692	rs28780093	HCG17:HCG18	0:0	ncRNA_exonic	0.195	NA	4	4	1	1	0	0.000159	3.77657	0.0491	0.013	0.00056	3.45028	0.00590484	0.00171172	TRUE
47	6	rs28780096	30280125	rs115938232	29725013	rs115938232	0.0723414	0.650463	C	A	0.05865	0.805027	rs28780101	HCG17:HCG18	0:0	ncRNA_intronic	2.599	5	4	5	1	1	1	0.002785	2.99052	0.0354	0.0118	1.2e-05	4.37759	0.0102707	0.0023421	TRUE
47	6	rs17188484	30293585	rs28780093	30242171	rs115938232	0.0218993	0.991005	T	G	0.1292	0.991005	rs28780093	HCG17:HCG18	0:0	ncRNA_intronic	5.545	4	1	1	1	1	0	0.0003161	3.60174	0.0497	0.0138	0.00039	3.54676	0.00641217	0.00180676	TRUE
47	6	rs12663184	30301600	rs28780093	30242171	rs115938232	0.0726517	0.982044	T	C	0.1302	0.982044	rs28780093	TRIM39:TRIM39-RPP21	0:0	intronic	0.75	7	4	4	1	1	1	0.002805	2.98834	0.0272	0.0091	0.00028	3.63313	0.0065749	0.00180821	TRUE
47	6	rs28780098	30303368	rs115938232	29725013	rs115938232	0.0684715	0.657478	T	G	0.06064	0.836962	rs28780101	TRIM39:TRIM39-RPP21	0:0	intronic	0.652	6	4	4	1	1	1	0.002531	3.01961	0.0357	0.0118	7.8e-06	4.4706	0.0104024	0.00232621	TRUE
47	6	rs6931763	30311932	rs28780093	30242171	rs115938232	0.0690166	0.85386	C	A	0.1461	0.85386	rs28780093	TRIM39-RPP21	0	intronic	3.576	4	2	5	1	1	1	0.002472	3.02675	0.0259	0.0086	0.00044	3.51485	0.00600056	0.00170745	TRUE
47	6	rs17475879	30364508	rs28780101	30374408	rs115938232	0.0517543	0.950455	T	C	0.06561	0.950455	rs28780101	MICC	17983	intergenic	3.565	5	5	13	0	1	0	0.001544	3.16628	0.0368	0.0116	7.6e-06	4.47615	0.0101218	0.00226177	TRUE
47	6	rs28780101	30374408	rs28780101	30374408	rs115938232	0.0210822	1	C	T	0.0666	1	rs28780101	MICC	8083	intergenic	3.827	7	7	14	1	1	1	0.0003122	3.60496	0.0416	0.0115	0.0001	3.89059	0.00873823	0.00224673	TRUE
47	6	rs9262026	30436189	rs28780101	30374408	rs115938232	0.0570412	0.983606	C	T	0.06561	0.983606	rs28780101	TMPOP1	417	upstream:downstream	3.137	6	13	13	1	1	1	0.001829	3.11668	0.0312	0.01	6.3e-05	4.00128	0.0089867	0.00224675	TRUE
47	6	rs28780106	30451515	rs28780101	30374408	rs115938232	0.0253756	0.983606	A	G	0.06561	0.983606	rs28780101	RANP1	2201	intergenic	3.742	4	5	14	1	1	1	0.0004342	3.51837	0.0407	0.0116	4.9e-05	4.06035	0.00913132	0.00224973	TRUE
47	6	rs3873304	30586031	rs3873304	30586031	rs115938232	0.0249423	1	A	G	0.09443	1	rs3873304	PPP1R10:MRPS18B	0:0	intronic	4.562	2b	1	1	1	1	0	0.0004218	3.52605	0.0366	0.0104	0.00019	3.73195	0.00754756	0.00202584	TRUE
47	6	rs35554791	30591129	rs28780101	30374408	rs115938232	0.0233081	0.73078	G	A	0.06163	0.73078	rs28780101	MRPS18B	0	intronic	3.799	5	4	4	1	1	1	3.361e-05	4.14752	0.0511	0.0123	0.00043	3.52095	0.00845392	0.00239922	TRUE
47	6	rs34890315	30603875	rs3873304	30586031	rs115938232	0.0300192	0.987693	C	T	0.09344	0.987693	rs3873304	ATAT1	0	intronic	3.47	5	4	5	1	1	1	0.0005841	3.43889	0.0356	0.0103	0.00023	3.68356	0.00746521	0.00202395	TRUE
47	6	rs28986316	30642618	rs28780101	30374408	rs115938232	0.0254156	0.690289	T	C	0.06064	0.690289	rs28780101	PPP1R18	1547	intergenic	0.129	6	5	5	1	1	1	5.07e-05	4.05238	0.05	0.0123	0.00049	3.48616	0.00828347	0.00237666	TRUE
47	6	rs41315800	30706631	rs28780101	30374408	rs115938232	0.0423965	0.67492	C	T	0.05964	0.67492	rs28780101	FLOT1	0	intronic	5.693	4	3	4	1	1	1	2.321e-05	4.23154	0.0539	0.0127	0.0011	3.26362	0.00787718	0.00240544	TRUE
47	6	rs28732075	30815816	rs28732075	30815816	rs115938232	0.023679	1	C	T	0.06958	1	rs28732075	XXbac-BPG27H4.8	0	ncRNA_exonic	5.634	3a	1	15	1	1	1	3.512e-05	4.13744	0.0535	0.0129	0.00044	3.51485	0.00859674	0.00244775	TRUE
47	6	rs13195417	30861610	rs28732075	30815816	rs115938232	0.0783665	0.984158	A	G	0.07058	0.984158	rs28732075	DDR1	0	intronic	7.22	5	4	4	1	1	1	0.0032	2.94784	0.0566	0.0192	0.00033	3.59053	0.00877399	0.00244405	TRUE
47	6	rs34331231	30864927	rs28732075	30815816	rs115938232	0.070981	0.984158	T	C	0.07058	0.984158	rs28732075	DDR1	0	intronic	15.28	5	4	4	1	1	1	0.002699	3.00009	0.0579	0.0193	0.00034	3.58275	0.00875544	0.00244407	TRUE
47	6	rs13200483	30916259	rs28732075	30815816	rs115938232	0.0784391	1	A	G	0.06958	1	rs28732075	DPCR1:HCG21	0:0	ncRNA_intronic	2.858	6	5	14	1	1	0	0.003092	2.95844	0.0571	0.0193	0.00044	3.51485	0.00866513	0.00246739	TRUE
47	6	rs9394023	30947042	rs9348848	30985604	rs9348848	0.0549574	0.920438	A	C	0.1461	0.920438	rs9348848	MUC21	4452	intergenic	13.82	5	5	15	1	1	0	0.001216	3.2351	0.044	0.0136	0.00066	3.40568	0.00568068	0.00166841	TRUE
47	6	rs9348845	30952361	rs9348848	30985604	rs9348848	0.0344833	0.920438	A	C	0.1461	0.920438	rs9348848	MUC21	0	intronic	1.546	7	1	14	1	1	0	0.000182	3.74277	0.0455	0.0122	0.00079	3.35627	0.00559047	0.00166555	TRUE
47	6	rs9366763	30952730	rs9348848	30985604	rs9348848	0.0548421	0.806528	T	C	0.163	0.806528	rs9348848	MUC21	0	intronic	0.073	7	1	14	1	1	0	0.0009711	3.29877	0.0383	0.0116	0.00087	3.32951	0.0053144	0.00159628	TRUE
47	6	rs9295938	30953105	rs9348848	30985604	rs9348848	0.0516478	0.806528	A	G	0.163	0.806528	rs9348848	MUC21	0	intronic	7.872	7	1	14	1	1	0	0.0008526	3.33513	0.0387	0.0116	0.00089	3.32317	0.00530545	0.00159626	TRUE
47	6	rs9391638	30960394	rs9348848	30985604	rs9348848	0.0790162	0.784248	A	G	0.169	0.784248	rs9348848	MUC21	2713	intergenic	5.621	6	5	15	1	1	1	0.002501	3.02322	0.039	0.0129	0.00061	3.42713	0.00538603	0.00157227	TRUE
47	6	rs6903978	30961684	rs9348848	30985604	rs9348848	0.0726848	0.784248	T	C	0.169	0.784248	rs9348848	MUC21	4003	intergenic	4.357	7	5	15	1	1	1	0.001924	3.10172	0.0397	0.0128	0.00071	3.38569	0.00532149	0.00157153	TRUE
47	6	rs2894050	30969357	rs9348848	30985604	rs9348848	0.0257416	0.975566	T	G	0.1431	0.975566	rs9348848	MUC22	8893	intergenic	4.346	NA	5	15	1	1	1	3.613e-05	4.13093	0.0376	0.0091	0.0005	3.48076	0.0057997	0.00166734	TRUE
47	6	rs13191258	30978717	rs28732075	30815816	rs115938232	0.0206363	0.724731	T	C	0.06362	0.724731	rs28732075	MUC22	0	intronic	1.831	4	5	15	1	1	0	0.0003001	3.61521	0.0472	0.0131	0.00026	3.6522	0.00916305	0.00251007	TRUE
47	6	rs9378112	30979052	rs9348848	30985604	rs9348848	0.0802112	1	T	C	0.1461	1	rs9348848	MUC22	0	intronic	3.945	4	5	15	1	1	0	0.003339	2.93467	0.0405	0.0138	0.00038	3.5536	0.00591946	0.00166584	TRUE
47	6	rs9391700	30979078	rs9348848	30985604	rs9348848	0.0222475	1	A	G	0.1461	1	rs9348848	MUC22	0	intronic	1.446	4	5	15	1	1	0	3.436e-05	4.14246	0.0371	0.009	0.0004	3.54008	0.00593052	0.00167372	TRUE
47	6	rs9378113	30979098	rs9348848	30985604	rs9348848	0.0393146	1	T	C	0.1461	1	rs9348848	MUC22	0	intronic	4.404	2b	5	15	1	1	0	0.0009455	3.30626	0.0443	0.0134	0.00037	3.56061	0.00593733	0.00166826	TRUE
47	6	rs9378151	30979172	rs9348848	30985604	rs9348848	0.0229285	1	A	C	0.1461	1	rs9348848	MUC22	0	intronic	4.402	4	5	15	1	1	0	3.443e-05	4.14199	0.0371	0.009	0.00042	3.52719	0.00584399	0.00165542	TRUE
47	6	rs9394025	30979479	rs9348848	30985604	rs9348848	0.0240416	1	T	C	0.1461	1	rs9348848	MUC22	0	intronic	11.47	6	5	15	1	1	0	3.439e-05	4.14226	0.0371	0.009	0.00045	3.50888	0.00580444	0.00165452	TRUE
[truncated: 2,805,892 more chars]
